# The citrate transporter SLC13A5 as a therapeutic target for kidney disease: evidence from Mendelian randomization to inform drug development

**DOI:** 10.1101/2023.08.29.23294760

**Authors:** Dipender Gill, Loukas Zagkos, Rubinder Gill, Thomas Benzing, Jens Jordan, Andreas L. Birkenfeld, Stephen Burgess, Grit Zahn

## Abstract

**Background:** Solute carrier family 13 member 5 (SLC13A5) is a Na -coupled citrate co-transporter that mediates the entry of extracellular citrate into the cytosol. SLC13A5 inhibition has been proposed as a therapeutic target for reducing progression of kidney disease via its effects on citrate metabolism. However, evidence of its efficacy in humans is limited. The aim of this study was to leverage the Mendelian randomization paradigm to gain insight into the effects of SLC13A5 inhibition in humans, towards prioritizing and informing clinical development efforts.

**Methods:** The primary Mendelian randomization analyses investigated the effect of SLC13A5 inhibition on measures of kidney function, including creatinine and cystatin C based measures of estimated glomerular filtration rate (creatinine-eGFR and cystatin C-eGFR), blood urea nitrogen (BUN), urine albumin-creatinine ratio (uACR), and risk of chronic kidney disease and microalbuminuria. Secondary analyses included a paired plasma and urine metabolome-wide association study, investigation of secondary traits related to SLC13A5 biology, a phenome-wide association study (PheWAS), and a proteome-wide association study. All analyses were compared to the effect of genetically predicted plasma citrate levels using variants selected from across the genome, and statistical sensitivity analyses robust to the inclusion of pleiotropic variants were also performed. Data were obtained from large scale genetic consortia and biobanks, with sample sizes ranging from 5,023 to 1,320,016 individuals.

**Results:** We found evidence of associations between genetically proxied SLC13A5 inhibition and higher creatinine-eGFR (p=0.002), cystatin C-eGFR (p=0.005), and lower BUN (p=3×10^-3^). Statistical sensitivity analyses robust to the inclusion of pleiotropic variants suggested that these effects may be a consequence of higher plasma citrate levels. There was no strong evidence of associations of genetically proxied SLC13A5 inhibition with uACR or risk of CKD or microalbuminuria. Secondary analyses also identified evidence of associations with higher plasma calcium levels (p=6×10^-13^) and lower fasting glucose (p=0.02). PheWAS did not identify any safety concerns.

**Conclusion:** This Mendelian randomization analysis provides human-centric insight to guide clinical development of an SLC13A5 inhibitor. We identify plasma calcium and citrate as biologically plausible biomarkers of target engagement, and plasma citrate as a potential biomarker of mechanism of action. Our human genetic evidence corroborates evidence from various animal models to support effects of SLC13A5 inhibition on improving kidney function. Further study in the form of early-stage clinical trials may now be warranted to help translate these findings towards improving patient care.

## Supplementary Tables for "The citrate transporter SLC13A5 as a therapeutic target for kidney disease: evidence from Mendelian randomization to inform drug development" (part 1 of 3)

### Sheet: ST1
Supplementary Table 1. Single-nucleotide polymorphisms used as instruments for SLC13A5 inhibition. Genetic associations with plasma citrate are presented for variants within 200kB of the SLC13A5 gene. SNP: single-nucleotide polymorphism.
SNP	Chromosome	Position (hg19)	Effect allele	Other allele	Effect allele frequency	Effect	Standard error	P	F-statistic
rs650930	17	6580851	T	C	0.35327	0.0403026	0.00431561	3.69999e-21	87.2131
rs112231766	17	6584036	G	T	0.024931	-0.104781	0.0149169	1.59993e-12	49.341
rs6502966	17	6588586	A	G	0.171454	-0.095239	0.00687644	1.69981e-44	191.824
rs218688	17	6589137	T	C	0.490584	0.0867178	0.00409897	7.19449e-101	447.576
rs139509544	17	6590820	T	C	0.0124	0.174742	0.0196689	6.4003e-19	78.9286
rs218674	17	6606933	G	A	0.173932	0.141458	0.00539311	2.09894e-153	687.981
rs62061541	17	6610536	G	A	0.01729	0.118692	0.0157239	3.80014e-14	56.98
rs75448233	17	6611798	T	C	0.054819	0.220551	0.00912478	9.90832e-130	584.216
rs16956192	17	6613374	T	C	0.122475	-0.0725072	0.0062452	1.59993e-31	134.794
rs571046759	17	6619818	C	G	0.468784	0.10555	0.00467635	3.59749e-114	509.451
rs141418048	17	6628958	C	T	0.01388	0.114219	0.0189916	8.50002e-10	36.1704
rs11654002	17	6630436	T	A	0.133443	0.0425755	0.00603986	5.30029e-13	49.6896
rs6502970	17	6636204	G	A	0.323822	0.0292441	0.00455305	2.59998e-10	41.2545

### Sheet: ST2
Supplementary Table 2. Metabolome-wide Mendelian randomization analysis investigating the associations of genetically proxied SLC13A5 inhibition with plasma metabolites. CI: confidence interval.
Metabolite	False-discovery rate adjusted p-value	Inverse-variance weighted				Weighted median				Egger					Cocharn's Q P	I2 heterogeneity estimate
		Estimate	Lower 95% CI	Upper 95% CI	P	Estimate	Lower 95% CI	Upper 95% CI	P	Estimate	Lower 95% CI	Upper 95% CI	P	Intercept P
plasma citrate	4.45052e-22	0.304535	0.246971	0.362099	3.43404e-25	0.292422	0.220198	0.364646	2.09601e-15	0.322794	0.207398	0.438189	0.000268274	0.724154	0.346419	10.0761
plasma aconitate [cis or trans]	2.71089e-07	0.250096	0.17163	0.328562	4.18347e-10	0.238157	0.1539	0.322415	3.02625e-08	0.332038	0.185265	0.478812	0.00126639	0.229181	0.0914771	37.4807
plasma N('1)-acetylspermidine	0.000544341	0.231388	0.137802	0.324974	1.26005e-06	0.237837	0.11761	0.358064	0.00010564	0.120062	-0.0599881	0.300111	0.220483	0.186437	0.687716	0
plasma alpha-hydroxyisocaproate	0.0701384	0.227997	0.106885	0.349109	0.000224524	0.201071	0.055789	0.346353	0.00667574	0.392426	0.179266	0.605585	0.00478167	0.10715	0.247777	19.9356
plasma cholesterol	0.0701384	-0.141551	-0.218172	-0.0649295	0.000293632	-0.133571	-0.232757	-0.0343863	0.00830381	-0.164189	-0.311601	-0.016777	0.0539686	0.731904	0.90901	0
plasma propyl 4-hydroxybenzoate sulfate	0.0701384	-0.908803	-1.40431	-0.413295	0.000324715	-0.750543	-1.3729	-0.128181	0.0180966	-0.54213	-1.50165	0.417392	0.294055	0.401746	0.456939	0
plasma (2-butoxyethoxy)acetic acid	0.0804613	0.424609	0.188058	0.661159	0.00043459	0.492376	0.191445	0.793307	0.001342	0.35272	-0.104502	0.809943	0.161474	0.726262	0.873647	0
plasma eicosenedioate (C20:1-DC)*	0.123377	0.286417	0.119661	0.453174	0.000761588	0.205603	-0.0155174	0.426724	0.068391	0.235622	-0.0853823	0.556626	0.180805	0.724187	0.812649	0
plasma 8-methoxykynurenate	0.157882	-0.267342	-0.427849	-0.106836	0.0010964	-0.265976	-0.483849	-0.048104	0.0167248	-0.131266	-0.440158	0.177627	0.424348	0.33605	0.615406	0
plasma X - 25417	0.214448	-0.472116	-0.766236	-0.177995	0.00165469	-0.317778	-0.695094	0.0595391	0.098802	-0.470132	-1.06345	0.123191	0.151468	0.99403	0.386109	6.03464
plasma malate	0.327051	0.125451	0.0432591	0.207644	0.00277589	0.144157	0.0417374	0.246577	0.00580365	0.247959	0.0898396	0.406078	0.011769	0.105845	0.592554	0
plasma N-lactoyl phenylalanine	0.3389	0.269867	0.090487	0.449248	0.00319162	0.32431	0.13961	0.509011	0.000578626	0.567789	0.27751	0.858068	0.00329879	0.0403143	0.110967	34.8987
plasma pentadecanamide (15:0)*	0.3389	-0.130065	-0.217981	-0.0421486	0.00373628	-0.133008	-0.25324	-0.0127773	0.0301394	-0.0875968	-0.256741	0.0815477	0.334021	0.577336	0.777494	0
plasma N-formylanthranilic acid	0.3389	0.222252	0.0712488	0.373256	0.00391732	0.249017	0.0954855	0.402548	0.00147824	0.339627	0.046954	0.6323	0.0462233	0.379249	0.0658467	41.3145
plasma eicosanedioate (C20-DC)	0.3389	0.186211	0.0596768	0.312746	0.00392245	0.150268	-0.0123399	0.312876	0.0701057	0.16194	-0.0814956	0.405377	0.221508	0.823682	0.913373	0
plasma X - 17010	0.342065	0.101859	0.0320773	0.171642	0.0042242	0.0804037	-0.0135416	0.174349	0.0934548	0.146822	0.0126106	0.281033	0.0576329	0.45985	0.693865	0
plasma nonadecenamide (19:1)*	0.342065	-0.113375	-0.191767	-0.0349817	0.00458873	-0.0982125	-0.194122	-0.00230344	0.0447458	-0.086286	-0.237101	0.0645288	0.28834	0.688974	0.958379	0
plasma 2-hydroxy-3-methylvalerate	0.342065	0.201657	0.0616724	0.341642	0.00475091	0.191505	-0.00223064	0.385241	0.0526968	0.253267	-0.015925	0.522459	0.0949719	0.669345	0.660537	0
plasma X - 15220	0.342264	0.220558	0.0663908	0.374725	0.00504721	0.162297	-0.0398503	0.364444	0.115583	0.164007	-0.132583	0.460597	0.303887	0.671083	0.586675	0
plasma fumarate	0.342264	0.13012	0.0386733	0.221567	0.00528965	0.126719	0.00837976	0.245058	0.0358388	0.282655	0.106783	0.458528	0.0103334	0.0746132	0.464915	0
plasma 4-chlorobenzoic acid	0.342264	0.0412031	0.0120138	0.0703923	0.00566352	0.0384568	0.000574508	0.0763392	0.0466253	-0.0110667	-0.0672146	0.0450812	0.707362	0.0584378	0.494479	0
plasma isoleucine	0.342264	0.0938478	0.0271628	0.160533	0.00581003	0.0877317	0.0036502	0.171813	0.0408498	0.118025	-0.0153892	0.251439	0.113601	0.686372	0.353117	9.4001
plasma phenyllactate (PLA)	0.356179	0.157889	0.0444103	0.271368	0.00639128	0.189257	0.0435728	0.334942	0.0108912	0.282136	0.0638295	0.500442	0.0297162	0.22087	0.86699	0
plasma myristoyl dihydrosphingomyelin (d18:0/14:0)*	0.356179	-0.127926	-0.220222	-0.0356298	0.0065959	-0.122778	-0.245319	-0.000237589	0.0495575	-0.164928	-0.349201	0.0193458	0.109932	0.654875	0.386478	5.99654
plasma 1-linolenoylglycerol (18:3)	0.360888	-0.318581	-0.549957	-0.0872057	0.00696158	-0.349601	-0.631447	-0.0677554	0.0150515	-0.0416454	-0.463487	0.380196	0.850447	0.163054	0.20619	24.1752
plasma 1-palmitoyl-2-oleoyl-GPI (16:0/18:1)*	0.384427	-0.181117	-0.314475	-0.0477591	0.00777053	-0.127598	-0.296115	0.040919	0.137796	-0.212677	-0.469242	0.0438884	0.135291	0.783535	0.987038	0
plasma phenylalanine	0.384427	0.0636344	0.0164501	0.110819	0.00821079	0.0639536	0.00406711	0.12384	0.0363427	0.0940689	0.00329793	0.18484	0.0696678	0.459527	0.897613	0
plasma 1-stearoyl-2-oleoyl-GPI (18:0/18:1)*	0.384427	-0.168911	-0.294357	-0.043465	0.00831365	-0.169928	-0.322352	-0.0175045	0.0288852	-0.223272	-0.464636	0.0180919	0.0999038	0.616598	0.909025	0
plasma 3-methylcrotonylglycine	0.384427	0.179877	0.0456978	0.314057	0.00860214	0.184639	0.0114502	0.357828	0.0366587	0.318907	0.0610019	0.576813	0.0358433	0.244281	0.565093	0
plasma 3,5-dichloro-2,6-dihydroxybenzoic acid	0.409121	-0.315006	-0.553726	-0.0762849	0.00970169	-0.338766	-0.587075	-0.0904562	0.00749624	-0.487058	-0.952953	-0.0211625	0.0676223	0.416889	0.0512437	43.8577
plasma X - 23481	0.409121	0.201749	0.0484302	0.355068	0.00990653	0.223975	0.0376079	0.410342	0.0184991	0.294284	-0.000720791	0.589289	0.0790667	0.488245	0.931343	0
plasma valine	0.409121	0.0890045	0.0211882	0.156821	0.0101018	0.104061	0.0193526	0.18877	0.0160517	0.146247	0.0158675	0.276626	0.0525747	0.337548	0.378555	6.81123
plasma 4-hydroxyphenylpyruvate	0.418585	0.193982	0.0448466	0.343118	0.0107926	0.131144	-0.0698523	0.33214	0.200962	0.358179	0.071618	0.64474	0.0342694	0.217806	0.499575	0
plasma 1-myristoyl-2-arachidonoyl-GPC (14:0/20:4)*	0.418585	-0.166861	-0.295721	-0.0380006	0.0111503	-0.114183	-0.291132	0.0627668	0.205967	-0.175723	-0.435607	0.0841601	0.214568	0.939177	0.430795	1.3441
plasma palmitoyl dihydrosphingomyelin (d18:0/16:0)*	0.418585	-0.0866832	-0.153752	-0.0196141	0.0113044	-0.0808172	-0.174985	0.0133502	0.0925499	-0.0923247	-0.221349	0.0366991	0.191046	0.922076	0.676034	0
plasma sphingomyelin (d18:2/21:0, d16:2/23:0)*	0.447096	-0.128	-0.22835	-0.0276498	0.0124193	-0.140226	-0.265931	-0.0145211	0.0287882	-0.218134	-0.411187	-0.0250819	0.0511598	0.309261	0.752063	0
plasma glycocholenate sulfate*	0.462078	0.177796	0.0371107	0.318481	0.0132502	0.129534	-0.0527847	0.311854	0.163765	0.103452	-0.167211	0.374115	0.471032	0.542717	0.729319	0
plasma sphingomyelin (d18:1/14:0, d16:1/16:0)*	0.462078	-0.091095	-0.163708	-0.0184815	0.0139397	-0.095264	-0.186025	-0.00450245	0.0396677	-0.137691	-0.277383	0.00200153	0.0821782	0.461783	0.946427	0
plasma ceramide (d16:1/24:1, d18:1/22:1)*	0.462078	-0.209071	-0.375881	-0.0422604	0.0140294	-0.21685	-0.426922	-0.00677856	0.0430517	-0.285726	-0.606258	0.0348054	0.111194	0.595105	0.926863	0
plasma N-carbamoylvaline	0.462078	0.174434	0.0349238	0.313944	0.0142617	0.275807	0.0997817	0.451832	0.00213351	0.249718	-0.0270351	0.526472	0.107413	0.546838	0.340656	10.656
plasma X - 13695	0.472217	-0.278894	-0.50431	-0.0534792	0.0153101	-0.131865	-0.404476	0.140747	0.343102	-0.264362	-0.718486	0.189761	0.28047	0.942896	0.333549	11.3696
plasma N-formylphenylalanine	0.472217	0.14315	0.0271401	0.25916	0.0155851	0.209876	0.0370956	0.382657	0.0172768	0.145233	-0.0783882	0.368855	0.231843	0.983381	0.739641	0
plasma 7-alpha-hydroxy-3-oxo-4-cholestenoate (7-Hoca)	0.472217	0.140271	0.0263646	0.254177	0.0157951	0.141337	0.020223	0.262452	0.0221825	0.0597024	-0.162573	0.281978	0.61006	0.425046	0.0694261	40.7387
plasma 1-palmitoyl-2-stearoyl-GPC (16:0/18:0)	0.472217	-0.0754622	-0.136879	-0.0140453	0.0160321	-0.0796148	-0.155772	-0.003458	0.0404661	-0.117984	-0.236145	0.000177102	0.0788243	0.428285	0.901323	0
plasma isovalerylglycine	0.495991	0.177836	0.0313921	0.32428	0.0173076	0.183717	0.00292657	0.364507	0.046405	0.305497	0.0226012	0.588393	0.0603732	0.325605	0.897462	0
plasma heptadecenamide (17:1)*	0.495991	-0.0934642	-0.170684	-0.0162443	0.0176791	-0.0644874	-0.164573	0.0355986	0.206646	-0.0768243	-0.225381	0.0717324	0.334683	0.802402	0.924407	0
plasma palmitoleamide (16:1)*	0.495991	-0.151465	-0.277127	-0.0258042	0.0181552	-0.156249	-0.323459	0.0109605	0.0670275	-0.162961	-0.411088	0.0851657	0.227007	0.917454	0.482134	0
plasma vanillylmandelate (VMA)	0.495991	0.128501	0.0216945	0.235306	0.01837	0.0897985	-0.0607623	0.240359	0.242414	0.103529	-0.111084	0.318143	0.366696	0.794891	0.377683	6.90062
plasma sphingomyelin (d18:1/24:1, d18:2/24:0)*	0.509998	-0.0848955	-0.156537	-0.0132539	0.0202027	-0.0623072	-0.152772	0.0281577	0.177043	-0.0847823	-0.222596	0.0530315	0.255665	0.998534	0.771463	0
plasma behenoyl sphingomyelin (d18:1/22:0)*	0.509998	-0.0922655	-0.17032	-0.0142109	0.0205145	-0.0876359	-0.192634	0.0173621	0.101866	-0.131953	-0.282106	0.0181995	0.115723	0.557746	0.953248	0
plasma hippurate	0.509998	-0.260278	-0.480478	-0.0400778	0.0205207	-0.268924	-0.56945	0.0316029	0.079455	-0.2844	-0.708114	0.139313	0.217689	0.898672	0.528546	0
plasma heneicosapentaenoate (21:5n3)	0.509998	0.563279	0.0861863	1.04037	0.0206661	0.559158	-0.0361284	1.15444	0.0656197	0.278883	-0.646513	1.20428	0.567853	0.498113	0.924326	0
plasma cysteine sulfinic acid	0.509998	-0.139073	-0.257585	-0.0205617	0.0214473	-0.115128	-0.237585	0.00732906	0.0653787	-0.165772	-0.404131	0.0725873	0.202754	0.802411	0.0556243	43.0573
plasma sphingomyelin (d18:2/23:1)*	0.509998	-0.110716	-0.205234	-0.016199	0.021683	-0.11778	-0.232086	-0.00347496	0.0434303	-0.218104	-0.395218	-0.0409894	0.036461	0.194375	0.395015	5.11354
plasma 1-methyl-5-imidazoleacetate	0.509998	0.273666	0.0394531	0.507879	0.0220144	0.285797	-0.023097	0.59469	0.0697685	0.227224	-0.223363	0.67781	0.346278	0.81784	0.904855	0
plasma sphingomyelin (d18:1/22:1, d18:2/22:0, d16:1/24:1)*	0.509998	-0.0674891	-0.125315	-0.00966285	0.022168	-0.0745969	-0.150542	0.00134833	0.0542085	-0.117878	-0.229123	-0.00663204	0.0645424	0.32319	0.62954	0
plasma X - 13553	0.509998	0.149387	0.0208314	0.277944	0.0227529	0.128018	-0.0368783	0.292914	0.128102	0.0646607	-0.187392	0.316714	0.625991	0.458448	0.278752	16.8364
plasma furosemide	0.509998	-1.75566	-3.27197	-0.239357	0.0232468	-1.38796	-3.20764	0.431714	0.134923	-0.980326	-3.97054	2.00988	0.53496	0.564361	0.113002	34.641
plasma 6-bromotryptophan	0.509998	0.102329	0.0138084	0.19085	0.0234698	0.039206	-0.0760656	0.154478	0.505015	0.165207	-0.00508246	0.335497	0.0864131	0.416724	0.919522	0
plasma 4-hydroxycoumarin	0.509998	0.294157	0.0387446	0.54957	0.0239906	0.379647	0.0472302	0.712064	0.0251925	0.345834	-0.145931	0.837598	0.198151	0.814412	0.768922	0
plasma 3-ureidopropionate	0.509998	0.11901	0.0156651	0.222355	0.0240046	0.0921249	-0.0399077	0.224157	0.171452	0.197815	-0.000997479	0.396628	0.0797311	0.384531	0.90673	0
plasma X - 11880	0.511062	0.219448	0.0273331	0.411564	0.0251679	0.178498	-0.0761863	0.433183	0.169547	0.0667191	-0.302799	0.436237	0.730772	0.365311	0.691676	0
plasma X - 22776	0.511062	0.10452	0.0129805	0.196059	0.0252282	0.152144	0.0350803	0.269207	0.0108559	0.138884	-0.042014	0.319782	0.163299	0.672191	0.463794	0
plasma glycolithocholate sulfate*	0.511062	0.313698	0.0386473	0.588749	0.0253939	0.327436	-0.0121563	0.667029	0.0587842	0.367696	-0.161214	0.896607	0.202918	0.819504	0.707688	0
plasma betaine	0.511062	0.0645008	0.0078255	0.121176	0.0257084	0.0694687	-0.00152323	0.140461	0.0551224	0.0731835	-0.0358433	0.18221	0.217667	0.858672	0.979501	0
plasma glycodeoxycholate 3-sulfate	0.511062	0.302609	0.0353211	0.569896	0.026489	0.195104	-0.150572	0.540779	0.268628	0.289136	-0.23702	0.815291	0.306754	0.954311	0.488507	0
plasma sphingomyelin (d18:1/20:2, d18:2/20:1, d16:1/22:2)*	0.511062	-0.100533	-0.189671	-0.0113945	0.0270701	-0.070713	-0.180524	0.0390983	0.206906	-0.115319	-0.286815	0.0561771	0.216917	0.847164	0.605744	0
plasma 3-methyl-2-oxovalerate	0.511062	0.0907835	0.0100292	0.171538	0.0275679	0.0970719	-0.00742414	0.201568	0.0686503	0.105863	-0.0498097	0.261536	0.212152	0.828608	0.522509	0
plasma linolenamide (18:3)*	0.511062	-0.0906979	-0.171724	-0.00967223	0.0282405	-0.0822219	-0.181915	0.0174709	0.10599	-0.131199	-0.28708	0.024682	0.130034	0.564361	0.901796	0
plasma sphingomyelin (d18:2/16:0, d18:1/16:1)*	0.511062	-0.0665742	-0.126121	-0.00702712	0.0284331	-0.0602261	-0.134204	0.0137523	0.110575	-0.0661932	-0.180748	0.0483615	0.283837	0.994061	0.956237	0
plasma X - 12112	0.511062	-0.278226	-0.527154	-0.0292977	0.0284777	-0.314432	-0.633587	0.00472222	0.0534875	-0.0360869	-0.514869	0.442695	0.885494	0.272839	0.738715	0
plasma X - 17301	0.511062	-0.889337	-1.68584	-0.092834	0.0286404	-0.837439	-1.9037	0.228822	0.123718	-0.582784	-2.10931	0.943745	0.471537	0.6544	0.853804	0
plasma 1-oleoyl-GPI (18:1)	0.511062	-0.166989	-0.316796	-0.0171823	0.0289061	-0.209049	-0.398037	-0.0200611	0.0301576	-0.257724	-0.545892	0.030444	0.110163	0.486585	0.507567	0
plasma 3-methyl catechol sulfate (2)	0.511062	-0.273476	-0.519232	-0.0277194	0.029181	-0.215337	-0.535664	0.10499	0.187649	-0.314767	-0.786982	0.157447	0.220642	0.844951	0.605783	0
plasma alpha-hydroxyisovalerate	0.511225	0.148196	0.0136703	0.282721	0.0308399	0.16523	-0.0147199	0.34518	0.0719177	0.2841	0.0253078	0.542893	0.0569075	0.256001	0.599857	0
plasma myristoleamide (14:1)*	0.511225	-0.090103	-0.172032	-0.0081739	0.0311223	-0.115314	-0.22326	-0.00736826	0.0362824	-0.0864405	-0.244063	0.0711816	0.307691	0.958536	0.963745	0
plasma X - 21441	0.511225	-0.221058	-0.422076	-0.0200391	0.0311345	-0.364508	-0.646943	-0.0820739	0.0114219	-0.277264	-0.663728	0.1092	0.189984	0.745459	0.604473	0
plasma X - 17353	0.511225	-0.562968	-1.07574	-0.0501936	0.0314117	-0.808385	-1.50269	-0.114079	0.0224895	-0.152856	-1.15017	0.844453	0.770024	0.368653	0.427012	1.74853
plasma N-palmitoyl-sphinganine (d18:0/16:0)	0.511225	-0.135923	-0.259746	-0.0121008	0.0314363	-0.104281	-0.253142	0.0445796	0.169749	-0.0222137	-0.260439	0.216012	0.858639	0.299159	0.81615	0
plasma sphingomyelin (d18:1/22:2, d18:2/22:1, d16:1/24:2)*	0.511225	-0.0859133	-0.164483	-0.00734378	0.0321003	-0.0910434	-0.182649	0.000561871	0.0514219	-0.17722	-0.321229	-0.0332109	0.0365604	0.176412	0.279393	16.7725
plasma oleoyl-arachidonoyl-glycerol (18:1/20:4) [2]*	0.511225	-0.201208	-0.38542	-0.016997	0.0322895	-0.154445	-0.380832	0.0719433	0.181186	-0.0889358	-0.443119	0.265247	0.633238	0.483653	0.800813	0
plasma 1-stearoyl-2-arachidonoyl-GPC (18:0/20:4)	0.511225	-0.0597158	-0.11447	-0.00496194	0.0325507	-0.0754703	-0.146458	-0.00448228	0.0371857	-0.0904258	-0.195761	0.0149092	0.123374	0.518709	0.712425	0
plasma acisoga	0.511225	0.171739	0.0138105	0.329668	0.0330596	0.184622	0.0202806	0.348963	0.027677	0.359091	0.0707188	0.647463	0.0348123	0.166991	0.16182	28.9118
plasma N-lactoyl leucine	0.511225	0.205871	0.016474	0.395268	0.0331349	0.218753	0.0234139	0.414092	0.0281714	0.45619	0.11974	0.792641	0.0240022	0.118695	0.0338597	47.5019
plasma 1-arachidonylglycerol (20:4)	0.513144	-0.199147	-0.382966	-0.0153287	0.0337199	-0.248418	-0.503708	0.00687176	0.0564938	-0.149254	-0.503175	0.204667	0.427773	0.753105	0.661513	0
plasma 5alpha-androstan-3alpha,17beta-diol 17-glucuronide	0.513144	-0.240532	-0.463301	-0.0177626	0.0343242	-0.235131	-0.499868	0.0296051	0.0817214	-0.361341	-0.786968	0.0642865	0.127101	0.528559	0.956616	0
plasma margaramide (17:0)*	0.513144	-0.13401	-0.258417	-0.00960302	0.0347505	-0.125729	-0.286935	0.0354765	0.126355	-0.100406	-0.339752	0.138941	0.430129	0.753999	0.682579	0
plasma dihomo-linolenate (20:3n3 or n6)	0.513144	-0.163903	-0.316139	-0.0116675	0.0348431	-0.161751	-0.357291	0.0337879	0.104954	-0.274597	-0.568471	0.0192758	0.0969526	0.407739	0.458477	0
plasma palmitoleoyl-linoleoyl-glycerol (16:1/18:2) [1]*	0.513156	-0.236441	-0.456954	-0.0159283	0.0355937	-0.110279	-0.375786	0.155227	0.415599	-0.0391532	-0.46106	0.382753	0.859306	0.308775	0.215444	23.2199
plasma taurocholenate sulfate*	0.513156	0.214558	0.0139254	0.415191	0.0360822	0.230161	-0.0248685	0.48519	0.07692	0.151579	-0.234547	0.537706	0.459437	0.716103	0.946325	0
plasma 1-lignoceroyl-GPC (24:0)	0.513156	-0.106481	-0.206179	-0.00678379	0.0363199	-0.131217	-0.259619	-0.00281558	0.0451835	-0.132334	-0.32404	0.0593713	0.205863	0.763325	0.873054	0
plasma branched-chain, straight-chain, or cyclopropyl 12:1 fatty acid*	0.513156	-0.272728	-0.528502	-0.0169553	0.0366276	-0.301806	-0.560434	-0.0431785	0.022185	-0.551187	-1.02597	-0.076399	0.0461494	0.20813	0.0775341	39.4884
plasma 4-methyl-2-oxopentanoate	0.513156	0.0983267	0.00601673	0.190637	0.0368237	0.110175	0.00462855	0.215721	0.0407647	0.110288	-0.0757622	0.296339	0.27228	0.885667	0.215926	23.1703
plasma tricosanoyl sphingomyelin (d18:1/23:0)*	0.514741	-0.0835057	-0.162254	-0.00475697	0.0376763	-0.108487	-0.21577	-0.00120478	0.0474821	-0.181631	-0.333122	-0.0301411	0.0406458	0.168082	0.467061	0
plasma 1-palmitoyl-2-oleoyl-GPC (16:0/18:1)	0.514741	-0.0540073	-0.104959	-0.00305512	0.0377569	-0.0721638	-0.140102	-0.00422591	0.0373536	-0.0227657	-0.123045	0.0775135	0.665827	0.491104	0.373236	7.35574
plasma X - 11483	0.514741	0.303265	0.0166008	0.589929	0.0381289	0.303631	-0.0599504	0.667212	0.101675	0.199353	-0.353242	0.751948	0.495668	0.675539	0.912225	0
plasma tyrosine	0.51851	0.0740846	0.00380965	0.14436	0.0388082	0.0872681	-0.00146077	0.175997	0.0538929	0.117802	-0.0173977	0.253002	0.118484	0.475237	0.668282	0
plasma N-formylmethionine	0.521003	0.0654057	0.00317298	0.127638	0.0394086	0.0460852	-0.0283767	0.120547	0.225114	0.0729373	-0.052515	0.19839	0.281049	0.893182	0.190901	25.7745
plasma beta-citrylglutamate	0.521003	0.106626	0.00494265	0.208309	0.0398564	0.0861685	-0.0461164	0.218453	0.201711	0.18663	-0.00905762	0.382317	0.091121	0.370417	0.538169	0
plasma X - 12456	0.521003	-0.248044	-0.485378	-0.0107107	0.0405192	-0.197972	-0.5342	0.138257	0.248488	-0.397511	-0.858418	0.0633973	0.121837	0.473854	0.46241	0
plasma N-lactoyl valine	0.521003	0.177042	0.00724606	0.346839	0.0409925	0.257979	0.094235	0.421724	0.0020156	0.483729	0.223281	0.744178	0.00453502	0.0222481	0.0487048	44.3393
plasma 1-stearoyl-2-oleoyl-GPC (18:0/18:1)	0.521003	-0.0739387	-0.145032	-0.00284491	0.0415105	-0.0931651	-0.183786	-0.002544	0.0439061	-0.07726	-0.214036	0.0595158	0.294163	0.95667	0.892999	0
plasma tetradecadienedioate (C14:2-DC)*	0.521003	-0.199493	-0.392103	-0.00688356	0.0423555	-0.156787	-0.403676	0.0901024	0.213252	-0.275942	-0.64688	0.0949954	0.175512	0.646604	0.513649	0
plasma X - 12726	0.521003	0.280157	0.00940369	0.55091	0.0425565	0.322101	0.0230802	0.621123	0.0347512	0.334859	-0.211378	0.881096	0.257235	0.823073	0.182969	26.6163
plasma adrenate (22:4n6)	0.521003	-0.174655	-0.343576	-0.00573404	0.0427141	-0.132833	-0.352467	0.0868009	0.235871	-0.195679	-0.536407	0.145048	0.286622	0.890262	0.395953	5.01623
plasma docosapentaenoate (n6 DPA; 22:5n6)	0.521003	-0.173074	-0.340615	-0.0055331	0.042899	-0.225807	-0.433807	-0.0178072	0.033357	-0.303032	-0.62515	0.0190856	0.095	0.376335	0.516241	0
plasma prednisolone	0.521003	0.704047	0.0201521	1.38794	0.0436207	0.797925	-0.0246349	1.62049	0.0572673	1.15447	-0.179618	2.48855	0.120727	0.458705	0.808957	0
plasma 1-myristoyl-2-palmitoyl-GPC (14:0/16:0)	0.521003	-0.134209	-0.26462	-0.00379816	0.0436906	-0.148999	-0.31685	0.0188531	0.0818905	-0.0952179	-0.346093	0.155658	0.47406	0.728814	0.838804	0
plasma palmitamide (16:0)	0.521003	-0.1265	-0.249921	-0.00307805	0.0445537	-0.0896545	-0.239174	0.0598649	0.239903	-0.139166	-0.388046	0.109714	0.298792	0.909365	0.307823	13.9404
plasma hexadecenedioate (C16:1-DC)*	0.521003	0.144906	0.00325944	0.286552	0.0449561	0.0927733	-0.0860745	0.271621	0.309302	0.122028	-0.150477	0.394534	0.400716	0.851121	0.732213	0
plasma linoleoyl-arachidonoyl-glycerol (18:2/20:4) [1]*	0.521003	-0.193977	-0.384246	-0.00370815	0.0456991	-0.0900226	-0.341345	0.1613	0.482648	-0.12548	-0.491166	0.240207	0.516484	0.676385	0.882842	0
plasma palmitate (16:0)	0.521003	-0.140243	-0.27822	-0.00226727	0.0463523	-0.139794	-0.326209	0.0466206	0.141617	-0.203951	-0.478491	0.0705896	0.176054	0.606088	0.414005	3.12793
plasma X - 21834	0.521003	0.227664	0.00358829	0.451739	0.0464424	0.182833	-0.105105	0.470771	0.213305	0.153397	-0.276454	0.583247	0.500226	0.699843	0.956962	0
plasma X - 24474	0.521003	0.175472	0.00237583	0.348568	0.0469373	0.140289	-0.0452438	0.325823	0.138337	0.377998	0.0610285	0.694968	0.0415282	0.173442	0.128523	32.7341
plasma X - 24947	0.521003	0.229131	0.00207247	0.456189	0.0479452	0.226658	-0.0515569	0.504873	0.11032	0.208085	-0.228679	0.644849	0.372419	0.914154	0.630461	0
plasma stearate (18:0)	0.521003	-0.114614	-0.22831	-0.000919176	0.0481764	-0.0793309	-0.219993	0.0613309	0.268992	-0.128097	-0.357307	0.101113	0.299042	0.895329	0.298379	14.8814
plasma 2-furoylcarnitine	0.521003	-0.29306	-0.583834	-0.00228463	0.0482269	-0.233297	-0.600332	0.133738	0.212836	-0.268634	-0.828269	0.291	0.368969	0.92223	0.724996	0
plasma oleoyl-arachidonoyl-glycerol (18:1/20:4) [1]*	0.521003	-0.177042	-0.353077	-0.00100615	0.0487048	-0.0938311	-0.326671	0.139008	0.429622	-0.128448	-0.466955	0.210058	0.474158	0.748647	0.933518	0
plasma isovalerylcarnitine (C5)	0.521003	0.167298	0.000733944	0.333863	0.048999	0.283507	0.0933887	0.473625	0.00346981	0.258048	-0.071564	0.587659	0.155934	0.541796	0.0188995	51.7402
plasma glycochenodeoxycholate 3-sulfate	0.521003	0.238926	0.0004679	0.477384	0.0495522	0.23061	-0.0642385	0.525459	0.125289	0.160014	-0.29844	0.618467	0.509463	0.701137	0.723518	0
plasma sphingomyelin (d18:2/23:0, d18:1/23:1, d17:1/24:1)*	0.521003	-0.0911532	-0.182252	-5.47004e-05	0.0498626	-0.0949849	-0.208158	0.018188	0.0999741	-0.157196	-0.332448	0.0180557	0.109251	0.407524	0.786168	0
plasma benzoylcarnitine*	0.521003	-0.190891	-0.382143	0.000361237	0.0504343	-0.118794	-0.360898	0.123309	0.336197	-0.366496	-0.730861	-0.00213158	0.0769613	0.294782	0.300288	14.6912
plasma gamma-glutamylvaline	0.521003	0.0877316	-0.000346683	0.17581	0.0509086	0.0766099	-0.03926	0.19248	0.195019	0.0549849	-0.121116	0.231085	0.554215	0.678675	0.359076	8.79688
plasma X - 15503	0.521003	0.112086	-0.000446275	0.224618	0.0509155	0.204359	0.0592311	0.349487	0.0057822	0.175267	-0.0471287	0.397662	0.153471	0.529244	0.259536	18.7556
plasma X - 25419	0.521003	0.182098	-0.000775221	0.364972	0.0509791	0.109118	-0.158657	0.376892	0.424475	0.247171	-0.104647	0.59899	0.198559	0.680294	0.543157	0
plasma 1-methyl-5-imidazolelactate	0.521003	0.178754	-0.00111466	0.358624	0.0514368	0.164453	-0.0625687	0.391475	0.15567	0.0926634	-0.253366	0.438693	0.611118	0.580728	0.900122	0
plasma 3-formylindole	0.521003	0.136076	-0.000898904	0.273051	0.0515226	0.0966327	-0.0372945	0.23056	0.15731	0.155394	-0.120667	0.431454	0.295757	0.875655	0.0293425	48.6277
plasma phenylpyruvate	0.521003	0.0914272	-0.000756513	0.183611	0.05191	0.0832953	-0.0323766	0.198967	0.158136	0.0735936	-0.103752	0.250939	0.434966	0.822194	0.866371	0
plasma asparagine	0.521003	0.0592322	-0.000567057	0.119032	0.0522124	0.0366237	-0.0438799	0.117127	0.37258	0.054574	-0.066044	0.175192	0.396017	0.931148	0.31588	13.1368
plasma sphingomyelin (d18:2/14:0, d18:1/14:1)*	0.521003	-0.0861801	-0.173203	0.000843043	0.0522611	-0.0941564	-0.206093	0.0177801	0.0992212	-0.141719	-0.309136	0.0256985	0.128083	0.46417	0.92684	0
plasma 1-oleoyl-2-arachidonoyl-GPE (18:1/20:4)*	0.522537	-0.131895	-0.265394	0.00160472	0.0528182	-0.131521	-0.30909	0.0460472	0.146584	-0.0456861	-0.302545	0.211173	0.734612	0.459114	0.669888	0
plasma alanine	0.525928	0.087209	-0.0013391	0.175757	0.0535667	0.104901	0.0295212	0.180282	0.00638072	0.212365	0.0585241	0.366206	0.022101	0.0915221	0.00529415	58.6337
plasma N,N-dimethylalanine	0.527093	0.16743	-0.00318516	0.338045	0.0544331	0.1853	-0.0490835	0.419682	0.121258	0.164346	-0.163835	0.492526	0.349492	0.98322	0.823773	0
plasma 2-acetamidophenol sulfate	0.527093	0.25471	-0.0059813	0.515401	0.0554932	0.0597894	-0.303954	0.423533	0.747328	0.31163	-0.190139	0.813398	0.251451	0.799981	0.681571	0
plasma dihomo-linoleate (20:2n6)	0.527093	-0.206083	-0.417108	0.00494161	0.0556116	-0.218392	-0.458491	0.0217065	0.0746237	-0.298613	-0.719061	0.121835	0.194099	0.62456	0.225877	22.1521
plasma androstenediol (3beta,17beta) disulfate (2)	0.527093	0.206383	-0.00499144	0.417757	0.0556609	0.155543	-0.117729	0.428815	0.2646	-0.000937077	-0.407543	0.405668	0.996485	0.26919	0.891606	0
plasma 1-palmitoyl-2-palmitoleoyl-GPC (16:0/16:1)*	0.527093	-0.119524	-0.241968	0.00291972	0.0557189	-0.13042	-0.282757	0.0219156	0.0933478	-0.0678806	-0.303434	0.167673	0.584648	0.625853	0.87637	0
plasma leucine	0.550275	0.0694272	-0.00252334	0.141378	0.058594	0.0705547	-0.0169519	0.158061	0.114043	0.108405	-0.0340002	0.25081	0.166555	0.544112	0.265318	18.1771
plasma theophylline	0.564714	-0.250375	-0.511866	0.0111167	0.0605673	-0.234572	-0.565366	0.0962226	0.164577	-0.409617	-0.923925	0.104691	0.149586	0.493572	0.419654	2.53087
plasma X - 25805	0.56516	0.531771	-0.0246533	1.08819	0.0610512	0.456234	-0.242848	1.15532	0.200859	0.77234	-0.316972	1.86165	0.194796	0.621102	0.326153	12.1104
plasma X - 13431	0.565712	0.153545	-0.00753121	0.314622	0.0617168	0.100586	-0.121926	0.323099	0.37562	0.0283651	-0.281533	0.338263	0.861209	0.375892	0.676806	0
plasma 1-palmitoyl-2-arachidonoyl-GPI (16:0/20:4)*	0.565712	-0.109356	-0.224579	0.00586723	0.0628627	-0.111474	-0.254931	0.0319826	0.127757	-0.0447343	-0.266415	0.176946	0.70077	0.518775	0.883181	0
plasma 5-hydroxyindole sulfate	0.565712	0.173996	-0.00944544	0.357437	0.0630208	0.201954	-0.0303071	0.434215	0.0883412	0.00117118	-0.347304	0.349646	0.994874	0.281811	0.414301	3.0967
plasma 5-methyluridine (ribothymidine)	0.565712	0.0575425	-0.00316724	0.118252	0.0632099	0.0576998	-0.019342	0.134742	0.142132	0.0515576	-0.0652375	0.168353	0.407207	0.90874	0.727528	0
plasma alpha-tocopherol	0.565712	-0.0671509	-0.13802	0.00371851	0.0632934	-0.0740241	-0.158646	0.0105977	0.0864358	-0.143254	-0.27959	-0.00691804	0.066452	0.229212	0.860234	0
plasma enalapril	0.567429	1.42623	-0.0860315	2.93849	0.0645354	1.05223	-0.934885	3.03934	0.29934	2.2255	-0.754393	5.2054	0.173968	0.5554	0.835553	0
plasma 3-(3-hydroxyphenyl)propionate sulfate	0.567429	0.267529	-0.0167336	0.551791	0.0650976	0.256358	-0.137604	0.65032	0.202173	0.15286	-0.392009	0.697729	0.594484	0.639159	0.703185	0
plasma 1-palmitoyl-2-dihomo-linolenoyl-GPC (16:0/20:3n3 or 6)*	0.567429	-0.049458	-0.102034	0.00311785	0.0652219	-0.044636	-0.109421	0.0201494	0.176894	0.0126998	-0.0877452	0.113145	0.809296	0.186068	0.43078	1.34564
plasma 2-hydroxy-4-(methylthio)butanoic acid	0.567429	0.111437	-0.00703163	0.229906	0.0652368	0.113812	-0.0425163	0.270141	0.153604	0.254528	0.0350347	0.474021	0.046349	0.16561	0.374331	7.2438
plasma X - 24352	0.569686	-0.379429	-0.783847	0.0249886	0.0659358	-0.221684	-0.767411	0.324044	0.425933	0.00777917	-0.770103	0.785662	0.984748	0.280022	0.549529	0
plasma allo-threonine	0.576176	0.201971	-0.0145343	0.418477	0.0674912	0.166805	-0.103126	0.436735	0.225831	0.383277	-0.0355679	0.802123	0.103134	0.344885	0.355576	9.15142
plasma lignoceroyl sphingomyelin (d18:1/24:0)	0.576176	-0.0711966	-0.14772	0.00532644	0.0682217	-0.0863983	-0.182902	0.0101057	0.0793072	-0.127239	-0.276192	0.0217136	0.125023	0.408252	0.393321	5.28928
plasma N-lactoyl isoleucine	0.576176	0.164282	-0.0129373	0.341502	0.0692349	0.22869	0.0317817	0.425599	0.0228275	0.374597	0.0514465	0.697747	0.0464129	0.166176	0.140245	31.3527
plasma andro steroid monosulfate C19H28O6S (1)*	0.576176	0.257782	-0.0210451	0.536608	0.0699814	0.323584	0.0372757	0.609892	0.0267504	0.369141	-0.186679	0.924961	0.22221	0.655396	0.128073	32.7881
plasma eicosenoate (20:1)	0.576176	-0.215421	-0.448988	0.0181446	0.0706526	-0.170503	-0.437028	0.0960207	0.209897	-0.332557	-0.7961	0.130987	0.189992	0.574912	0.229858	21.747
plasma docosadienoate (22:2n6)	0.576176	-0.155638	-0.324574	0.0132973	0.0709666	-0.108451	-0.317133	0.10023	0.308398	-0.227823	-0.564599	0.108952	0.214365	0.63349	0.326402	12.0854
plasma X - 21803	0.576176	-0.595065	-1.24213	0.0519995	0.0714735	-0.999492	-1.75808	-0.240907	0.00981162	-0.763845	-2.06441	0.536715	0.27646	0.772042	0.118143	33.9983
plasma eicosadienamide (20:2)*	0.576176	-0.0802294	-0.167723	0.00726375	0.0722965	-0.051944	-0.161664	0.0577761	0.353464	-0.0690377	-0.237356	0.0992809	0.440146	0.881788	0.967858	0
plasma 1,7-dimethylurate	0.576176	-0.211561	-0.442373	0.0192501	0.0724151	-0.248449	-0.547855	0.0509578	0.103868	-0.354924	-0.806589	0.0967414	0.154544	0.483052	0.450549	0
plasma X - 12822	0.576176	0.12698	-0.0117103	0.265671	0.0727374	0.0978561	-0.0839906	0.279703	0.291561	0.201727	-0.0725222	0.475977	0.179968	0.545632	0.303152	14.4059
plasma margarate (17:0)	0.576176	-0.139921	-0.292765	0.0129229	0.0727733	-0.169876	-0.364324	0.0245722	0.0868441	-0.297974	-0.584258	-0.0116907	0.0686472	0.233993	0.389814	5.65219
plasma laurate (12:0)	0.576176	-0.146918	-0.307445	0.0136092	0.0728449	-0.119104	-0.329494	0.0912851	0.267188	-0.0704975	-0.379326	0.238331	0.664116	0.582747	0.60112	0
plasma myristate (14:0)	0.576176	-0.1544	-0.323274	0.014474	0.0731365	-0.189494	-0.410998	0.0320104	0.0935968	-0.262017	-0.586894	0.0628605	0.145021	0.464802	0.651491	0
plasma phenylacetylglutamate	0.576176	-0.190628	-0.399284	0.0180283	0.0733545	-0.153986	-0.42551	0.117538	0.266341	0.0317608	-0.368537	0.432059	0.879514	0.230822	0.827334	0
plasma 1-palmitoyl-GPI (16:0)	0.576176	-0.164065	-0.343647	0.015517	0.0733557	-0.182544	-0.427015	0.0619274	0.143336	-0.218227	-0.570447	0.133994	0.252514	0.731568	0.484083	0
plasma 4-methoxyphenol sulfate	0.578996	0.175486	-0.0172615	0.368233	0.0743524	0.201638	-0.056729	0.460006	0.126111	0.148635	-0.222002	0.519272	0.450093	0.871285	0.61692	0
plasma X - 23662	0.578996	0.293504	-0.0301699	0.617177	0.0755231	0.325798	-0.0731066	0.724703	0.109429	0.282548	-0.339511	0.904607	0.394248	0.968554	0.937412	0
plasma choline	0.578996	0.0474348	-0.00496172	0.0998314	0.0760029	0.0386797	-0.0283811	0.105741	0.258275	0.0819043	-0.0188951	0.182704	0.142342	0.4509	0.877378	0
plasma docosatrienoate (22:3n6)*	0.578996	-0.225047	-0.474116	0.0240223	0.0765725	-0.223148	-0.559561	0.113265	0.193576	-0.252848	-0.731801	0.226105	0.325183	0.896682	0.619202	0
plasma alpha-hydroxymetoprolol	0.578996	0.562546	-0.0601904	1.18528	0.0766399	0.725604	-0.118869	1.57008	0.0921667	0.896268	-0.317316	2.10985	0.178372	0.544113	0.897011	0
plasma X - 25450	0.578996	0.379389	-0.0410211	0.799798	0.0769402	0.343924	-0.215969	0.903818	0.228612	0.0556328	-0.749032	0.860298	0.894899	0.376819	0.534766	0
plasma X - 21796	0.578996	0.0722591	-0.00792849	0.152447	0.0773667	0.0866431	-0.0156923	0.188978	0.0970314	-0.0518359	-0.197918	0.0942459	0.502598	0.0798935	0.343773	10.3425
plasma 3,7-dimethylurate	0.578996	0.176443	-0.0195569	0.372443	0.0776648	0.198347	-0.0625972	0.459291	0.136279	0.33416	-0.0432312	0.711552	0.113315	0.36041	0.548347	0
plasma 10-heptadecenoate (17:1n7)	0.578996	-0.190395	-0.401943	0.0211536	0.0777355	-0.243404	-0.491966	0.00515822	0.0549476	-0.408326	-0.80479	-0.0118632	0.0711451	0.235881	0.312024	13.5215
plasma docosadioate (C22-DC)	0.583445	0.116617	-0.0135016	0.246735	0.0789878	0.0678229	-0.0896319	0.225278	0.398532	0.0350874	-0.215785	0.28596	0.789569	0.473078	0.477211	0
plasma oleamide	0.583445	-0.0673366	-0.142636	0.00796312	0.0796547	-0.0464735	-0.144191	0.0512444	0.351266	-0.0161931	-0.161118	0.128731	0.831058	0.437058	0.954752	0
plasma bilirubin degradation product, C16H18N2O5 (4)**	0.583445	0.163781	-0.019386	0.346949	0.0796834	0.178444	-0.0371472	0.394036	0.104749	0.0155784	-0.337836	0.368992	0.932858	0.358613	0.185988	26.2948
plasma sphingomyelin (d18:2/24:2)*	0.583483	-0.0701359	-0.148692	0.0084202	0.0801388	-0.0769278	-0.174207	0.0203515	0.121159	-0.146804	-0.297921	0.00431258	0.0860485	0.271438	0.655363	0
plasma sphingomyelin (d18:2/24:1, d18:1/24:2)*	0.586664	-0.0588427	-0.124944	0.00725821	0.0810284	-0.0384416	-0.119441	0.0425577	0.352276	-0.0905552	-0.217713	0.0366029	0.192995	0.579828	0.793949	0
plasma beta-hydroxyisovalerate	0.590582	0.0842651	-0.0107859	0.179316	0.0822888	0.0313007	-0.0876802	0.150282	0.606124	0.122555	-0.0673097	0.31242	0.23451	0.653557	0.247268	19.9868
plasma tetrahydrocortisol sulfate (1)	0.590582	0.256698	-0.0331061	0.546503	0.0825522	0.344403	-0.0450648	0.733871	0.0830638	0.332718	-0.247045	0.912482	0.286948	0.769371	0.251696	19.5417
plasma (14 or 15)-methylpalmitate (a17:0 or i17:0)	0.590582	-0.142473	-0.303894	0.0189486	0.0836495	-0.165692	-0.384091	0.0527078	0.137027	-0.222615	-0.533058	0.0878283	0.190182	0.566772	0.71874	0
plasma X - 24541	0.590582	-0.330156	-0.704703	0.0443914	0.0840476	-0.169475	-0.622011	0.283061	0.462945	0.169935	-0.482385	0.822254	0.620722	0.10778	0.216039	23.1587
plasma tryptophan	0.590582	0.0471811	-0.00639452	0.100757	0.0843416	0.0278877	-0.0436149	0.0993902	0.44461	0.0413137	-0.0666969	0.149324	0.470717	0.903284	0.300705	14.6497
plasma lysine	0.590582	0.0475439	-0.00650056	0.101588	0.0846688	0.0327544	-0.0354319	0.100941	0.346449	0.040321	-0.0636537	0.144296	0.464757	0.876547	0.633592	0
plasma N-palmitoyl-heptadecasphingosine (d17:1/16:0)*	0.590582	-0.112832	-0.241241	0.0155779	0.0850347	-0.118739	-0.287487	0.0500089	0.167857	-0.0910502	-0.338351	0.156251	0.487063	0.843973	0.939098	0
plasma 2,4-di-tert-butylphenol	0.590582	-0.114747	-0.245412	0.0159179	0.0852152	-0.112494	-0.27775	0.0527627	0.182141	-0.0888554	-0.340233	0.162522	0.504208	0.817966	0.582318	0
plasma sphingomyelin (d18:0/20:0, d16:0/22:0)*	0.590962	-0.126069	-0.270059	0.017922	0.0861593	-0.129534	-0.289264	0.0301957	0.111959	-0.120843	-0.411365	0.169679	0.433917	0.967896	0.150193	30.2126
plasma 4-methylguaiacol sulfate	0.590962	-0.22786	-0.488319	0.0325999	0.0864096	-0.195846	-0.529165	0.137473	0.249485	0.0259402	-0.47551	0.52739	0.921245	0.272652	0.949707	0
plasma 1-palmitoyl-2-arachidonoyl-GPC (16:0/20:4n6)	0.590962	-0.0489568	-0.104959	0.00704486	0.0866379	-0.052212	-0.123558	0.0191339	0.151478	-0.0405833	-0.148313	0.0671467	0.477276	0.862023	0.636195	0
plasma X - 24328	0.593003	0.13235	-0.0194083	0.284108	0.0873947	0.154667	-0.0416046	0.350939	0.122467	0.184759	-0.106729	0.476248	0.242463	0.688498	0.87866	0
plasma ethyl glucuronide	0.593808	-0.658087	-1.41405	0.0978794	0.0879716	-0.70529	-1.62608	0.215503	0.13329	-0.822425	-2.28724	0.642386	0.296928	0.802601	0.9791	0
plasma gamma-glutamylmethionine	0.59844	0.0936291	-0.014506	0.201764	0.0896891	0.0341002	-0.107669	0.175869	0.637329	0.0903934	-0.126253	0.30704	0.43254	0.97334	0.456124	0
plasma S-adenosylhomocysteine (SAH)	0.59844	0.0794804	-0.0123168	0.171278	0.089699	0.0646146	-0.0539137	0.183143	0.285315	0.0599132	-0.116691	0.236517	0.52114	0.804495	0.978582	0
plasma X - 17354	0.59844	0.379614	-0.0592973	0.818525	0.090043	0.502042	0.0199597	0.984124	0.0412396	0.186128	-0.680549	1.0528	0.682715	0.618525	0.129354	32.6346
plasma X - 23157	0.600066	0.462795	-0.0742544	0.999845	0.0912248	0.270025	-0.437644	0.977693	0.454543	0.251302	-0.783866	1.28647	0.644434	0.649538	0.61526	0
plasma cis-3,4-methyleneheptanoylglycine	0.600066	0.162054	-0.0265568	0.350666	0.0921821	0.141612	-0.103843	0.387066	0.25815	0.241626	-0.121478	0.604731	0.221369	0.626099	0.931556	0
plasma 1,2-dipalmitoyl-GPC (16:0/16:0)	0.600066	-0.0405763	-0.0878176	0.00666488	0.0922883	-0.0519368	-0.11396	0.0100865	0.100751	-0.0548801	-0.149636	0.0398757	0.282784	0.736276	0.422711	2.20655
plasma X - 11787	0.600066	0.0501811	-0.00825269	0.108615	0.0923451	0.069569	-0.00685995	0.145998	0.0744163	0.0772933	-0.0372493	0.191836	0.215423	0.598989	0.469766	0
plasma N2-acetyl,N6,N6-dimethyllysine	0.600066	-0.244261	-0.529253	0.0407304	0.0929865	-0.30326	-0.675476	0.0689558	0.110296	-0.180012	-0.728129	0.368105	0.534261	0.79343	0.964919	0
plasma trigonelline (N'-methylnicotinate)	0.600066	-0.235828	-0.511048	0.039391	0.0930658	-0.116561	-0.481532	0.24841	0.531344	-0.358252	-0.887735	0.171231	0.214289	0.60737	0.680924	0
plasma arachidonate (20:4n6)	0.600157	-0.135689	-0.294734	0.0233569	0.0944986	-0.163601	-0.35955	0.032348	0.101755	-0.299295	-0.605268	0.00667697	0.0841986	0.248008	0.639844	0
plasma isoursodeoxycholate	0.600157	0.255966	-0.0444302	0.556363	0.0949045	0.29666	-0.096061	0.689381	0.138727	0.0426834	-0.535293	0.620659	0.88779	0.417025	0.824142	0
plasma sphingomyelin (d18:1/21:0, d17:1/22:0, d16:1/23:0)*	0.600157	-0.0901926	-0.196146	0.0157607	0.0952332	-0.0984008	-0.229314	0.0325124	0.140696	-0.140618	-0.344453	0.0632167	0.206127	0.582846	0.964029	0
plasma gamma-glutamylisoleucine*	0.600157	0.073152	-0.0129922	0.159296	0.0960396	0.0820239	-0.0174904	0.181538	0.106206	0.117339	-0.053486	0.288164	0.207931	0.566052	0.274334	17.2769
plasma 2-methylbutyrylcarnitine (C5)	0.600157	0.0995515	-0.0177621	0.216865	0.09627	0.160352	-0.00113237	0.321836	0.0516283	0.0826844	-0.154124	0.319492	0.509306	0.87353	0.236867	21.0361
plasma X - 21815	0.600157	-0.370681	-0.807557	0.0661946	0.0963136	-0.254529	-0.736387	0.227328	0.300527	-0.593845	-1.46027	0.272581	0.208848	0.567672	0.243526	20.3636
plasma X - 25790	0.600157	0.108611	-0.0193983	0.236621	0.0963215	0.110828	-0.0584638	0.28012	0.199455	0.12862	-0.117726	0.374966	0.330273	0.855914	0.531135	0
plasma sphingomyelin (d18:0/18:0, d19:0/17:0)*	0.601617	-0.12093	-0.263756	0.0218973	0.0970201	-0.114743	-0.277769	0.0482826	0.167744	-0.146353	-0.433946	0.141239	0.342089	0.843345	0.21869	22.8867
plasma 4-guanidinobutanoate	0.603535	0.136722	-0.0251311	0.298576	0.0977951	0.164096	-0.0437172	0.371908	0.121707	0.32099	0.00963773	0.632343	0.0709053	0.204357	0.685646	0
plasma 3-hydroxy-3-methylglutarate	0.603688	0.116835	-0.0218594	0.255529	0.0987269	0.136316	-0.00306382	0.275695	0.0552531	0.366899	0.153919	0.57988	0.00704494	0.022546	0.0505245	43.9927
plasma phenylacetate	0.603688	-0.214532	-0.469618	0.0405535	0.099277	-0.143976	-0.417508	0.129557	0.302241	-0.0390336	-0.537789	0.459721	0.881141	0.438298	0.137126	31.7159
plasma palmitoleate (16:1n7)	0.603688	-0.20038	-0.439316	0.0385562	0.10024	-0.305016	-0.61362	0.00358837	0.0527241	-0.496927	-0.956341	-0.0375131	0.0600232	0.169427	0.44231	0.10336
plasma alpha-ketoglutaramate*	0.603688	0.07873	-0.0153886	0.172849	0.101108	0.0905611	-0.0206792	0.201801	0.110575	0.132041	-0.0538025	0.317884	0.193943	0.525253	0.351393	9.57426
plasma 4-methylcatechol sulfate	0.603688	-0.186398	-0.409332	0.0365365	0.101266	-0.170517	-0.450678	0.109645	0.232905	-0.290692	-0.719608	0.138224	0.213583	0.589212	0.831996	0
plasma 1-(1-enyl-palmitoyl)-2-oleoyl-GPE (P-16:0/18:1)*	0.603688	-0.0744851	-0.163607	0.0146368	0.101406	-0.070318	-0.184734	0.0440979	0.228374	0.015994	-0.151415	0.183403	0.855208	0.24329	0.378668	6.7996
plasma X - 23329	0.603688	0.282423	-0.0555583	0.620404	0.101468	0.332178	-0.158436	0.822791	0.184501	0.327641	-0.321632	0.976915	0.345964	0.876167	0.79892	0
plasma X - 25266	0.603688	0.0344731	-0.00682663	0.0757729	0.101841	0.00537433	-0.0518648	0.0626135	0.853993	0.00394562	-0.0755036	0.0833948	0.924383	0.398706	0.51895	0
plasma X - 21410	0.603688	0.233169	-0.0463132	0.51265	0.102012	0.22255	-0.134172	0.579272	0.221416	0.343379	-0.213239	0.899997	0.254433	0.659011	0.427353	1.71208
plasma homoarginine	0.611902	-0.0862111	-0.19044	0.0180178	0.104986	-0.122716	-0.251006	0.00557449	0.0608203	-0.141064	-0.345473	0.063345	0.20598	0.551868	0.461355	0
plasma mead acid (20:3n9)	0.611902	-0.196297	-0.433661	0.0410683	0.105049	-0.218827	-0.519174	0.0815213	0.153296	-0.0161803	-0.470386	0.438025	0.945713	0.38342	0.656056	0
plasma N-lactoyl tyrosine	0.611902	0.142238	-0.0298592	0.314335	0.105252	0.13542	-0.0888253	0.359664	0.236569	0.328338	0.00896176	0.647714	0.0715798	0.21067	0.301476	14.5729
plasma X - 21752	0.611902	0.534677	-0.113156	1.18251	0.105744	0.902637	-0.0297774	1.83505	0.057779	-0.120875	-1.38308	1.14133	0.854869	0.263001	0.467941	0
plasma oxindolylalanine	0.611902	0.0756967	-0.0160965	0.16749	0.106035	0.0930373	-0.0252864	0.211361	0.12329	0.053632	-0.122959	0.230223	0.564898	0.78022	0.611244	0
plasma palmitoylcarnitine (C16)	0.611902	-0.0766077	-0.169646	0.016431	0.106565	-0.0727679	-0.173552	0.0280163	0.157031	-0.0417762	-0.227789	0.144237	0.669166	0.676588	0.17826	27.1205
plasma X - 18901	0.611902	0.274568	-0.0590235	0.608161	0.106705	0.427358	0.129191	0.725526	0.00496678	0.546642	-0.0972592	1.19054	0.127104	0.355293	0.0324475	47.8433
plasma 4-acetamidobutanoate	0.618457	0.0701476	-0.0155597	0.155855	0.108683	0.0496707	-0.0704325	0.169774	0.417609	0.0806798	-0.0842076	0.245567	0.360164	0.886402	0.803674	0
plasma X - 21845	0.618457	0.247371	-0.0549729	0.549714	0.108803	0.106235	-0.313384	0.525854	0.61975	0.192282	-0.390424	0.774987	0.532357	0.832757	0.872656	0
plasma X - 17351	0.623275	-0.162145	-0.361228	0.0369372	0.110418	-0.27932	-0.549043	-0.00959688	0.042387	-0.231649	-0.617306	0.154009	0.266348	0.687933	0.501582	0
plasma 11beta-hydroxyandrosterone glucuronide	0.623275	0.143817	-0.0329946	0.320629	0.110887	0.15133	-0.0735029	0.376163	0.1871	0.0790312	-0.261069	0.419131	0.658515	0.671352	0.910437	0
plasma N-acetylisoleucine	0.623275	0.0879031	-0.020229	0.196035	0.111093	0.0991711	-0.0341729	0.232515	0.144931	0.160452	-0.0512247	0.37213	0.168197	0.449866	0.409112	3.64257
plasma thioproline	0.631433	0.0507826	-0.0121722	0.113737	0.113876	0.0494784	-0.0314742	0.130431	0.230943	0.0169854	-0.104122	0.138093	0.789	0.536392	0.643513	0
plasma isoursodeoxycholate sulfate (1)	0.631433	0.337695	-0.0813558	0.756747	0.114233	0.398226	-0.202676	0.999127	0.19398	0.197321	-0.644182	1.03882	0.655643	0.710193	0.426677	1.78425
plasma retinol (Vitamin A)	0.631433	-0.0636714	-0.142731	0.0153879	0.114455	-0.0240215	-0.130695	0.0826521	0.658953	-0.0288997	-0.180987	0.123187	0.717342	0.611326	0.667096	0
plasma 5,6-dihydrothymine	0.631433	0.089172	-0.0219546	0.200299	0.115778	0.0547231	-0.0875708	0.197017	0.450994	-0.00994899	-0.222531	0.202633	0.928726	0.308903	0.844593	0
plasma octadecanedioylcarnitine (C18-DC)*	0.631433	0.10631	-0.0262545	0.238875	0.115998	0.135021	-0.0441533	0.314195	0.139682	0.0267217	-0.22796	0.281403	0.841196	0.489588	0.863385	0
plasma X - 17653	0.631433	0.106561	-0.0265431	0.239666	0.116621	0.0928553	-0.0703891	0.2561	0.264915	0.175297	-0.080594	0.431188	0.209063	0.551386	0.956381	0
plasma 3-(4-hydroxyphenyl)lactate	0.631433	0.072031	-0.0180312	0.162093	0.116983	0.113842	-0.0022901	0.229973	0.0546922	0.185583	0.0123053	0.35886	0.0621659	0.163636	0.906006	0
plasma oleate/vaccenate (18:1)	0.631433	-0.178769	-0.40271	0.0451717	0.117673	-0.18263	-0.441302	0.0760425	0.166423	-0.322028	-0.761761	0.117704	0.181722	0.472007	0.231626	21.5673
plasma X - 22834	0.631433	-0.210515	-0.474322	0.053292	0.117811	-0.2908	-0.625892	0.0442924	0.0889625	-0.177086	-0.685039	0.330866	0.509939	0.883026	0.939027	0
plasma 10-nonadecenoate (19:1n9)	0.631433	-0.169798	-0.382619	0.0430242	0.117879	-0.210656	-0.460726	0.0394138	0.098728	-0.365523	-0.77078	0.0397331	0.107535	0.293777	0.252294	19.4817
plasma nervonoylcarnitine (C24:1)*	0.631433	-0.0922991	-0.208228	0.0236301	0.118651	-0.139668	-0.291407	0.0120716	0.0712251	-0.0598519	-0.282673	0.162969	0.610043	0.745128	0.94593	0
plasma X - 23671	0.631433	0.650435	-0.168169	1.46904	0.119394	1.10585	-0.0608629	2.27257	0.0632087	0.366901	-1.21753	1.95133	0.659618	0.690703	0.610571	0
plasma 1-stearoyl-GPI (18:0)	0.631433	-0.118205	-0.267163	0.0307533	0.11987	-0.13409	-0.330249	0.0620692	0.180315	-0.207262	-0.49524	0.0807165	0.188701	0.49423	0.476792	0
plasma 4-hydroxy-2-oxoglutaric acid	0.631433	-0.107893	-0.243987	0.0282	0.120223	-0.0576688	-0.230673	0.115336	0.513544	-0.0147158	-0.27655	0.247118	0.914465	0.433271	0.539639	0
plasma 2,3-dihydroxy-5-methylthio-4-pentenoate (DMTPA)*	0.631433	0.0584645	-0.0154473	0.132376	0.12106	0.00304027	-0.0904248	0.0965053	0.949166	0.112367	-0.0315512	0.256285	0.156945	0.410315	0.0997714	36.3546
plasma 3-methylhistidine	0.631433	0.223208	-0.059451	0.505867	0.121687	0.286932	-0.102347	0.676211	0.148553	-0.0990697	-0.642858	0.444719	0.728456	0.203791	0.804228	0
plasma N-acetyl-isoputreanine	0.631433	0.0917228	-0.0244789	0.207924	0.121844	0.0801253	-0.0713033	0.231554	0.299701	0.212927	-0.00442205	0.430276	0.0837968	0.229647	0.331853	11.5396
plasma X - 17685	0.631433	0.194771	-0.0520724	0.441615	0.121983	0.201825	-0.10192	0.505571	0.192811	0.203208	-0.272272	0.678688	0.421801	0.968343	0.861791	0
plasma propionylglycine	0.631433	0.158557	-0.042528	0.359643	0.122238	0.103508	-0.121172	0.328188	0.366559	0.301914	-0.090419	0.694247	0.162413	0.421501	0.117862	34.0331
plasma nonadecanoate (19:0)	0.631433	-0.0858262	-0.194688	0.0230357	0.122291	-0.0515036	-0.187794	0.0847865	0.458897	-0.146127	-0.355563	0.0633095	0.201417	0.523823	0.585679	0
plasma 3-methoxycatechol sulfate (1)	0.633531	0.190665	-0.051872	0.433202	0.12337	0.205446	-0.0967265	0.507618	0.182672	-0.0446579	-0.511372	0.422056	0.854987	0.274284	0.930425	0
plasma N2-acetyl,N6-methyllysine	0.633531	-0.212732	-0.48356	0.0580959	0.123675	-0.267754	-0.623617	0.088109	0.140295	-0.27342	-0.7943	0.24746	0.327804	0.794645	0.816736	0
plasma linoleamide (18:2n6)	0.636409	-0.106603	-0.24306	0.0298536	0.125728	-0.0751333	-0.23504	0.084773	0.3571	-0.144632	-0.418603	0.129339	0.325189	0.756695	0.306247	14.0975
plasma N6-acetyllysine	0.636409	0.0509638	-0.0142767	0.116204	0.125754	0.0381061	-0.0470357	0.123248	0.380376	0.0634295	-0.0678855	0.194744	0.366093	0.831965	0.366314	8.06175
plasma X - 23665	0.636409	0.116798	-0.0327301	0.266325	0.125782	0.102765	-0.0918713	0.297401	0.300748	0.0610465	-0.226628	0.348721	0.686255	0.666062	0.698984	0
plasma methyl-4-hydroxybenzoate sulfate	0.636409	-0.341442	-0.779051	0.0961663	0.126202	-0.268128	-0.853606	0.317349	0.369401	-0.176802	-1.0453	0.691701	0.698286	0.673016	0.459061	0
plasma X - 19183	0.63706	0.351917	-0.099855	0.80369	0.126822	0.573	-0.0813327	1.22733	0.0860993	0.305206	-0.605058	1.21547	0.525911	0.908586	0.305485	14.1734
plasma sphingomyelin (d17:1/16:0, d18:1/15:0, d16:1/17:0)*	0.642409	-0.0632434	-0.144878	0.0183914	0.128912	-0.0751719	-0.176841	0.0264971	0.147294	-0.150983	-0.308028	0.00606238	0.0888919	0.228835	0.929632	0
plasma palmitoyl-oleoyl-glycerol (16:0/18:1) [2]*	0.642409	-0.168876	-0.386962	0.0492103	0.129089	-0.202597	-0.489211	0.0840166	0.165921	0.0202983	-0.398974	0.439571	0.926278	0.32486	0.895448	0
plasma oleoyl-linoleoyl-glycerol (18:1/18:2) [1]	0.642409	-0.138693	-0.317963	0.0405771	0.129435	-0.218349	-0.449597	0.0128985	0.0642212	-0.00328447	-0.351454	0.344886	0.985612	0.393233	0.204584	24.3419
plasma torasemide	0.642409	0.701164	-0.20621	1.60854	0.129889	1.01088	-0.147002	2.16877	0.0870567	1.90155	0.191034	3.61206	0.0543503	0.137839	0.414655	3.05937
plasma 3-hydroxymyristate	0.642409	-0.108561	-0.249224	0.032102	0.130365	-0.117867	-0.283181	0.0474466	0.162283	-0.179348	-0.458501	0.0998056	0.23655	0.573611	0.403698	4.20958
plasma pentadecanoate (15:0)	0.643049	-0.090096	-0.207024	0.0268319	0.130992	-0.129879	-0.291302	0.0315437	0.114803	-0.166619	-0.392495	0.0592573	0.178841	0.454999	0.469399	0
plasma docosapentaenoate (n3 DPA; 22:5n3)	0.643496	-0.154631	-0.355619	0.0463574	0.131579	-0.213537	-0.445749	0.0186737	0.0714904	-0.342014	-0.724063	0.0400347	0.109864	0.28675	0.27688	17.0231
plasma X - 24795	0.643722	0.259089	-0.0781468	0.596326	0.132122	0.303192	-0.123806	0.730191	0.164019	0.504698	-0.143427	1.15282	0.157938	0.404834	0.87561	0
plasma ascorbic acid 3-sulfate*	0.646331	0.150138	-0.0458072	0.346083	0.133156	0.133984	-0.0854953	0.353463	0.231507	0.291795	-0.0899117	0.673501	0.164943	0.414426	0.0152178	53.1094
plasma 3-methoxytyrosine	0.657565	-0.108078	-0.250424	0.0342692	0.136721	-0.168397	-0.34643	0.00963676	0.0637573	-0.182337	-0.456244	0.0915691	0.22121	0.547887	0.966404	0
plasma ascorbic acid 2-sulfate	0.657565	0.0856112	-0.0273826	0.198605	0.137546	0.0961048	-0.0408407	0.23305	0.168992	0.22498	0.020663	0.429297	0.0562823	0.148646	0.285921	16.1221
plasma X - 24456	0.657565	0.0901504	-0.0289059	0.209207	0.137782	0.140425	-0.015433	0.296284	0.0774143	0.26934	0.0402174	0.498463	0.0439546	0.103047	0.781574	0
plasma 16a-hydroxy DHEA 3-sulfate	0.657565	0.24647	-0.0791802	0.57212	0.137966	0.201426	-0.182933	0.585784	0.304358	0.216063	-0.440154	0.87228	0.53324	0.917417	0.123287	33.3665
plasma X - 23678	0.657565	-0.114144	-0.265158	0.0368709	0.138492	-0.0991535	-0.30353	0.105223	0.341666	-0.0793505	-0.370178	0.211477	0.604499	0.789386	0.793835	0
plasma linolenate [alpha or gamma; (18:3n3 or 6)]	0.657565	-0.189381	-0.439951	0.0611886	0.138515	-0.144176	-0.423753	0.135401	0.312141	-0.266441	-0.768899	0.236016	0.323132	0.732238	0.167112	28.3295
plasma 3-hydroxyhippurate sulfate	0.665789	0.234588	-0.077668	0.546845	0.140897	0.401161	-0.00625902	0.808581	0.0536249	0.482999	-0.120285	1.08628	0.147678	0.366971	0.412889	3.24549
plasma 4-vinylguaiacol sulfate	0.665789	-0.23584	-0.551026	0.079347	0.142498	-0.22181	-0.608538	0.164919	0.260951	-0.332266	-0.938835	0.274304	0.308214	0.722949	0.821882	0
plasma 2'-O-methylcytidine	0.665789	0.0621856	-0.020965	0.145336	0.142705	0.0901722	-0.0229664	0.203311	0.118263	-0.0164648	-0.176447	0.143517	0.844186	0.28571	0.609441	0
plasma hydroquinone sulfate	0.665789	0.144681	-0.0490794	0.338441	0.143329	0.172918	-0.0652492	0.411086	0.154735	0.408275	0.0547759	0.761774	0.0470744	0.117839	0.347589	9.95807
plasma enalaprilat*	0.665789	0.69262	-0.235199	1.62044	0.143435	0.762858	-0.47441	2.00013	0.226875	0.818538	-0.990929	2.628	0.396107	0.876938	0.777475	0
plasma N-acetylvaline	0.665789	0.066841	-0.022803	0.156485	0.143905	0.0836471	-0.00724658	0.174541	0.0712777	0.146723	-0.0246193	0.318065	0.124206	0.309933	0.00836379	56.4446
plasma deoxycarnitine	0.665789	0.0543714	-0.0185603	0.127303	0.143967	0.00268807	-0.0862878	0.0916639	0.952782	0.0448266	-0.102159	0.191812	0.563306	0.884526	0.301657	14.5548
plasma X - 23666	0.665789	-0.0747338	-0.175194	0.0257264	0.144828	-0.0544668	-0.179537	0.0706037	0.393359	-0.0493973	-0.24252	0.143726	0.626996	0.769523	0.883711	0
plasma acetylcarnitine (C2)	0.665789	-0.0525622	-0.123226	0.0181015	0.144871	-0.0274314	-0.120806	0.0659435	0.564755	-0.018673	-0.154612	0.117266	0.793229	0.579977	0.637054	0
plasma 1-linoleoyl-2-arachidonoyl-GPC (18:2/20:4n6)*	0.667597	-0.0585832	-0.137591	0.0204241	0.146141	-0.0284982	-0.136243	0.0792467	0.604176	-0.113315	-0.265211	0.0385817	0.174408	0.427599	0.800647	0
plasma N-methyltaurine	0.667597	-0.248705	-0.584414	0.0870043	0.146499	-0.217019	-0.676859	0.24282	0.354968	-0.386713	-1.0341	0.260677	0.268835	0.635627	0.790056	0
plasma trans-4-hydroxyproline	0.667597	-0.0826328	-0.194378	0.0291128	0.147243	-0.0528874	-0.186403	0.0806279	0.43753	-0.0196675	-0.240462	0.201127	0.864889	0.527697	0.301453	14.5751
plasma X - 12007	0.667597	0.203157	-0.071915	0.478229	0.147743	0.268764	-0.0184465	0.555975	0.0666417	0.741982	0.323188	1.16078	0.00599606	0.0144929	0.0921558	37.3869
plasma X - 12221	0.667597	0.20233	-0.0721577	0.476818	0.148535	0.145947	-0.175938	0.467831	0.374179	0.416597	-0.114439	0.947634	0.155166	0.376242	0.159533	29.1652
plasma (16 or 17)-methylstearate (a19:0 or i19:0)	0.667597	-0.0995793	-0.235047	0.0358887	0.149663	-0.113479	-0.292393	0.0654345	0.213815	-0.188938	-0.449623	0.0717475	0.185874	0.449891	0.694095	0
plasma pantoate	0.667597	0.13281	-0.0479025	0.313522	0.149747	0.17395	-0.0273969	0.375297	0.090403	0.442757	0.125988	0.759526	0.0208506	0.0487416	0.273911	17.3191
plasma diacylglycerol (16:1/18:2 [2], 16:0/18:3 [1])*	0.667597	-0.139396	-0.329472	0.0506809	0.150613	-0.166876	-0.408294	0.0745426	0.175485	-0.101874	-0.467241	0.263494	0.596712	0.818433	0.989491	0
plasma stearidonate (18:4n3)	0.667597	-0.163782	-0.387146	0.0595814	0.150675	-0.238368	-0.547072	0.070335	0.130177	-0.407766	-0.837349	0.0218156	0.0924497	0.221716	0.615146	0
plasma 1-methylguanidine	0.667597	0.0916523	-0.0333704	0.216675	0.150769	0.0988711	-0.0827768	0.280519	0.286058	0.206631	-0.031486	0.444749	0.119815	0.293901	0.258203	18.889
plasma behenoyl dihydrosphingomyelin (d18:0/22:0)*	0.667597	-0.102508	-0.242467	0.0374519	0.151146	-0.124358	-0.293693	0.0449758	0.15004	-0.0918531	-0.37416	0.190454	0.537992	0.932709	0.171965	27.8005
plasma methylsuccinoylcarnitine	0.667597	-0.100323	-0.237506	0.036861	0.151765	-0.0548223	-0.232726	0.123082	0.54586	-0.224673	-0.48858	0.0392334	0.12616	0.305054	0.85653	0
plasma X - 21839	0.667597	0.202934	-0.0747632	0.480632	0.15206	0.226091	-0.114455	0.566637	0.193178	0.434592	-0.0997465	0.96893	0.142	0.343393	0.989991	0
plasma salicyluric glucuronide*	0.667597	-0.363581	-0.861639	0.134477	0.152496	-0.391917	-1.00823	0.224398	0.212636	-0.187012	-1.14508	0.771055	0.710037	0.681359	0.563216	0
plasma N-acetylthreonine	0.667597	0.0769906	-0.0286477	0.182629	0.153163	0.098506	-0.0209713	0.217983	0.106107	0.148398	-0.0583556	0.355152	0.189805	0.446527	0.0493882	44.2083
plasma sphingomyelin (d18:1/20:0, d16:1/22:0)*	0.667597	-0.0429687	-0.101975	0.0160376	0.153506	-0.0391293	-0.114529	0.0362698	0.309083	-0.0534895	-0.167005	0.0600264	0.377467	0.835883	0.858276	0
plasma sphingomyelin (d17:2/16:0, d18:2/15:0)*	0.669378	-0.0758668	-0.180285	0.0285511	0.154432	-0.0636528	-0.192214	0.064908	0.33184	-0.102743	-0.303668	0.098182	0.339868	0.765244	0.94382	0
plasma 1-stearoyl-2-arachidonoyl-GPE (18:0/20:4)	0.671192	-0.0740446	-0.176323	0.0282341	0.155924	-0.0688379	-0.197889	0.0602128	0.295801	-0.0177429	-0.21451	0.179024	0.863245	0.526343	0.815881	0
plasma succinate	0.671192	0.129782	-0.0495603	0.309124	0.156092	0.166613	-0.0619826	0.395208	0.15314	0.212919	-0.132151	0.557989	0.25434	0.592592	0.749332	0
plasma X - 25310	0.671192	-0.136419	-0.325074	0.0522369	0.156404	-0.00610317	-0.241662	0.229456	0.9595	0.168949	-0.17669	0.514587	0.360635	0.0702519	0.352187	9.49402
plasma X - 25668	0.676248	0.197218	-0.0768619	0.471298	0.158445	0.153189	-0.219073	0.525451	0.41993	0.092483	-0.45641	0.641376	0.748037	0.671082	0.371981	7.48392
plasma N-acetyltryptophan	0.676248	0.0748277	-0.0292078	0.178863	0.158626	0.0779611	-0.0538653	0.209787	0.246412	0.160721	-0.0394041	0.360846	0.146552	0.347981	0.621069	0
plasma 3-hydroxyoleoylcarnitine	0.676384	-0.130418	-0.312052	0.0512148	0.159334	-0.0921123	-0.297301	0.113077	0.378937	-0.240079	-0.598715	0.118557	0.218824	0.49934	0.172558	27.7361
plasma N6-methyllysine	0.676384	-0.151691	-0.363138	0.0597551	0.159702	-0.137468	-0.402142	0.127206	0.30869	-0.0577841	-0.464562	0.348994	0.786363	0.607912	0.994766	0
plasma 3-methyl catechol sulfate (1)	0.683811	-0.180032	-0.432474	0.0724099	0.162181	-0.118081	-0.456985	0.220822	0.494674	-0.234877	-0.720868	0.251114	0.365843	0.801004	0.733578	0
plasma glycine	0.683811	0.0487309	-0.0196534	0.117115	0.162511	0.0445027	-0.0503655	0.139371	0.357876	0.0785955	-0.0529572	0.210148	0.268757	0.613812	0.507155	0
plasma theanine	0.684942	-0.797137	-1.91789	0.323612	0.163308	-0.732028	-2.23844	0.774387	0.340881	0.393647	-1.69745	2.48474	0.719849	0.218536	0.410943	3.45021
plasma bilirubin degradation product, C16H18N2O5 (1)**	0.688578	0.14532	-0.059674	0.350314	0.164706	0.137336	-0.133942	0.408615	0.321079	-0.0244103	-0.418907	0.370087	0.905874	0.346737	0.382294	6.42728
plasma X - 24475	0.688883	0.214403	-0.0886931	0.517499	0.165615	0.275008	-0.116948	0.666963	0.169079	0.349676	-0.253651	0.953002	0.282466	0.618084	0.345093	10.2097
plasma caffeine	0.688883	-0.264937	-0.639674	0.109799	0.165842	-0.236892	-0.637153	0.163368	0.246051	-0.595996	-1.31218	0.120192	0.133935	0.313691	0.237392	20.983
plasma X - 10458	0.689116	0.0753239	-0.0315792	0.182227	0.167282	0.0783518	-0.0836039	0.240308	0.343027	0.00444044	-0.205228	0.214109	0.967707	0.456053	0.430671	1.35741
plasma threonine	0.689116	0.0491577	-0.0206381	0.118953	0.167458	0.0511678	-0.03876	0.141096	0.264767	0.105144	-0.0291286	0.239417	0.155849	0.361313	0.53837	0
plasma 5alpha-androstan-3alpha,17beta-diol disulfate	0.689116	0.233041	-0.0978661	0.563948	0.167493	0.271279	-0.157443	0.700001	0.214905	0.503718	-0.134926	1.14236	0.153168	0.353912	0.222163	22.5312
plasma 1-(1-enyl-stearoyl)-2-oleoyl-GPE (P-18:0/18:1)	0.68949	-0.0713988	-0.173025	0.0302274	0.168513	-0.0880508	-0.233653	0.0575519	0.235916	-0.00552	-0.201036	0.189996	0.956961	0.457383	0.541155	0
plasma genistein sulfate*	0.68949	0.836267	-0.354421	2.02696	0.168648	0.746587	-0.718504	2.21168	0.317908	0.739558	-1.63835	3.11746	0.555741	0.927235	0.15386	29.7989
plasma X - 17654	0.691637	0.0903487	-0.0387553	0.219453	0.170185	0.0755905	-0.0891913	0.240372	0.368601	-0.0135417	-0.261885	0.234802	0.917003	0.359783	0.53379	0
plasma lanthionine	0.691637	0.162649	-0.0699676	0.395266	0.170551	0.154582	-0.125417	0.434581	0.279228	0.325745	-0.128657	0.780146	0.190307	0.429513	0.0265746	49.372
plasma eicosapentaenoate (EPA; 20:5n3)	0.691637	-0.124363	-0.302317	0.053591	0.170775	-0.137761	-0.358869	0.0833468	0.222027	-0.368704	-0.711025	-0.0263829	0.0609375	0.132536	0.566307	0
plasma tauroursodeoxycholate	0.696948	0.292535	-0.128325	0.713394	0.173087	0.358526	-0.165243	0.882294	0.17972	0.390552	-0.420753	1.20186	0.36766	0.787443	0.912292	0
plasma myristamide (14:0)*	0.696948	-0.0599682	-0.146362	0.0264254	0.173683	-0.0699239	-0.181203	0.0413555	0.21811	-0.0716207	-0.23783	0.0945884	0.418102	0.875419	0.971961	0
plasma androstenediol (3beta,17beta) monosulfate (2)	0.696948	-0.153591	-0.375226	0.0680437	0.174388	-0.145555	-0.467726	0.176615	0.375885	-0.438575	-0.864506	-0.012645	0.0711997	0.155632	0.52361	0
plasma palmitoyl-arachidonoyl-glycerol (16:0/20:4) [2]*	0.696948	-0.187843	-0.45906	0.0833729	0.174634	-0.135894	-0.474519	0.202731	0.431541	-0.148124	-0.670977	0.37473	0.590924	0.865219	0.737788	0
plasma umbelliferone sulfate	0.696948	0.257484	-0.115938	0.630907	0.176553	-0.00341117	-0.495592	0.48877	0.989162	-0.136071	-0.83414	0.561998	0.710421	0.224745	0.392677	5.35596
plasma X - 24571	0.696948	0.270202	-0.122853	0.663258	0.177865	0.471863	-0.0160807	0.959806	0.0580432	0.831649	0.142324	1.52097	0.0396386	0.0908863	0.283343	16.3789
plasma N-acetylmethionine	0.696948	0.0684069	-0.0311248	0.167939	0.177961	0.112182	-0.0197497	0.244114	0.095601	0.126854	-0.0646114	0.31832	0.223241	0.499663	0.642593	0
plasma N-acetylcarnosine	0.696948	0.071599	-0.0327207	0.175919	0.178559	0.0787081	-0.0674433	0.22486	0.29119	0.235651	0.0349547	0.436348	0.0441546	0.090211	0.703864	0
plasma X - 11372	0.696948	0.122216	-0.0559501	0.300382	0.178797	0.0540714	-0.173957	0.2821	0.642104	-0.171089	-0.50613	0.163953	0.3405	0.0723416	0.401752	4.41265
plasma palmitoyl sphingomyelin (d18:1/16:0)	0.696948	-0.0341386	-0.0839205	0.0156432	0.178924	-0.0253786	-0.090278	0.0395208	0.443418	-0.0506261	-0.146395	0.0451428	0.324564	0.70115	0.931604	0
plasma 3-hydroxylaurate	0.696948	-0.117707	-0.289365	0.0539504	0.178959	-0.115866	-0.336398	0.104666	0.303128	-0.195808	-0.526074	0.134459	0.272211	0.599339	0.550024	0
plasma 3-hydroxydodecanedioate*	0.696948	-0.155076	-0.381698	0.0715455	0.179857	-0.069234	-0.359224	0.220756	0.639833	-0.128651	-0.584835	0.327534	0.592582	0.896852	0.381551	6.50365
plasma erucate (22:1n9)	0.696948	-0.146139	-0.360038	0.0677603	0.180546	-0.0929858	-0.357434	0.171462	0.490719	-0.188451	-0.618951	0.24205	0.411	0.826138	0.371957	7.48642
plasma X - 21342	0.696948	0.0459901	-0.0213748	0.113355	0.180874	0.0541041	-0.0324112	0.140619	0.22031	0.0500112	-0.0831149	0.183137	0.478467	0.946119	0.48113	0
plasma 2-linoleoylglycerol (18:2)	0.696948	-0.128099	-0.315815	0.0596177	0.181063	-0.121345	-0.378901	0.136211	0.355789	-0.00957367	-0.37042	0.351273	0.959553	0.468343	0.630587	0
plasma N-acetylphenylalanine	0.696948	0.0648487	-0.0302186	0.159916	0.181236	0.0411453	-0.0754662	0.157757	0.489216	0.0882165	-0.0946765	0.27111	0.366753	0.775414	0.73325	0
plasma 3-hydroxyhexanoylcarnitine (1)	0.696948	0.0729746	-0.0341164	0.180065	0.18169	0.0896973	-0.0557275	0.235122	0.226703	0.144251	-0.0618065	0.350308	0.200032	0.445879	0.646367	0
plasma octadecenedioate (C18:1-DC)	0.696948	0.0958835	-0.0448578	0.236625	0.181787	0.00635891	-0.195019	0.207737	0.950651	0.09329	-0.177451	0.364031	0.514766	0.982898	0.564693	0
plasma diacylglycerol (14:0/18:1, 16:0/16:1) [1]*	0.696948	0.305037	-0.143237	0.753311	0.182304	0.484789	-0.0203999	0.989977	0.0599965	0.906011	0.106046	1.70598	0.0507133	0.116295	0.200014	24.8179
plasma sphingomyelin (d17:1/14:0, d16:1/15:0)*	0.697076	-0.0825422	-0.204416	0.0393321	0.184366	-0.112424	-0.267406	0.0425586	0.155098	-0.216435	-0.450901	0.0180317	0.100528	0.219443	0.819737	0
plasma X - 11850	0.697076	-0.33987	-0.841819	0.162079	0.184478	-0.431031	-1.13161	0.26955	0.22787	-0.457667	-1.42461	0.509278	0.375424	0.785662	0.593252	0
plasma 2-aminoheptanoate	0.697076	0.085579	-0.0408272	0.211985	0.184533	0.08139	-0.054054	0.216834	0.23889	0.209819	-0.0289126	0.448551	0.115688	0.260121	0.176362	27.3249
plasma tetrahydrocortisone glucuronide (5)	0.697076	-0.10517	-0.260528	0.0501875	0.184572	-0.138286	-0.33845	0.061879	0.175717	-0.0980493	-0.396996	0.200898	0.534793	0.957498	0.991595	0
plasma 5-acetylamino-6-formylamino-3-methyluracil	0.697076	0.189971	-0.0913954	0.471337	0.185731	0.0743259	-0.287966	0.436618	0.687614	0.196512	-0.343417	0.736441	0.491944	0.978353	0.779416	0
plasma glucuronide of C10H18O2 (4)*	0.697076	-0.565463	-1.4051	0.27417	0.186846	-0.856457	-1.98942	0.27651	0.138442	-1.22087	-2.8426	0.40086	0.170856	0.375252	0.170541	27.9553
plasma sebacate (C10-DC)	0.697076	0.112215	-0.0545844	0.279013	0.187312	0.155102	-0.0663649	0.37657	0.169864	0.271108	-0.0495081	0.591724	0.12845	0.281901	0.774677	0
plasma X - 23639	0.697076	0.0732009	-0.0356475	0.182049	0.187476	0.0426089	-0.0908504	0.176068	0.53148	-0.00649732	-0.215893	0.202898	0.952704	0.403017	0.685812	0
plasma dehydroepiandrosterone sulfate (DHEA-S)	0.697076	0.155254	-0.0760038	0.386513	0.188236	0.148599	-0.150729	0.447927	0.330548	-0.0496142	-0.494488	0.395259	0.831371	0.315571	0.609609	0
plasma stachydrine	0.697076	0.238117	-0.116668	0.592903	0.18836	0.219834	-0.173576	0.613244	0.273425	0.265448	-0.450095	0.980991	0.483841	0.931899	0.191897	25.6694
plasma 3-hydroxyisobutyrate	0.697076	0.0936902	-0.0459059	0.233286	0.188364	0.158014	-0.00555281	0.32158	0.0583012	0.193584	-0.0786328	0.465801	0.193573	0.419534	0.136271	31.816
plasma 1-palmitoyl-2-arachidonoyl-GPE (16:0/20:4)*	0.697076	-0.0747257	-0.186173	0.0367214	0.188791	-0.0532107	-0.195212	0.0887901	0.462681	0.00852757	-0.205878	0.222933	0.939403	0.393935	0.67514	0
plasma beta-hydroxyisovaleroylcarnitine	0.699749	0.0688794	-0.0341422	0.171901	0.190055	0.0482725	-0.104507	0.201052	0.535735	0.112444	-0.0929459	0.317834	0.308475	0.636973	0.271374	17.5723
plasma gamma-glutamylthreonine	0.699792	0.0557227	-0.028045	0.13949	0.192309	0.0488886	-0.0559083	0.153686	0.360539	0.0465699	-0.11458	0.20772	0.58361	0.898908	0.963399	0
plasma X - 21360	0.699792	-0.0460351	-0.115268	0.023198	0.192494	-0.0477178	-0.140709	0.0452735	0.31454	-0.0620513	-0.195235	0.071133	0.382648	0.788239	0.934453	0
plasma X - 12839	0.699792	-0.278199	-0.696894	0.140497	0.192821	-0.203407	-0.673989	0.267175	0.396891	-0.325497	-1.17344	0.52245	0.469173	0.900871	0.0934321	37.2112
plasma oleoylcarnitine (C18:1)	0.699792	-0.070133	-0.175872	0.0356062	0.19361	-0.0586028	-0.178746	0.0615407	0.339063	-0.0972493	-0.309687	0.115188	0.390686	0.775623	0.257497	18.9598
plasma linoleoyl-arachidonoyl-glycerol (18:2/20:4) [2]*	0.699792	-0.133835	-0.335822	0.0681516	0.194061	-0.150644	-0.412989	0.111702	0.2604	-0.0583144	-0.447335	0.330706	0.774918	0.665656	0.990811	0
plasma gamma-glutamylphenylalanine	0.699792	0.0456761	-0.0232754	0.114628	0.194166	0.0361641	-0.0537469	0.126075	0.430499	0.0978684	-0.0347762	0.230513	0.17875	0.387887	0.720953	0
plasma X - 17335	0.699792	-0.105895	-0.266175	0.0543864	0.195351	-0.051677	-0.215671	0.112317	0.536829	-0.136347	-0.459366	0.186672	0.427364	0.833178	0.0593401	42.4052
plasma glycohyocholate	0.699792	-0.156529	-0.393722	0.0806628	0.195862	-0.17359	-0.47834	0.13116	0.264242	-0.245907	-0.702839	0.211026	0.316339	0.663326	0.951965	0
plasma X - 19438	0.699792	0.112033	-0.0577801	0.281846	0.195986	0.0837218	-0.122473	0.289916	0.426142	0.148848	-0.1759	0.473596	0.390118	0.799638	0.728254	0
plasma N-acetylkynurenine (2)	0.699792	-0.120572	-0.30337	0.0622256	0.196088	-0.162102	-0.408607	0.084404	0.197444	-0.183272	-0.534486	0.167942	0.330529	0.690611	0.682409	0
plasma 3-hydroxyindolin-2-one	0.699792	0.102904	-0.0531128	0.258921	0.196103	0.0806583	-0.115997	0.277314	0.421467	0.0506721	-0.248736	0.35008	0.746959	0.697136	0.982758	0
plasma sphingomyelin (d18:1/17:0, d17:1/18:0, d19:1/16:0)	0.699792	-0.0519263	-0.130792	0.0269397	0.19689	-0.0531132	-0.15271	0.0464837	0.295925	-0.131255	-0.282972	0.0204621	0.120815	0.257934	0.683127	0
plasma 3beta,7alpha-dihydroxy-5-cholestenoate	0.699792	0.0867111	-0.0450442	0.218466	0.197087	0.14545	-0.0279457	0.318845	0.100159	-0.00797365	-0.261348	0.2454	0.952033	0.411258	0.654981	0
plasma 1-(1-enyl-stearoyl)-2-arachidonoyl-GPE (P-18:0/20:4)*	0.701198	-0.0656675	-0.165656	0.0343213	0.198024	-0.0650686	-0.201818	0.0716804	0.351027	-0.0433235	-0.235674	0.149027	0.668282	0.795259	0.947692	0
plasma sphingomyelin (d18:2/18:1)*	0.719605	-0.0516075	-0.131207	0.0279915	0.203825	-0.0649495	-0.162345	0.0324458	0.191202	-0.145243	-0.298371	0.00788369	0.0926584	0.19091	0.924589	0
plasma cysteine	0.719605	0.0507584	-0.0276188	0.129136	0.204332	0.0516053	-0.0466816	0.149892	0.303445	0.0178377	-0.138489	0.174165	0.827538	0.639394	0.39589	5.02273
plasma 1-oleoyl-2-docosahexaenoyl-GPC (18:1/22:6)*	0.720129	-0.0548695	-0.139727	0.0299877	0.205037	-0.0964731	-0.195398	0.00245217	0.0559557	-0.148224	-0.305464	0.0090155	0.0944177	0.20304	0.145693	30.7249
plasma gamma-glutamylhistidine	0.724667	-0.0429842	-0.109779	0.0238106	0.207205	-0.0301973	-0.124649	0.0642549	0.530908	-0.00417359	-0.132679	0.124332	0.950499	0.504148	0.681246	0
plasma erythronate*	0.724667	0.057784	-0.0320768	0.147645	0.207549	0.113547	0.024252	0.202841	0.0126926	0.20191	0.0538119	0.350007	0.0234071	0.0496047	0.0599244	42.3048
plasma X - 15245	0.724667	-0.204433	-0.522669	0.113803	0.208006	-0.263578	-0.685757	0.158601	0.22108	0.130604	-0.482148	0.743357	0.684956	0.238347	0.626476	0
plasma bilirubin degradation product, C16H18N2O5 (2)**	0.726453	0.117263	-0.0657089	0.300235	0.209079	0.142888	-0.0958253	0.3816	0.240722	-0.014722	-0.371184	0.34174	0.937081	0.415449	0.152862	29.9112
plasma alpha-ketobutyrate	0.727277	0.096382	-0.054272	0.247036	0.209878	0.11513	-0.0773613	0.30762	0.241092	0.27177	-0.0180176	0.561558	0.095896	0.195095	0.86877	0
plasma sphingomyelin (d18:1/19:0, d19:1/18:0)*	0.728426	-0.0627565	-0.16118	0.0356669	0.211406	-0.0562506	-0.17924	0.0667391	0.370034	-0.114093	-0.303437	0.0752515	0.264925	0.547833	0.958032	0
plasma X - 11858	0.728426	0.294958	-0.168271	0.758186	0.212033	0.278335	-0.309866	0.866536	0.353694	0.287346	-0.604993	1.17969	0.542107	0.98478	0.722514	0
plasma X - 25802	0.728426	0.229738	-0.133835	0.593311	0.215539	0.284276	-0.15529	0.723842	0.20496	0.701719	0.0562331	1.3472	0.0589506	0.123797	0.306633	14.059
plasma 12,13-DiHOME	0.728426	0.151806	-0.0887003	0.392311	0.216044	0.218648	-0.0318912	0.469188	0.0871772	0.304292	-0.166136	0.774719	0.233598	0.473533	0.0359746	47.0066
plasma taurolithocholate 3-sulfate	0.728426	0.172324	-0.101094	0.445741	0.216726	0.111451	-0.239489	0.462391	0.533652	0.0264962	-0.498795	0.551788	0.923201	0.538285	0.851009	0
plasma 1-(1-enyl-palmitoyl)-2-arachidonoyl-GPE (P-16:0/20:4)*	0.728426	-0.0607572	-0.157188	0.0356731	0.216867	-0.070619	-0.196532	0.0552935	0.271654	0.013814	-0.171693	0.199321	0.88686	0.378097	0.867693	0
plasma X - 11470	0.728426	0.103288	-0.060777	0.267353	0.217238	0.0592376	-0.151887	0.270363	0.582369	0.0599645	-0.25557	0.375499	0.717313	0.759204	0.92259	0
plasma X - 26062	0.728426	-0.492714	-1.27559	0.290167	0.217381	-0.224365	-1.17389	0.725156	0.643274	-0.484682	-2.06674	1.09737	0.56156	0.990941	0.289178	15.7976
plasma oleoyl-linoleoyl-glycerol (18:1/18:2) [2]	0.728426	-0.113636	-0.294525	0.0672529	0.218223	-0.104875	-0.334279	0.124529	0.370241	0.0725649	-0.266408	0.411538	0.683667	0.236154	0.161629	28.9329
plasma histidine	0.728426	0.0321879	-0.0191501	0.083526	0.219125	0.0350412	-0.0288044	0.0988869	0.282056	0.0355983	-0.0644209	0.135618	0.501336	0.939188	0.506922	0
plasma X - 12544	0.728426	-0.299713	-0.777791	0.178366	0.219175	-0.351514	-0.977791	0.274764	0.271298	-0.522634	-1.4732	0.427932	0.306514	0.602351	0.444477	0
plasma tetradecadienoate (14:2)*	0.728426	-0.148903	-0.386469	0.0886644	0.219271	-0.177558	-0.401749	0.0466321	0.120593	-0.32995	-0.790861	0.130961	0.190874	0.388645	0.0493179	44.2217
plasma X - 11315	0.728426	0.0950343	-0.0566643	0.246733	0.219502	0.0623417	-0.126102	0.250786	0.516725	0.0983295	-0.193677	0.390336	0.524168	0.979859	0.831789	0
plasma X - 12731	0.728426	-0.141822	-0.368215	0.0845712	0.219522	-0.077134	-0.355747	0.201479	0.587394	-0.136608	-0.572796	0.299581	0.553034	0.978671	0.862986	0
plasma 3-aminoisobutyrate	0.728426	0.08319	-0.0498623	0.216242	0.220405	0.0931413	-0.0784598	0.264742	0.287408	0.111211	-0.144723	0.367144	0.414331	0.806747	0.799453	0
plasma 5,6-dihydrouridine	0.728426	0.0460387	-0.0276299	0.119707	0.220626	0.0411247	-0.0609834	0.143233	0.429885	0.112309	-0.0294352	0.254053	0.151484	0.308655	0.510339	0
plasma dodecadienoate (12:2)*	0.728426	-0.135325	-0.352006	0.0813561	0.220927	-0.168028	-0.34631	0.0102533	0.064712	-0.272225	-0.697966	0.153517	0.238633	0.477621	0.00768952	56.8678
plasma X - 25806	0.728426	-0.112112	-0.291863	0.0676383	0.221538	-0.0933022	-0.320282	0.133677	0.420437	-0.16979	-0.516192	0.176613	0.359367	0.710626	0.896319	0
plasma oleoyl-oleoyl-glycerol (18:1/18:1) [1]*	0.728426	-0.120844	-0.314603	0.0729158	0.221561	-0.0650333	-0.32169	0.191623	0.619451	0.0556031	-0.316796	0.428002	0.775777	0.302358	0.54224	0
plasma sphingomyelin (d18:1/18:1, d18:2/18:0)	0.728426	-0.0391561	-0.102051	0.0237386	0.222386	-0.0242275	-0.114377	0.0659221	0.598377	-0.0348962	-0.161762	0.0919695	0.601602	0.940114	0.440286	0.322589
plasma dexpanthenol	0.728426	-0.289435	-0.754383	0.175512	0.222426	-0.485433	-1.01074	0.0398738	0.0701112	-1.05417	-1.81693	-0.291409	0.0219805	0.0445447	0.128248	32.7671
plasma 5-hydroxy-2-methylpyridine sulfate	0.728426	0.264256	-0.160379	0.68889	0.222575	0.374502	-0.0844309	0.833435	0.109735	0.299627	-0.556269	1.15552	0.508225	0.926318	0.261437	18.5652
plasma allopurinol	0.731696	-0.578779	-1.51197	0.354413	0.224138	-0.393576	-1.58164	0.79449	0.516154	0.285404	-1.52986	2.10066	0.764288	0.302196	0.53021	0
plasma maleate	0.734274	-0.143543	-0.375662	0.088576	0.225495	-0.139691	-0.466402	0.187019	0.402019	-0.00737007	-0.45419	0.43945	0.974846	0.500458	0.822693	0
plasma octadecenedioylcarnitine (C18:1-DC)*	0.735163	0.0908537	-0.0563409	0.238048	0.226371	0.0879803	-0.101296	0.277257	0.362275	-0.0207659	-0.303923	0.262391	0.888563	0.387046	0.808967	0
plasma undecenoylcarnitine (C11:1)	0.735163	0.0785889	-0.0489031	0.206081	0.226984	0.101547	-0.0612434	0.264337	0.221479	0.086706	-0.158587	0.331999	0.504201	0.940982	0.619007	0
plasma 1-stearoyl-2-linoleoyl-GPI (18:0/18:2)	0.735163	-0.0606363	-0.159107	0.0378347	0.22747	-0.0482818	-0.167214	0.07065	0.426223	-0.0693311	-0.258764	0.120102	0.489586	0.918215	0.59583	0
plasma X - 21258	0.735551	0.192884	-0.120816	0.506584	0.228157	0.281173	-0.157051	0.719397	0.208554	-0.0332965	-0.64466	0.578067	0.917102	0.415867	0.402663	4.31764
plasma X - 12283	0.73585	-0.150099	-0.394715	0.0945176	0.229111	-0.209332	-0.484034	0.0653697	0.135291	-0.0179485	-0.501936	0.466039	0.94349	0.545011	0.158671	29.261
plasma X - 11444	0.73585	0.110692	-0.0698094	0.291194	0.229385	0.141603	-0.0916079	0.374814	0.23402	0.214316	-0.13279	0.561421	0.254049	0.508894	0.930667	0
plasma 2-hydroxybutyrate/2-hydroxyisobutyrate	0.740747	0.0757564	-0.0484846	0.199997	0.23205	0.130445	-0.0277436	0.288634	0.106047	0.217898	-0.0210916	0.456888	0.104236	0.202297	0.68751	0
plasma 1-(1-enyl-oleoyl)-GPE (P-18:1)*	0.740747	-0.100671	-0.265886	0.0645445	0.232374	-0.206405	-0.409545	-0.0032654	0.0464293	-0.0899786	-0.423249	0.243292	0.608237	0.942775	0.284871	16.2266
plasma 2-hydroxyhippurate (salicylurate)	0.740747	-0.343504	-0.908702	0.221694	0.23358	-0.235219	-0.95653	0.486092	0.52273	0.0858038	-1.00041	1.17202	0.88004	0.385683	0.93831	0
plasma X - 21442	0.740747	-0.205252	-0.543091	0.132587	0.233746	-0.112763	-0.551212	0.325686	0.614208	-0.146185	-0.79538	0.50301	0.668355	0.83877	0.883888	0
plasma glycosyl-N-(2-hydroxynervonoyl)-sphingosine (d18:1/24:1(2OH))*	0.740747	-0.087463	-0.231448	0.0565219	0.233822	-0.0533566	-0.243275	0.136562	0.581879	-0.00151857	-0.278318	0.275281	0.991632	0.492417	0.755137	0
plasma cystathionine	0.740747	0.129392	-0.0838548	0.342639	0.234341	0.191768	-0.0519925	0.435528	0.123094	0.536959	0.183111	0.890807	0.013945	0.0246144	0.192878	25.566
plasma methionine sulfoxide	0.742023	0.068054	-0.0443471	0.180455	0.235356	0.123971	0.0251907	0.222751	0.0139018	0.204369	0.00028306	0.408454	0.0780877	0.156421	0.0237746	50.177
plasma N-stearoyl-sphingadienine (d18:2/18:0)*	0.742023	-0.092832	-0.246332	0.0606683	0.23589	-0.0996824	-0.291886	0.0925211	0.309394	-0.122264	-0.418275	0.173746	0.43704	0.824302	0.615888	0
plasma N-acetyltyrosine	0.743225	0.062757	-0.0413467	0.166861	0.237393	0.0692584	-0.0554811	0.193998	0.276498	0.114115	-0.0863922	0.314622	0.290734	0.569957	0.821566	0
plasma N-acetylarginine	0.743225	-0.0659954	-0.175477	0.0434864	0.237419	-0.0743766	-0.2158	0.0670463	0.302646	-0.123501	-0.334118	0.0871163	0.277187	0.545074	0.929651	0
plasma 1-arachidonoyl-GPI (20:4)*	0.746809	-0.0742723	-0.198097	0.0495528	0.239748	-0.0822369	-0.23807	0.0735963	0.300987	-0.125765	-0.363987	0.112456	0.325169	0.630671	0.834925	0
plasma 4-vinylcatechol sulfate	0.746809	-0.214131	-0.571207	0.142945	0.239856	-0.091901	-0.545809	0.362007	0.691495	-0.479416	-1.16604	0.207204	0.201113	0.396126	0.721749	0
plasma (2,4 or 2,5)-dimethylphenol sulfate	0.746809	-0.207967	-0.555086	0.139153	0.240293	-0.309845	-0.741273	0.121582	0.159244	-0.00827587	-0.676643	0.660092	0.981116	0.508759	0.931488	0
plasma azelate (C9-DC)	0.751825	0.0990191	-0.067303	0.265341	0.243269	0.0310521	-0.1722	0.234304	0.764607	0.260207	-0.0542291	0.574642	0.135882	0.266741	0.134157	32.0645
plasma stearoyl-arachidonoyl-glycerol (18:0/20:4) [1]*	0.751825	-0.13564	-0.36474	0.0934601	0.245883	-0.123324	-0.424754	0.178107	0.422623	-0.264489	-0.70648	0.177502	0.268037	0.519174	0.714936	0
plasma X - 25828	0.751825	0.066233	-0.0458507	0.178317	0.246786	0.00335409	-0.145793	0.152501	0.964843	0.0438596	-0.171806	0.259525	0.69857	0.81669	0.625101	0
plasma (2 or 3)-decenoate (10:1n7 or n8)	0.751825	-0.105639	-0.28448	0.0732017	0.246976	-0.101366	-0.311208	0.108476	0.343751	-0.199147	-0.554649	0.156355	0.297962	0.560054	0.294034	15.3141
plasma X - 21467	0.751825	0.106664	-0.074945	0.288273	0.249674	0.0672842	-0.156902	0.291471	0.556374	0.148135	-0.202832	0.499102	0.427391	0.791828	0.515556	0
plasma oleoyl ethanolamide	0.751825	-0.122021	-0.329969	0.0859275	0.250113	-0.0788627	-0.298825	0.1411	0.482242	-0.0833537	-0.502442	0.335735	0.704841	0.836672	0.0428574	45.5061
plasma 2-hydroxynervonate*	0.751825	-0.0836657	-0.226394	0.0590624	0.250593	-0.0847468	-0.257545	0.0880511	0.33643	-0.126508	-0.412885	0.15987	0.406883	0.738561	0.323919	12.3338
plasma gamma-glutamyltyrosine	0.751825	0.0540472	-0.0383803	0.146475	0.251757	0.0703799	-0.0442573	0.185017	0.228863	0.111546	-0.0663043	0.289397	0.247109	0.475339	0.933702	0
plasma pristanate	0.751825	-0.113229	-0.306958	0.0805011	0.251988	-0.093328	-0.371321	0.184665	0.510539	-0.439326	-0.811371	-0.0672818	0.0431819	0.0719051	0.735578	0
plasma chenodeoxycholate	0.751825	0.210783	-0.149884	0.571449	0.252022	0.271266	-0.116755	0.659287	0.170621	0.510258	-0.183663	1.20418	0.180095	0.345328	0.14799	30.4628
plasma hexanoylglutamine	0.751825	0.111528	-0.0794197	0.302476	0.252305	0.000978385	-0.26131	0.263266	0.994167	0.237508	-0.129908	0.604924	0.233875	0.44975	0.580368	0
plasma pregnanolone/allopregnanolone sulfate	0.751825	-0.202578	-0.549734	0.144578	0.252743	-0.164429	-0.590614	0.261756	0.449537	-0.0926353	-0.785711	0.60044	0.798665	0.723087	0.390769	5.55349
plasma X - 12689	0.751825	0.0837745	-0.0597948	0.227344	0.252763	0.0833643	-0.107952	0.27468	0.393085	0.122755	-0.154068	0.399577	0.405152	0.753498	0.907374	0
plasma ximenoylcarnitine (C26:1)*	0.751825	-0.0585245	-0.158947	0.0418976	0.253355	-0.0253923	-0.169126	0.118341	0.729153	-0.0849738	-0.278192	0.108245	0.408907	0.759942	0.65045	0
plasma 1-stearoyl-2-arachidonoyl-GPI (18:0/20:4)	0.751825	-0.0399059	-0.108588	0.0287756	0.254789	-0.0343532	-0.12251	0.0538036	0.445008	-0.0325554	-0.164688	0.0995775	0.639562	0.900972	0.790241	0
plasma cinnamoylglycine	0.751825	-0.18027	-0.491048	0.130509	0.255583	-0.0879268	-0.471367	0.295513	0.653114	-0.0509088	-0.648516	0.546698	0.870726	0.630129	0.586287	0
plasma X - 24431	0.751825	-0.0797347	-0.217197	0.0577273	0.25559	-0.0540504	-0.224991	0.116891	0.535437	-0.172145	-0.436385	0.0920947	0.230502	0.440867	0.70217	0
plasma gamma-glutamylleucine	0.751825	0.0442979	-0.0321981	0.120794	0.256379	0.05694	-0.0462875	0.160168	0.279648	0.103095	-0.0440688	0.250259	0.19974	0.380905	0.516424	0
plasma X - 25810	0.751825	0.056332	-0.0410235	0.153688	0.256762	0.0240261	-0.102632	0.150685	0.71005	0.0320851	-0.155375	0.219545	0.744208	0.772801	0.96487	0
plasma N-acetylalanine	0.751825	0.0329375	-0.0240432	0.0899182	0.257235	0.0599834	-0.00270379	0.122671	0.0607339	0.0818042	-0.0275624	0.191171	0.173369	0.329465	0.178941	27.0474
plasma X - 17162	0.751825	0.335585	-0.246433	0.917602	0.258437	0.311188	-0.451186	1.07356	0.423697	0.312041	-0.850997	1.47508	0.610451	0.963756	0.44527	0
plasma cortolone glucuronide (1)	0.751825	0.0776734	-0.0573696	0.212716	0.259606	0.0357321	-0.150744	0.222208	0.707241	0.14645	-0.113395	0.406294	0.295182	0.557246	0.975843	0
plasma 4-vinylguaiacol glucuronide	0.751825	0.161475	-0.119425	0.442375	0.259876	0.073425	-0.309733	0.456583	0.707222	-0.171765	-0.711954	0.368423	0.547093	0.187294	0.475515	0
plasma 3-methyl-2-oxobutyrate	0.751825	0.04485	-0.0332239	0.122924	0.260202	0.0137911	-0.0694196	0.0970019	0.745303	0.0686361	-0.0879392	0.225211	0.410371	0.734662	0.176824	27.2751
plasma X - 17612	0.751825	-0.135781	-0.372286	0.100723	0.260484	-0.12229	-0.462475	0.217895	0.481079	-0.00102884	-0.456523	0.454465	0.996555	0.512878	0.571737	0
plasma pentose acid*	0.751825	-0.116484	-0.319519	0.0865512	0.26082	-0.109066	-0.350825	0.132694	0.376585	0.0551184	-0.335166	0.445403	0.787572	0.336876	0.276022	17.1086
plasma gamma-glutamylglutamate	0.751825	0.0808583	-0.0603897	0.222106	0.261865	0.0794112	-0.0999403	0.258763	0.385498	0.0771655	-0.20769	0.362021	0.60705	0.976854	0.405666	4.00377
plasma N6,N6-dimethyllysine	0.751825	-0.0874673	-0.240307	0.0653726	0.262012	-0.0606407	-0.260324	0.139043	0.551703	0.00164114	-0.29239	0.295672	0.991487	0.502704	0.992428	0
plasma 2-hydroxymyristate	0.751825	-0.0610578	-0.167759	0.0456432	0.262051	-0.0529392	-0.198311	0.0924322	0.475381	-0.0395021	-0.244276	0.165272	0.713267	0.813877	0.764897	0
plasma ferulylglycine (2)	0.751825	-0.182666	-0.50203	0.136698	0.262272	-0.309305	-0.71121	0.0925993	0.131456	-0.0182141	-0.645516	0.609088	0.955739	0.559623	0.259721	18.7371
plasma dimethyl sulfone	0.751825	-0.105007	-0.288739	0.0787251	0.262644	-0.0563547	-0.285737	0.173028	0.630145	-0.140282	-0.493745	0.21318	0.454655	0.82351	0.814612	0
plasma suberate (C8-DC)	0.751825	0.10937	-0.0821105	0.300851	0.262929	0.133161	-0.124645	0.390968	0.311369	0.365937	0.026401	0.705472	0.0608	0.113886	0.17763	27.1883
plasma X - 17686	0.751825	0.165098	-0.124375	0.45457	0.263632	0.144498	-0.244279	0.533275	0.466329	0.363817	-0.189414	0.917048	0.226445	0.428002	0.617635	0
plasma X - 12680	0.751825	0.102912	-0.0775375	0.283362	0.263659	0.145255	-0.054739	0.345249	0.154587	0.279367	-0.0616631	0.620397	0.139448	0.262699	0.0691241	40.7867
plasma X - 17343	0.751825	0.224717	-0.169613	0.619048	0.264026	0.310083	-0.215286	0.835452	0.247351	-0.004849	-0.758248	0.74855	0.990183	0.499357	0.983628	0
plasma X - 22509	0.751825	0.186456	-0.142086	0.514998	0.265996	0.13005	-0.286076	0.546177	0.540181	-0.0864762	-0.716341	0.543389	0.793331	0.343003	0.565133	0
plasma alpha-ketoglutarate	0.751825	0.0586452	-0.044743	0.162033	0.266243	0.0333138	-0.107048	0.173675	0.6418	0.123566	-0.0753228	0.322455	0.251294	0.471162	0.809524	0
plasma branched-chain, straight-chain, or cyclopropyl 10:1 fatty acid (1)*	0.751825	0.124607	-0.0954867	0.3447	0.267154	0.0172377	-0.287969	0.322444	0.911857	0.142335	-0.281251	0.565922	0.525029	0.925399	0.528786	0
plasma 1-palmitoyl-2-oleoyl-GPE (16:0/18:1)	0.751825	-0.0745006	-0.206212	0.057211	0.267593	-0.071739	-0.244434	0.100956	0.415538	0.0361013	-0.217286	0.289489	0.785747	0.340233	0.652626	0
plasma 5alpha-androstan-3beta,17beta-diol monosulfate (2)	0.751825	-0.121487	-0.336303	0.0933296	0.267674	-0.10566	-0.369404	0.158085	0.432343	-0.350265	-0.762613	0.0620838	0.126911	0.231492	0.782024	0
plasma tartronate (hydroxymalonate)	0.751825	0.0715646	-0.0550032	0.198132	0.26777	0.0738498	-0.085671	0.233371	0.364216	0.0626624	-0.192698	0.318023	0.6409	0.937836	0.385231	6.12508
plasma X - 17348	0.751825	-0.335243	-0.928183	0.257698	0.2678	-0.340617	-1.04751	0.366271	0.344957	-0.190596	-1.32871	0.947518	0.749508	0.77638	0.993417	0
plasma 1-linoleoyl-GPE (18:2)*	0.751825	0.0693152	-0.0534009	0.192031	0.268264	0.0775121	-0.0749457	0.22997	0.319018	0.229635	0.00907059	0.450198	0.0685823	0.126348	0.320223	12.7032
plasma linoleate (18:2n6)	0.751825	-0.133075	-0.368932	0.102782	0.268792	-0.170606	-0.427071	0.0858585	0.192297	-0.259647	-0.726586	0.207292	0.30134	0.547921	0.135543	31.9014
plasma eicosenoylcarnitine (C20:1)*	0.751825	-0.077805	-0.215778	0.060168	0.26905	-0.027632	-0.183672	0.128408	0.728534	-0.0198818	-0.295107	0.255343	0.89022	0.639612	0.151791	30.0319
plasma octadecadienedioate (C18:2-DC)*	0.751825	0.10669	-0.0825836	0.295963	0.269249	0.149033	-0.0805609	0.378627	0.203286	0.150748	-0.213331	0.514826	0.435953	0.786938	0.904397	0
plasma X - 11381	0.751825	0.0644279	-0.0499169	0.178773	0.269443	0.0344398	-0.113384	0.182263	0.647937	-0.0841397	-0.304094	0.135814	0.470675	0.152252	0.52412	0
plasma X - 25217	0.751825	0.323587	-0.251713	0.898887	0.270282	0.0844837	-0.697573	0.86654	0.832318	0.285696	-0.820329	1.39172	0.623637	0.938888	0.709107	0
plasma 2-aminoadipate	0.751825	0.0781154	-0.0608657	0.217097	0.27063	0.128477	-0.0540941	0.311049	0.167819	0.18235	-0.0853604	0.450061	0.211464	0.392905	0.767121	0
plasma glucuronide of C10H18O2 (7)*	0.751825	-0.229084	-0.637046	0.178877	0.271077	-0.318653	-0.848367	0.211061	0.238386	-0.518453	-1.3017	0.264799	0.223642	0.416144	0.663581	0
plasma levulinoylcarnitine	0.751825	-0.187117	-0.520728	0.146493	0.27163	0.0456802	-0.353118	0.444478	0.822365	-0.147364	-0.819805	0.525077	0.676651	0.894799	0.0121565	54.4321
plasma perfluorooctanesulfonate (PFOS)	0.751825	-0.124664	-0.347133	0.0978042	0.272073	-0.181889	-0.453952	0.0901735	0.190079	-0.129403	-0.557525	0.298718	0.566726	0.980241	0.664838	0
plasma campesterol	0.753331	-0.157526	-0.439499	0.124447	0.273541	-0.185375	-0.570916	0.200166	0.345996	-0.0495373	-0.595397	0.496322	0.862378	0.660329	0.77243	0
plasma dopamine 4-sulfate	0.753331	0.148381	-0.117356	0.414118	0.27378	0.199398	-0.13642	0.535215	0.244519	0.232502	-0.277432	0.742437	0.392515	0.712734	0.61933	0
plasma X - 24295	0.757334	0.0865735	-0.0692065	0.242354	0.27605	0.0890895	-0.0959386	0.274118	0.34532	0.273052	-0.0125293	0.558634	0.0904153	0.164923	0.355999	9.1086
plasma cholesterol sulfate	0.757334	-0.0564246	-0.158029	0.0451802	0.276403	-0.0414593	-0.175953	0.0930344	0.545722	-0.0203227	-0.223633	0.182988	0.848599	0.692294	0.390541	5.577
plasma 3-(3-hydroxyphenyl)propionate	0.759788	-0.191053	-0.536715	0.154609	0.278674	-0.245773	-0.693038	0.201492	0.281478	0.294768	-0.347074	0.936609	0.389219	0.112849	0.382288	6.42797
plasma 7-methylxanthine	0.759788	0.151569	-0.122846	0.425984	0.279006	0.277247	-0.0552165	0.60971	0.102165	0.256444	-0.291791	0.804678	0.380827	0.670036	0.186073	26.2858
plasma X - 21286	0.759788	0.0811724	-0.0658841	0.228229	0.279314	0.127015	-0.0585678	0.312598	0.179783	0.0978167	-0.185126	0.380759	0.513406	0.895324	0.616003	0
plasma ribitol	0.759788	0.0471077	-0.0384085	0.132624	0.280289	0.01046	-0.100665	0.121585	0.853632	0.03603	-0.128523	0.200583	0.676914	0.880337	0.955169	0
plasma branched-chain, straight-chain, or cyclopropyl 10:1 fatty acid (2)*	0.759788	-0.0919942	-0.259097	0.0751089	0.280585	-0.084251	-0.302418	0.133916	0.449115	-0.0743176	-0.396452	0.247817	0.660796	0.902384	0.955817	0
plasma 1-stearoyl-2-oleoyl-GPS (18:0/18:1)	0.759788	-0.171523	-0.483609	0.140564	0.281393	-0.218742	-0.595491	0.158006	0.255135	-0.168725	-0.797743	0.460293	0.610533	0.992056	0.226847	22.0533
plasma 3-hydroxycotinine glucuronide	0.759788	-0.311563	-0.879177	0.256051	0.282006	-0.468265	-1.20009	0.263562	0.209806	-0.72369	-1.81014	0.362759	0.220944	0.403688	0.621966	0
plasma 2-hydroxyacetaminophen sulfate*	0.759788	0.797956	-0.656704	2.25262	0.282311	0.220331	-1.58103	2.02169	0.81054	-1.00638	-3.66621	1.65345	0.475399	0.151933	0.319985	12.7269
plasma 1-stearoyl-2-docosahexaenoyl-GPC (18:0/22:6)	0.759788	-0.0468744	-0.132387	0.0386378	0.282655	-0.0597759	-0.166164	0.0466126	0.270795	-0.132013	-0.296517	0.0324908	0.146828	0.262506	0.461518	0
plasma X - 17306	0.759788	-0.24239	-0.685044	0.200264	0.283162	-0.201957	-0.782794	0.37888	0.495569	-0.491383	-1.3434	0.360638	0.284706	0.517819	0.870074	0
plasma hydroxycotinine	0.76117	-0.571925	-1.61895	0.475103	0.284348	-0.69189	-1.96357	0.579794	0.286259	-0.770322	-2.8705	1.32986	0.488665	0.832558	0.397444	4.86134
plasma N-acetylputrescine	0.76117	0.0453984	-0.0378525	0.128649	0.285156	0.0695527	-0.0396363	0.178742	0.211854	0.0282131	-0.131949	0.188375	0.737056	0.810529	0.634331	0
plasma pimelate (C7-DC)	0.76117	0.121145	-0.101556	0.343846	0.286341	0.262331	0.0116671	0.512994	0.0402484	0.4041	0.00817381	0.800027	0.0733358	0.131223	0.103076	35.9178
plasma X - 24457	0.76117	0.193844	-0.162628	0.550316	0.286515	0.43144	0.0356117	0.827268	0.0326552	0.171129	-0.55198	0.894238	0.652695	0.944083	0.0843585	38.4858
plasma homoveratric acid	0.76117	-0.169558	-0.482168	0.143053	0.287751	-0.205382	-0.574311	0.163547	0.275226	0.0406697	-0.574236	0.655575	0.899428	0.451696	0.353479	9.36351
plasma ceramide (d18:1/14:0, d16:1/16:0)*	0.76117	-0.0613603	-0.174529	0.0518084	0.28792	-0.0814339	-0.223547	0.0606792	0.261394	-0.108598	-0.326339	0.109144	0.351365	0.629455	0.969339	0
plasma fructose	0.76117	0.0875032	-0.074045	0.249051	0.288407	0.0585363	-0.162987	0.28006	0.604521	0.222616	-0.0881315	0.533364	0.190577	0.342002	0.86801	0
plasma pregnenediol disulfate (C21H34O8S2)*	0.76117	0.120081	-0.101895	0.342057	0.289021	-0.0247866	-0.295795	0.246222	0.857734	-0.130887	-0.557726	0.295952	0.561211	0.20703	0.498815	0
plasma 2-hydroxypalmitate	0.76117	-0.0689929	-0.196637	0.0586509	0.289426	-0.0588076	-0.199189	0.0815733	0.411613	-0.123253	-0.377789	0.131284	0.36496	0.635346	0.139716	31.414
plasma 2-aminobutyrate	0.76117	0.0419587	-0.035881	0.119798	0.29074	0.0502199	-0.049402	0.149842	0.323139	0.0523231	-0.0974275	0.202074	0.509022	0.876997	0.902851	0
plasma X - 11795	0.76117	0.102761	-0.0886838	0.294205	0.292781	0.0491552	-0.148395	0.246706	0.625773	0.369439	0.0351395	0.703738	0.0555455	0.0971383	0.0506176	43.9752
plasma N-acetylserine	0.76117	0.0417001	-0.0360888	0.119489	0.293409	0.0803726	-0.00153567	0.162281	0.0544528	0.111777	-0.0367079	0.260262	0.170875	0.304319	0.141152	31.2475
plasma 3-bromo-5-chloro-2,6-dihydroxybenzoic acid*	0.76117	-0.168687	-0.483467	0.146094	0.293571	-0.224634	-0.479686	0.0304186	0.0843095	-0.488986	-1.08206	0.104087	0.137171	0.244064	0.00113735	64.4157
plasma dihydroferulic acid sulfate	0.76117	-0.176885	-0.507158	0.153387	0.293853	-0.175774	-0.602329	0.25078	0.419287	0.107462	-0.525437	0.740361	0.746164	0.326758	0.368704	7.81831
plasma N-palmitoyl-sphingadienine (d18:2/16:0)*	0.76117	-0.050353	-0.144408	0.0437018	0.294048	-0.0814066	-0.201396	0.0385831	0.183607	-0.0554964	-0.236287	0.125294	0.560805	0.949229	0.784532	0
plasma N-stearoyltaurine	0.76117	-0.114032	-0.327229	0.0991655	0.294493	-0.0524584	-0.298682	0.193765	0.676259	-0.127686	-0.557764	0.302392	0.573521	0.943371	0.263935	18.3154
plasma 2-oleoylglycerol (18:1)	0.76117	-0.106386	-0.305338	0.0925661	0.294613	-0.114808	-0.360397	0.130781	0.359537	-0.0339808	-0.416812	0.348851	0.865361	0.673585	0.828321	0
plasma phenol sulfate	0.76117	0.145864	-0.127074	0.418801	0.294894	0.139601	-0.111903	0.391105	0.276637	0.390145	-0.13114	0.911429	0.173136	0.307539	0.0352238	47.1803
plasma cotinine N-oxide	0.76117	-0.306955	-0.882641	0.268732	0.296001	-0.282141	-0.989302	0.425019	0.434225	-0.092984	-1.19604	1.01007	0.872064	0.665302	0.975275	0
plasma 3-amino-2-piperidone	0.76117	0.0543872	-0.0476631	0.156438	0.296229	0.0154327	-0.0911186	0.121984	0.776505	0.0736748	-0.131745	0.279094	0.498124	0.833769	0.0397086	46.1732
plasma guaiacol sulfate	0.76117	-0.0919202	-0.264451	0.080611	0.296384	-0.0936452	-0.338418	0.151127	0.453349	-0.0719442	-0.403872	0.259984	0.679967	0.892925	0.744195	0
plasma X - 21383	0.76117	-0.137612	-0.396222	0.120997	0.296974	-0.143253	-0.481642	0.195136	0.406693	0.00970169	-0.488846	0.508249	0.970326	0.513514	0.746194	0
plasma X - 11632	0.76117	-0.0488921	-0.140813	0.0430291	0.297185	-0.0291993	-0.148234	0.0898351	0.630671	-0.00949084	-0.186271	0.167289	0.918278	0.620162	0.756501	0
plasma X - 18345	0.764113	0.141705	-0.126009	0.409419	0.29953	0.0819193	-0.213969	0.377808	0.587383	0.140262	-0.399533	0.680058	0.621602	0.995226	0.21356	23.4137
plasma feruloylquinate (4)	0.764113	-0.148822	-0.430231	0.132587	0.299961	-0.197183	-0.554485	0.16012	0.279414	-0.142244	-0.684736	0.400249	0.618479	0.97837	0.801198	0
plasma X - 12844	0.764113	0.0866287	-0.077421	0.250678	0.300676	0.0747967	-0.134703	0.284297	0.484079	0.0578681	-0.25771	0.373446	0.726768	0.838571	0.931702	0
plasma N-acetyltaurine	0.764113	0.0708688	-0.0634844	0.205222	0.301209	0.0182412	-0.176167	0.212649	0.85409	0.198239	-0.0595999	0.456079	0.162753	0.283489	0.438964	0.465445
plasma ferulic acid 4-sulfate	0.764113	-0.133299	-0.386045	0.119448	0.301282	-0.108673	-0.411409	0.194063	0.481703	-0.0404318	-0.545826	0.464962	0.878524	0.682231	0.318711	12.8542
plasma ornithine	0.764481	0.0388816	-0.0349535	0.112717	0.302017	0.0560445	-0.0310701	0.143159	0.207335	0.0669818	-0.0805979	0.214561	0.394595	0.671509	0.20792	23.996
plasma furaneol sulfate	0.765034	-0.106177	-0.308141	0.0957876	0.302826	-0.0850612	-0.330493	0.16037	0.49696	-0.0775233	-0.465996	0.310949	0.703906	0.868987	0.750688	0
plasma serine	0.769078	0.0376874	-0.0344201	0.109795	0.305653	0.0153836	-0.0681313	0.0988984	0.718078	0.0738397	-0.0692546	0.216934	0.335678	0.57497	0.140341	31.3415
plasma 2-methoxyhydroquinone sulfate (1)	0.769078	-0.112555	-0.327986	0.102876	0.30583	-0.0595232	-0.330752	0.211706	0.667103	-0.127218	-0.54132	0.286883	0.560491	0.936835	0.650957	0
plasma prolylglycine	0.769078	0.0900923	-0.0824794	0.262664	0.306207	0.150498	-0.0691213	0.370117	0.17924	0.258827	-0.0678527	0.585507	0.151503	0.26332	0.41449	3.07674
plasma X - 12818	0.769175	0.115337	-0.10588	0.336554	0.306839	0.270933	-0.0379579	0.579824	0.0855935	0.233535	-0.190863	0.657932	0.306131	0.536791	0.724393	0
plasma X - 25982	0.773902	0.055523	-0.0515182	0.162564	0.309322	0.0448491	-0.088205	0.177903	0.508835	0.0193844	-0.18657	0.225339	0.857331	0.695749	0.674311	0
plasma glycochenodeoxycholate glucuronide (1)	0.774239	0.12661	-0.118023	0.371243	0.310401	0.105662	-0.209746	0.421069	0.511445	0.0230477	-0.465023	0.511118	0.928086	0.636938	0.440386	0.311686
plasma deoxycholic acid glucuronide	0.774239	0.134582	-0.125682	0.394847	0.310825	0.123581	-0.213627	0.460788	0.472577	0.339882	-0.161234	0.840997	0.213263	0.369545	0.89572	0
plasma o-cresol sulfate	0.774239	-0.148399	-0.436006	0.139208	0.311873	-0.151721	-0.511881	0.208439	0.409	-0.0978025	-0.651375	0.45577	0.73631	0.838143	0.97146	0
plasma 5-hydroxymethyl-2-furoic acid	0.774239	0.138717	-0.130254	0.407689	0.312104	0.266495	-0.0301535	0.563144	0.0782825	0.527257	0.0632938	0.991221	0.0500676	0.0836579	0.144915	30.8141
plasma X - 24763	0.774239	0.0731927	-0.0688884	0.215274	0.312653	0.128061	-0.048633	0.304756	0.15546	0.232597	-0.0414199	0.506614	0.127148	0.211969	0.547221	0
plasma paraxanthine	0.774239	-0.131969	-0.388352	0.124414	0.313041	-0.159324	-0.480616	0.161968	0.331093	-0.23505	-0.746916	0.276816	0.38927	0.65395	0.286218	16.0925
plasma metformin	0.775538	1.26664	-1.19985	3.73313	0.314165	1.19145	-1.79288	4.17578	0.433927	1.81014	-2.92053	6.54081	0.470557	0.797231	0.941794	0
plasma 5-dodecenoate (12:1n7)	0.775695	-0.0885999	-0.261364	0.0841638	0.314827	-0.0478141	-0.279694	0.184066	0.686104	-0.219427	-0.551665	0.112812	0.2246	0.387482	0.639599	0
plasma X - 21740	0.778617	0.0336235	-0.0323182	0.0995653	0.31761	0.00890126	-0.0827366	0.100539	0.84901	0.0378771	-0.0890951	0.164849	0.57172	0.940273	0.534219	0
plasma gamma-glutamyl-epsilon-lysine	0.778617	-0.0548344	-0.162391	0.0527219	0.317684	-0.122681	-0.256059	0.0106962	0.0714219	-0.188682	-0.395919	0.0185543	0.104661	0.169424	0.874015	0
plasma gamma-glutamyltryptophan	0.778617	-0.0510802	-0.151605	0.0494447	0.319286	-0.0690516	-0.204293	0.06619	0.316964	-0.00935361	-0.209735	0.191027	0.928911	0.642996	0.316182	13.1067
plasma N-acetylleucine	0.778617	0.0471916	-0.0456983	0.140081	0.319378	0.0463902	-0.0680496	0.16083	0.426901	0.123945	-0.0549574	0.302847	0.20435	0.348135	0.28905	15.8104
plasma nisinate (24:6n3)	0.778617	-0.150576	-0.447084	0.145931	0.319574	-0.244569	-0.618106	0.128969	0.199401	-0.324776	-0.912486	0.262934	0.304188	0.512638	0.354654	9.24467
plasma myristoleate (14:1n5)	0.778617	-0.103189	-0.306401	0.100024	0.319618	-0.0838884	-0.338803	0.171026	0.518931	-0.321527	-0.712428	0.0693751	0.138012	0.228931	0.702332	0
plasma X - 21355	0.780431	-0.0312058	-0.0928316	0.03042	0.320964	-0.0392503	-0.117487	0.0389869	0.325469	-0.0364657	-0.155025	0.0820939	0.560043	0.920941	0.998597	0
plasma deoxycholate	0.780707	0.140252	-0.137131	0.417636	0.32168	0.101822	-0.236257	0.439901	0.554991	0.426306	-0.0931058	0.945718	0.138775	0.234973	0.288974	15.818
plasma 2-O-methylascorbic acid	0.784195	0.0457672	-0.0451313	0.136666	0.323722	0.0888704	-0.0281447	0.205885	0.136606	0.0580228	-0.125175	0.241221	0.548641	0.881072	0.28233	16.4798
plasma arachidate (20:0)	0.785078	-0.0596005	-0.178211	0.05901	0.324693	-0.00952528	-0.14021	0.121159	0.886403	-0.0175074	-0.254894	0.219879	0.887939	0.692722	0.198068	25.0213
plasma N-palmitoyl-sphingosine (d18:1/16:0)	0.787197	-0.0551791	-0.165386	0.0550282	0.326433	-0.0981595	-0.231247	0.0349275	0.148293	0.00655306	-0.211265	0.224371	0.954141	0.530208	0.079117	39.2521
plasma gamma-glutamylalanine	0.787197	0.059732	-0.0597615	0.179226	0.327214	0.0820647	-0.0574008	0.22153	0.248792	0.197358	-0.0234273	0.418144	0.110324	0.183145	0.369637	7.72314
plasma androstenediol (3beta,17beta) disulfate (1)	0.787197	0.141392	-0.141936	0.42472	0.328025	0.0595723	-0.294613	0.413758	0.741659	0.0158916	-0.529198	0.560981	0.955559	0.608868	0.704421	0
plasma docosahexaenoate (DHA; 22:6n3)	0.787197	-0.103058	-0.309745	0.103628	0.328431	-0.184939	-0.430719	0.0608401	0.140268	-0.331478	-0.714151	0.0511945	0.120402	0.200814	0.224433	22.2994
plasma X - 13723	0.787197	-0.116079	-0.348963	0.116805	0.328606	-0.104515	-0.4172	0.20817	0.512393	0.121882	-0.325734	0.569497	0.605221	0.250423	0.525417	0
plasma 2'-deoxyuridine	0.792625	0.0563305	-0.0574046	0.170066	0.331684	0.0404307	-0.116934	0.197795	0.614569	0.0821086	-0.147027	0.311245	0.498493	0.801686	0.423319	2.14184
plasma N-palmitoylglycine	0.792625	-0.0641047	-0.193735	0.0655254	0.332425	-0.10924	-0.263021	0.0445406	0.163836	-0.0885564	-0.349564	0.172451	0.521097	0.834153	0.169376	28.0822
plasma X - 24307	0.792625	0.0261239	-0.0267337	0.0789815	0.332707	0.00696314	-0.0673418	0.0812681	0.854273	0.0180039	-0.0836825	0.11969	0.735769	0.858298	0.701116	0
plasma myristoylcarnitine (C14)	0.794057	-0.0582952	-0.17663	0.06004	0.334278	-0.108388	-0.232122	0.0153463	0.0860018	-0.104745	-0.341117	0.131626	0.405463	0.66171	0.127475	32.8599
plasma 1,2,3-benzenetriol sulfate (2)	0.794057	0.163539	-0.168609	0.495688	0.334533	0.302376	-0.107247	0.711998	0.14795	0.320529	-0.317354	0.958412	0.347922	0.584521	0.764457	0
plasma oleoyl-oleoyl-glycerol (18:1/18:1) [2]*	0.795573	-0.10304	-0.313012	0.106931	0.336138	-0.0950722	-0.345015	0.154871	0.455956	0.05961	-0.347098	0.466318	0.779773	0.380395	0.161634	28.9324
plasma pelargonate (9:0)	0.795573	0.0328612	-0.0341382	0.0998607	0.3364	0.0279144	-0.0566701	0.112499	0.517747	0.0140259	-0.114864	0.142916	0.835391	0.744343	0.900627	0
plasma propionylcarnitine (C3)	0.797359	0.0545012	-0.057038	0.16604	0.338218	0.099254	-0.0366952	0.235203	0.152449	0.201592	0.00346551	0.399718	0.0740948	0.119331	0.227102	22.0273
plasma N-acetylhistamine	0.797359	-0.386873	-1.17921	0.405467	0.338575	-0.518732	-1.5477	0.51024	0.323119	-1.3451	-2.85573	0.165534	0.111545	0.174919	0.686315	0
plasma X - 11407	0.797359	0.0442846	-0.0465705	0.13514	0.339413	0.0263323	-0.0910912	0.143756	0.660282	-0.00369456	-0.178485	0.171096	0.96777	0.542971	0.750567	0
plasma glycochenodeoxycholate	0.797359	0.136819	-0.143999	0.417636	0.339616	0.0818436	-0.24361	0.407298	0.622096	0.394366	-0.140514	0.929245	0.179033	0.295151	0.126562	32.9698
plasma dihydroorotate	0.799278	0.10524	-0.111535	0.322015	0.34134	0.173839	-0.0770837	0.424761	0.174508	0.262724	-0.159564	0.685012	0.250679	0.412278	0.186615	26.2282
plasma caffeic acid sulfate	0.799278	-0.160712	-0.492293	0.170869	0.342132	-0.166605	-0.579058	0.245848	0.428534	-0.289108	-0.926328	0.348111	0.394762	0.653645	0.977977	0
plasma 3-(3-amino-3-carboxypropyl)uridine*	0.799278	0.0372362	-0.0396958	0.114168	0.342798	0.0369468	-0.0697672	0.143661	0.497401	0.138726	-0.00926305	0.286715	0.0960246	0.146692	0.471913	0
plasma isoeugenol sulfate	0.799278	-0.15697	-0.481346	0.167407	0.3429	-0.269828	-0.675773	0.136116	0.192652	0.286764	-0.337133	0.91066	0.388841	0.133754	0.581421	0
plasma cystine	0.804826	-0.048283	-0.148682	0.0521159	0.345901	-0.0636612	-0.192143	0.0648206	0.331479	0.0139824	-0.179159	0.207124	0.889984	0.476522	0.676542	0
plasma 1-linoleoyl-GPC (18:2)	0.806098	0.0488202	-0.0532697	0.15091	0.34862	0.0402159	-0.0911582	0.17159	0.54852	0.0835037	-0.112898	0.279905	0.424124	0.693894	0.547522	0
plasma S-1-pyrroline-5-carboxylate	0.806098	-0.056238	-0.173882	0.0614062	0.348794	-0.0760811	-0.214501	0.0623387	0.281357	-0.000394734	-0.234308	0.233519	0.997426	0.59591	0.102282	36.0222
plasma EDTA	0.806098	-0.0714955	-0.221266	0.0782748	0.349467	-0.0886068	-0.296305	0.119091	0.403072	-0.119316	-0.407418	0.168787	0.435856	0.7113	0.543425	0
plasma glucuronide of C10H18O2 (5)*	0.806098	-0.25897	-0.801797	0.283858	0.349762	-0.245803	-0.930899	0.439294	0.481927	-0.276622	-1.31045	0.757206	0.611407	0.969408	0.966377	0
plasma 3-hydroxyhexanoate	0.806098	0.058403	-0.0640857	0.180892	0.350037	0.0811437	-0.0860241	0.248311	0.341416	0.221938	-0.0140014	0.457878	0.0950283	0.143037	0.546734	0
plasma X - 23997	0.806098	-0.11485	-0.355795	0.126096	0.35018	-0.132547	-0.44857	0.183477	0.411049	-0.243851	-0.707437	0.219736	0.32685	0.537562	0.502147	0
plasma X - 24811	0.811288	-0.116945	-0.363812	0.129923	0.353168	0.0080679	-0.31566	0.331795	0.961042	-0.0449209	-0.51929	0.429448	0.856468	0.734697	0.816366	0
plasma 3-hydroxy-2-ethylpropionate	0.811288	0.0480214	-0.0534601	0.149503	0.353687	0.0910654	-0.0270613	0.209192	0.130798	0.128374	-0.0679094	0.324657	0.228813	0.369755	0.306469	14.0753
plasma metabolonic lactone sulfate	0.811421	-0.106276	-0.331595	0.119043	0.355251	-0.101575	-0.363566	0.160416	0.447324	-0.040451	-0.492339	0.411437	0.86423	0.745088	0.297633	14.9556
plasma pimeloylcarnitine/3-methyladipoylcarnitine (C7-DC)	0.811421	0.0658167	-0.0738562	0.20549	0.355708	0.0460859	-0.139685	0.231857	0.626807	0.0104197	-0.258157	0.278997	0.940888	0.64616	0.812306	0
plasma X - 12100	0.811421	0.0327157	-0.0367217	0.102153	0.355776	0.0511732	-0.0361356	0.138482	0.250652	0.086399	-0.0471873	0.219985	0.233649	0.378248	0.824923	0
plasma xanthurenate	0.811421	-0.0744285	-0.232555	0.0836978	0.356249	-0.125504	-0.331282	0.0802743	0.231939	-0.0375263	-0.342045	0.266993	0.814025	0.786737	0.942477	0
plasma X - 11847	0.812644	0.179855	-0.20318	0.56289	0.357413	0.374796	-0.145045	0.894637	0.157627	0.104757	-0.63067	0.840184	0.785791	0.819366	0.815467	0
plasma 1-linoleoylglycerol (18:2)	0.813403	-0.0870976	-0.273164	0.0989688	0.358903	-0.0980831	-0.341082	0.144916	0.428878	0.137025	-0.220923	0.494974	0.470365	0.181391	0.62959	0
plasma phytanate	0.813403	-0.0909799	-0.28538	0.10342	0.359002	-0.15843	-0.403713	0.0868537	0.205531	-0.26957	-0.643548	0.104409	0.188082	0.298931	0.974744	0
plasma 2-ethylphenylsulfate	0.813969	-0.187762	-0.589695	0.214171	0.35988	-0.0236715	-0.580451	0.533108	0.933591	-0.0901997	-0.867121	0.686721	0.824581	0.779168	0.514769	0
plasma 1-arachidonoyl-GPC (20:4n6)*	0.814295	-0.0431717	-0.135888	0.0495447	0.361442	-0.0925164	-0.213982	0.0289497	0.13548	-0.0779487	-0.256321	0.100424	0.411773	0.664186	0.560158	0
plasma X - 24462	0.814295	-0.0618476	-0.195	0.0713049	0.362623	-0.0250474	-0.193673	0.143578	0.770951	-0.0153799	-0.27193	0.24117	0.908792	0.686681	0.903304	0
plasma X - 24975	0.814295	0.0643618	-0.0742286	0.202952	0.36271	0.0587083	-0.0961538	0.21357	0.457468	0.153914	-0.118061	0.425889	0.293319	0.46741	0.145854	30.7065
plasma X - 11852	0.814295	-0.202594	-0.639114	0.233926	0.363011	-0.154309	-0.697678	0.38906	0.5778	-0.206375	-1.04626	0.633507	0.640455	0.991963	0.997034	0
plasma X - 16124	0.814295	-0.308153	-0.973191	0.356886	0.363788	-0.0820058	-0.932373	0.768362	0.850084	0.622448	-0.654145	1.89904	0.361781	0.125108	0.580363	0
plasma bilirubin degradation product, C17H20N2O5 (1)**	0.814295	0.163815	-0.189726	0.517357	0.363794	0.33915	-0.0150183	0.693319	0.0605383	-0.212078	-0.870479	0.446323	0.541988	0.219394	0.00534394	58.5915
plasma 1-oleoylglycerol (18:1)	0.818504	-0.0860957	-0.272881	0.10069	0.366306	-0.0139946	-0.264938	0.236949	0.912962	0.160899	-0.198432	0.520229	0.400743	0.145866	0.647055	0
plasma X - 12849	0.821034	-0.180218	-0.572645	0.21221	0.368072	-0.105202	-0.623907	0.413503	0.690989	-0.0262923	-0.782035	0.72945	0.946981	0.650437	0.750518	0
plasma N,N-dimethyl-pro-pro	0.822722	0.0266585	-0.0316598	0.0849768	0.370285	0.0194812	-0.0631483	0.102111	0.644015	0.0713653	-0.0409214	0.183652	0.241277	0.382503	0.455784	0
plasma inosine	0.822722	0.174917	-0.208861	0.558694	0.371693	0.332105	-0.162198	0.826407	0.187895	0.518139	-0.219366	1.25564	0.198558	0.310561	0.631276	0
plasma 1-methyl-4-imidazoleacetate	0.822722	0.0587778	-0.0703299	0.187886	0.372234	0.0692935	-0.0822852	0.220872	0.370259	0.0834208	-0.176489	0.34333	0.543404	0.832176	0.127002	32.9168
plasma N-acetylglutamine	0.822722	0.0624204	-0.0747477	0.199588	0.372441	0.0338304	-0.145962	0.213622	0.712281	0.021441	-0.253685	0.296567	0.881639	0.739617	0.339799	10.7422
plasma X - 22771	0.822722	0.0347859	-0.0416691	0.111241	0.372524	0.0648548	-0.0410912	0.170801	0.230221	-0.0204617	-0.16754	0.126616	0.790653	0.408976	0.73367	0
plasma N-acetylhistidine	0.822722	0.0622654	-0.0746182	0.199149	0.372637	0.00305203	-0.177198	0.183302	0.973526	0.110406	-0.163566	0.384378	0.44795	0.695332	0.231453	21.5849
plasma 5alpha-pregnan-3beta,20beta-diol monosulfate (1)	0.824707	-0.099504	-0.319173	0.120165	0.374643	-0.122632	-0.399945	0.15468	0.38609	-0.404545	-0.82609	0.017	0.0893879	0.127547	0.50335	0
plasma X - 22162	0.824707	-0.0386187	-0.12396	0.046723	0.375122	-0.0307638	-0.146471	0.0849439	0.602293	0.0102891	-0.153892	0.17447	0.904675	0.509852	0.622651	0
plasma O-sulfo-L-tyrosine	0.824707	0.0347868	-0.0421391	0.111713	0.375445	0.0102635	-0.107076	0.127603	0.863881	0.0353753	-0.119835	0.190586	0.664602	0.993231	0.375612	7.11275
plasma X - 13866	0.82697	0.0816259	-0.0997472	0.262999	0.377739	0.074739	-0.174755	0.324233	0.557116	-0.195551	-0.5444	0.153298	0.297655	0.0984391	0.440632	0.285074
plasma X - 21362	0.82697	-0.0369644	-0.119225	0.0452959	0.378466	-0.0478394	-0.152434	0.0567554	0.370015	-0.0708702	-0.229093	0.0873528	0.400602	0.633561	0.968147	0
plasma glycerophosphoethanolamine	0.82697	-0.043323	-0.139921	0.0532751	0.379391	-0.0394239	-0.14368	0.0648326	0.458604	0.0148221	-0.175459	0.205103	0.881693	0.499242	0.194189	25.428
plasma 3-(methylthio)acetaminophen sulfate*	0.82697	0.718728	-0.885391	2.32285	0.379854	0.826519	-1.35894	3.01198	0.458548	0.467233	-2.77689	3.71136	0.783483	0.863052	0.461066	0
plasma X - 14056	0.82697	0.0512809	-0.0633061	0.165868	0.380411	0.0438064	-0.0931272	0.18074	0.530652	0.125372	-0.0994863	0.35023	0.300109	0.467099	0.336074	11.1163
plasma X - 17357	0.82697	0.0634558	-0.0785056	0.205417	0.380981	0.0761888	-0.109491	0.261869	0.42127	0.218158	-0.0550649	0.491382	0.14866	0.223148	0.537823	0
plasma 2-palmitoyl-GPC (16:0)*	0.82697	-0.0504157	-0.163368	0.0625369	0.381673	-0.0413004	-0.186152	0.103552	0.576279	-0.013486	-0.23982	0.212848	0.909344	0.715968	0.422041	2.27763
plasma X - 24546	0.82697	-0.10818	-0.350849	0.13449	0.382263	-0.0180249	-0.337296	0.301246	0.911892	-0.214425	-0.697449	0.268598	0.404661	0.624612	0.43931	0.42807
plasma 1-(1-enyl-palmitoyl)-2-oleoyl-GPC (P-16:0/18:1)*	0.82697	-0.0359423	-0.116573	0.0446886	0.382293	-0.0148478	-0.118042	0.0883463	0.77794	-0.0222981	-0.177407	0.132811	0.783873	0.844103	0.646894	0
plasma N-delta-acetylornithine	0.82697	0.0807669	-0.101325	0.262859	0.38466	0.101609	-0.0979323	0.301151	0.318259	0.297082	-0.0351155	0.62928	0.110184	0.166055	0.13355	32.1362
plasma X - 24337	0.82697	0.0615649	-0.0775631	0.200693	0.385781	0.0737956	-0.101467	0.249059	0.409227	0.163344	-0.10429	0.430978	0.259204	0.403388	0.94893	0
plasma feruloylquinate (5)	0.82697	-0.119192	-0.388757	0.150374	0.38615	-0.0225572	-0.368464	0.32335	0.898297	-0.103832	-0.622628	0.414964	0.703091	0.947193	0.805425	0
plasma X - 24972	0.82697	0.184146	-0.232551	0.600843	0.386412	-0.0153307	-0.562008	0.531347	0.956167	-0.183321	-0.991103	0.624462	0.665936	0.322491	0.513768	0
plasma X - 18935	0.82697	0.110596	-0.139763	0.360956	0.386592	0.18038	-0.145039	0.505799	0.277298	0.217435	-0.262978	0.697848	0.395869	0.620641	0.700341	0
plasma X - 25420	0.82697	-0.0918522	-0.300004	0.116299	0.387103	-0.121089	-0.353077	0.110899	0.306293	-0.0382946	-0.456509	0.37992	0.861155	0.774916	0.0289009	48.7434
plasma cysteinylglycine	0.82697	0.0720628	-0.0912826	0.235408	0.387218	0.0494336	-0.138181	0.237048	0.60556	-0.134609	-0.427752	0.158533	0.389277	0.136722	0.230936	21.6374
plasma 3-hydroxyhippurate	0.82697	-0.139226	-0.455195	0.176744	0.387798	-0.184371	-0.621593	0.25285	0.408523	0.0483455	-0.559663	0.656354	0.879256	0.495282	0.502009	0
plasma 2-aminophenol sulfate	0.82697	0.0951276	-0.121048	0.311303	0.388424	0.0466954	-0.230094	0.323485	0.740906	0.161816	-0.254076	0.577708	0.463318	0.720627	0.867107	0
plasma X - 12815	0.82697	0.266634	-0.340807	0.874076	0.389613	0.0417734	-0.75415	0.837697	0.918069	-0.128963	-1.26962	1.01169	0.829089	0.44059	0.883762	0
plasma stearoylcholine*	0.82697	0.118934	-0.152176	0.390044	0.389888	0.174757	-0.191764	0.541277	0.350041	-0.126496	-0.64882	0.395828	0.645224	0.306583	0.489617	0
plasma glutarylcarnitine (C5-DC)	0.82697	0.0414911	-0.053111	0.136093	0.390003	0.0786814	-0.0574599	0.214823	0.257323	-0.0220454	-0.204039	0.159948	0.817127	0.441765	0.779988	0
plasma 1-palmitoyl-2-docosahexaenoyl-GPC (16:0/22:6)	0.82697	-0.0316354	-0.103844	0.0405729	0.390514	-0.0396332	-0.126824	0.0475572	0.372973	-0.087261	-0.226174	0.0516524	0.246423	0.379875	0.704741	0
plasma 5-(galactosylhydroxy)-L-lysine	0.827289	0.035798	-0.0460807	0.117677	0.391494	0.047794	-0.0530777	0.148666	0.35307	0.0277305	-0.129776	0.185237	0.737189	0.908778	0.654278	0
plasma beta-cryptoxanthin	0.827289	0.0990861	-0.127762	0.325934	0.391941	0.0948126	-0.187991	0.377616	0.511118	0.00179699	-0.434594	0.438188	0.993719	0.620109	0.68628	0
plasma X - 25520	0.827467	0.0827546	-0.107529	0.273038	0.393998	0.0521128	-0.183761	0.287986	0.664997	0.13896	-0.242742	0.520662	0.491835	0.742463	0.300984	14.6219
plasma X - 18922	0.827467	0.057191	-0.0746394	0.189021	0.395171	0.0607183	-0.0930427	0.214479	0.438951	0.0725087	-0.19329	0.338307	0.604562	0.897441	0.229521	21.7811
plasma citraconate/glutaconate	0.827467	-0.148968	-0.492534	0.194598	0.39542	0.0324905	-0.407401	0.472382	0.884898	-0.18664	-0.847647	0.474366	0.592139	0.898565	0.678069	0
plasma 3-hydroxyadipate	0.827467	-0.0623793	-0.206318	0.0815592	0.395659	-0.00544069	-0.191575	0.180694	0.954315	0.0991688	-0.177553	0.375891	0.498458	0.209987	0.631745	0
plasma 2-ketocaprylate	0.827467	-0.0592524	-0.196108	0.0776032	0.396116	-0.10008	-0.280279	0.0801192	0.276359	0.119988	-0.130055	0.37003	0.369111	0.131058	0.349322	9.78337
plasma 1-palmitoleoyl-2-linolenoyl-GPC (16:1/18:3)*	0.827467	-0.0677718	-0.224516	0.0889719	0.396752	-0.020322	-0.237595	0.196951	0.854548	0.00205403	-0.299552	0.30366	0.989613	0.606934	0.764954	0
plasma X - 21742	0.827467	-0.241819	-0.801124	0.317486	0.396771	-0.0603445	-0.825713	0.705023	0.877191	-0.788488	-1.85234	0.275364	0.176966	0.266672	0.387425	5.89887
plasma pregnenediol sulfate (C21H34O5S)*	0.827467	0.0832638	-0.109502	0.27603	0.397224	-0.00870833	-0.251255	0.233839	0.943899	-0.105857	-0.471958	0.260244	0.583402	0.263315	0.41992	2.50266
plasma 3-hydroxysebacate	0.827467	-0.0936208	-0.310945	0.123703	0.398484	-0.063597	-0.344139	0.216945	0.656818	-0.176195	-0.592829	0.240439	0.426519	0.65862	0.808549	0
plasma palmitoleoylcarnitine (C16:1)*	0.827467	-0.0626132	-0.208344	0.0831175	0.399733	-0.0945687	-0.239889	0.0507512	0.202143	-0.135277	-0.424552	0.153999	0.380947	0.57715	0.105704	35.5748
plasma sphingomyelin (d18:1/20:1, d18:2/20:0)*	0.827467	-0.0278814	-0.0927955	0.0370327	0.399885	-0.00789845	-0.0903906	0.0745937	0.851141	-0.025593	-0.150472	0.0992861	0.69637	0.967293	0.614264	0
plasma oxypurinol	0.827467	-0.54342	-1.80976	0.72292	0.400307	-0.592357	-2.24632	1.0616	0.48271	1.02734	-1.34962	3.4043	0.416746	0.161228	0.387686	5.87193
plasma levulinate (4-oxovalerate)	0.827467	-0.0604926	-0.201465	0.0804797	0.400326	-0.0649601	-0.245582	0.115661	0.480875	-0.00233016	-0.283908	0.279248	0.987378	0.645866	0.407683	3.79243
plasma 2,2'-Methylenebis(6-tert-butyl-p-cresol)	0.830469	-0.126421	-0.422712	0.169869	0.402998	-0.131883	-0.44552	0.181754	0.40985	-0.0351783	-0.629449	0.559092	0.909932	0.731975	0.0912836	37.5076
plasma palmitoyl-oleoyl-glycerol (16:0/18:1) [1]*	0.830469	-0.107817	-0.360683	0.145049	0.403329	-0.0285932	-0.330356	0.27317	0.852669	0.269328	-0.216397	0.755053	0.302638	0.105015	0.943352	0
plasma S-methylmethionine	0.830469	0.174618	-0.235241	0.584477	0.4037	0.33154	-0.176819	0.839899	0.201164	0.525495	-0.262724	1.31371	0.220572	0.33145	0.225284	22.2126
plasma etiocholanolone glucuronide	0.831846	-0.100941	-0.33859	0.136707	0.40513	-0.0973339	-0.41796	0.223292	0.551846	-0.138755	-0.617603	0.340092	0.582604	0.859862	0.199327	24.8896
plasma bilirubin degradation product, C17H20N2O5 (2)**	0.831846	0.130592	-0.177527	0.438711	0.406142	0.24462	-0.0975842	0.586823	0.161198	-0.179712	-0.758867	0.399443	0.55663	0.24704	0.0294138	48.6091
plasma argininate*	0.831846	0.0845404	-0.115225	0.284305	0.406847	0.259656	0.0375702	0.481742	0.0219327	0.168843	-0.229582	0.567269	0.425593	0.637828	0.0115053	54.7426
plasma 1-linoleoyl-GPI (18:2)*	0.831846	-0.0655193	-0.220368	0.0893295	0.406937	-0.0972613	-0.274712	0.0801893	0.282705	-0.124913	-0.43437	0.184544	0.44722	0.669063	0.251267	19.5848
plasma 2,6-dihydroxybenzoic acid	0.832139	0.106494	-0.145697	0.358686	0.407871	-0.014625	-0.306122	0.276871	0.921666	0.258673	-0.238066	0.755411	0.331483	0.498181	0.0167383	52.5195
plasma ethylmalonate	0.832139	-0.0745374	-0.251237	0.102162	0.408365	-0.0852893	-0.261006	0.0904275	0.341439	0.172006	-0.13629	0.480303	0.29981	0.0964009	0.0226723	50.5107
plasma indolelactate	0.835561	0.0385553	-0.0534371	0.130548	0.411391	0.0248963	-0.0939884	0.143781	0.681478	-0.0377762	-0.214743	0.13919	0.684509	0.345703	0.674529	0
plasma 3-phosphoglycerate	0.835561	-0.137633	-0.466335	0.191068	0.411833	-0.166733	-0.447368	0.113901	0.244233	-0.124688	-0.786413	0.537038	0.719595	0.965055	0.00471357	59.1486
plasma X - 24432	0.835561	-0.0699104	-0.236925	0.0971043	0.411978	-0.0788834	-0.27671	0.118943	0.434488	-0.180311	-0.507545	0.146922	0.305512	0.456777	0.192121	25.6458
plasma X - 18886	0.844021	0.0478479	-0.0678176	0.163513	0.417488	0.0559609	-0.0858075	0.197729	0.439128	0.0795033	-0.142962	0.301968	0.499624	0.750785	0.973177	0
plasma palmitoyl-linoleoyl-glycerol (16:0/18:2) [1]*	0.844021	-0.0888952	-0.304237	0.126447	0.418463	0.00158547	-0.274979	0.27815	0.991035	0.131406	-0.282112	0.544924	0.547336	0.249331	0.951021	0
plasma 1-palmitoleoylglycerol (16:1)*	0.844021	-0.0934484	-0.320057	0.13316	0.418948	-0.0905762	-0.378925	0.197773	0.538116	0.125398	-0.310965	0.561762	0.58568	0.276813	0.90686	0
plasma X - 23739	0.844021	0.0309659	-0.0442353	0.106167	0.41963	0.0432911	-0.0583431	0.144925	0.403804	0.0796383	-0.0650357	0.224312	0.305969	0.458053	0.958298	0
plasma butyrate/isobutyrate (4:0)	0.844021	-0.0669073	-0.229448	0.0956339	0.41979	-0.0397636	-0.230265	0.150738	0.682463	-0.130413	-0.455475	0.194649	0.449907	0.663671	0.249487	19.7637
plasma X - 23583	0.844021	-0.111132	-0.381264	0.159001	0.420057	-0.244054	-0.591996	0.103888	0.169205	-0.160199	-0.680361	0.359963	0.559534	0.833067	0.90324	0
plasma X - 25267	0.84627	0.0290953	-0.0418984	0.100089	0.421829	0.0474182	-0.0393477	0.134184	0.284109	0.0377105	-0.105404	0.180825	0.616769	0.892897	0.342378	10.4829
plasma X - 24585	0.847461	-0.0425382	-0.146612	0.061536	0.423076	-0.0604145	-0.187007	0.0661777	0.349599	-0.0329293	-0.233144	0.167286	0.753822	0.9145	0.953414	0
plasma 4-hydroxyphenylacetate	0.85094	-0.0775001	-0.268192	0.113192	0.425708	-0.129109	-0.370787	0.112569	0.295076	-0.209785	-0.579771	0.160201	0.292437	0.432554	0.71059	0
plasma solanidine	0.85094	-0.212685	-0.736477	0.311108	0.426126	-0.217354	-0.916143	0.481435	0.542104	-0.381556	-1.39274	0.629631	0.476568	0.70998	0.865735	0
plasma palmitoyl ethanolamide	0.853646	-0.0531346	-0.184616	0.0783473	0.428324	-0.042624	-0.177905	0.0926566	0.536877	-0.0975636	-0.360965	0.165837	0.484502	0.706904	0.114123	34.4998
plasma 2-methylcitrate/homocitrate	0.853646	-0.079534	-0.276817	0.117749	0.429439	-0.00342922	-0.24493	0.238072	0.977797	-0.163576	-0.556598	0.229446	0.43365	0.634195	0.258839	18.8254
plasma xylose	0.853646	0.104794	-0.155759	0.365346	0.430525	0.130991	-0.216401	0.478383	0.459882	-0.000765253	-0.502506	0.500975	0.997674	0.639833	0.856211	0
plasma 4-hydroxychlorothalonil	0.853646	-0.10885	-0.380996	0.163296	0.433083	-0.130568	-0.390584	0.129448	0.325016	-0.493846	-0.968061	-0.0196305	0.0685214	0.0923341	0.0521837	43.6828
plasma X - 25423	0.853646	0.059026	-0.0885794	0.206631	0.433175	-0.017754	-0.186639	0.151131	0.83676	0.0265821	-0.270669	0.323833	0.864364	0.807422	0.0206261	51.1592
plasma linolenoylcarnitine (C18:3)*	0.853646	-0.0606739	-0.212503	0.0911553	0.433486	-0.0461973	-0.198665	0.10627	0.552603	0.0232982	-0.276829	0.323426	0.882096	0.535321	0.0907221	37.5856
plasma 1-dihomo-linolenylglycerol (20:3)	0.853646	-0.0791529	-0.277506	0.1192	0.434142	-0.268267	-0.528489	-0.00804605	0.0433247	0.019257	-0.374433	0.412947	0.925518	0.578942	0.340686	10.6531
plasma C-glycosyltryptophan	0.853646	0.0273928	-0.0412632	0.0960487	0.434215	0.0652678	-0.0263251	0.156861	0.162521	0.0521994	-0.0851574	0.189556	0.473509	0.687372	0.351841	9.52906
plasma kynurenate	0.853646	0.0534275	-0.0805361	0.187391	0.434406	0.10671	-0.0632891	0.276709	0.21859	0.0446076	-0.225617	0.314832	0.752948	0.941784	0.0149294	53.2258
plasma gamma-glutamylcitrulline*	0.853646	-0.0613909	-0.215423	0.0926409	0.434707	-0.0804573	-0.252226	0.0913111	0.358589	-0.153633	-0.457151	0.149885	0.344555	0.501542	0.168095	28.222
plasma 3-methyladipate	0.853646	-0.0606439	-0.212808	0.0915204	0.434727	-0.0295168	-0.218877	0.159843	0.759976	0.074793	-0.218375	0.367961	0.627876	0.31437	0.98861	0
plasma 1-palmitoleoyl-GPC (16:1)*	0.856986	-0.0410873	-0.144713	0.0625387	0.437089	-0.0769481	-0.202727	0.0488303	0.230506	-0.0422658	-0.251353	0.166822	0.700283	0.989937	0.326258	12.0998
plasma bradykinin	0.858071	0.375769	-0.575139	1.32668	0.438626	0.109704	-1.10329	1.3227	0.859303	0.777162	-1.08215	2.63648	0.431746	0.628637	0.318356	12.8896
plasma 5-hydroxymethyl-2-furoylcarnitine*	0.858071	0.0968805	-0.148465	0.342226	0.438967	0.136956	-0.172811	0.446724	0.386188	0.361897	-0.0934946	0.817288	0.150392	0.211207	0.336751	11.0483
plasma pantoprazole	0.86193	-0.648157	-2.30114	1.00483	0.442173	-0.915373	-3.08991	1.25916	0.409344	-0.134811	-3.34922	3.07959	0.93611	0.722738	0.915971	0
plasma hydroxypalmitoyl sphingomyelin (d18:1/16:0(OH))**	0.86193	-0.0287123	-0.101963	0.0445382	0.442336	-0.0102207	-0.104839	0.0843978	0.832328	-0.0408149	-0.181736	0.100106	0.582782	0.847746	0.615724	0
plasma 4-acetaminophen sulfate	0.86193	0.503076	-0.783621	1.78977	0.443491	-0.55458	-2.36833	1.25917	0.548982	0.298359	-2.19087	2.78759	0.81901	0.854411	0.650798	0
plasma valylglycine	0.86193	0.131787	-0.206161	0.469734	0.444682	-0.113978	-0.46412	0.236165	0.523472	0.369218	-0.291518	1.02995	0.299095	0.429143	0.00656141	57.6402
plasma 1,3,7-trimethylurate	0.86193	-0.111557	-0.397713	0.174599	0.444816	-0.018065	-0.333555	0.297425	0.910643	-0.219301	-0.790836	0.352233	0.469352	0.674447	0.254356	19.2747
plasma veratric acid	0.86193	-0.0962465	-0.343192	0.150699	0.444931	-0.0934825	-0.381829	0.194864	0.525152	0.00234276	-0.493173	0.497859	0.992789	0.658356	0.191059	25.7578
plasma 1-stearoyl-2-oleoyl-GPE (18:0/18:1)	0.866209	-0.0560343	-0.200718	0.0886491	0.447809	0.0192663	-0.175177	0.21371	0.846018	0.106243	-0.172097	0.384583	0.471615	0.21065	0.525536	0
plasma X - 12462	0.869294	0.0442557	-0.0707073	0.159219	0.450549	0.0617334	-0.0693933	0.19286	0.356145	-0.0762633	-0.291091	0.138564	0.502414	0.227041	0.0609941	42.1221
plasma citrulline	0.869294	-0.0293234	-0.10553	0.046883	0.450745	-0.0934687	-0.18041	-0.006527	0.0351085	-0.126195	-0.262954	0.0105634	0.100636	0.135196	0.27302	17.408
plasma alpha-CEHC sulfate	0.869643	-0.145544	-0.524499	0.233412	0.451597	-0.0477771	-0.50217	0.406616	0.836729	-0.334847	-1.06969	0.399997	0.39279	0.568726	0.936967	0
plasma beta-alanine	0.871048	0.0516921	-0.0833489	0.186733	0.453104	4.0143e-05	-0.149837	0.149917	0.999581	0.0315245	-0.240556	0.303605	0.824928	0.868355	0.110379	34.9736
plasma hexadecadienoate (16:2n6)	0.871048	-0.0686432	-0.248193	0.110906	0.453671	-0.0851589	-0.317699	0.147381	0.472904	-0.275973	-0.621474	0.0695274	0.148523	0.198661	0.744713	0
plasma arachidoylcarnitine (C20)*	0.871119	-0.0516065	-0.187122	0.0839088	0.455433	-0.115763	-0.264385	0.0328584	0.12685	0.058208	-0.203327	0.319743	0.671947	0.358081	0.113181	34.6184
plasma palmitoyl-sphingosine-phosphoethanolamine (d18:1/16:0)	0.871119	-0.0281691	-0.102169	0.0458305	0.455613	-0.0470738	-0.138894	0.0447467	0.314984	-0.0515315	-0.199872	0.0968092	0.511414	0.725369	0.348826	9.83337
plasma taurochenodeoxycholic acid 3-sulfate	0.871119	-0.112052	-0.406484	0.18238	0.455724	-0.196253	-0.572418	0.179912	0.30652	-0.374626	-0.94214	0.192888	0.224816	0.313751	0.855418	0
plasma lignoceroylcarnitine (C24)*	0.872254	-0.0372631	-0.135453	0.0609263	0.456991	-0.0391401	-0.168367	0.090087	0.55276	-0.0314013	-0.220276	0.157474	0.751252	0.944637	0.682308	0
plasma valsartan	0.873506	-0.382876	-1.39572	0.62997	0.45875	-0.606438	-1.93408	0.721209	0.370645	-0.760632	-2.70264	1.18137	0.460428	0.664516	0.856543	0
plasma 3-hydroxydecanoylcarnitine	0.873506	-0.0814102	-0.296887	0.134067	0.458995	-0.127687	-0.324687	0.0693128	0.203954	-0.248412	-0.665954	0.169129	0.270646	0.380411	0.0101986	55.4048
plasma ursodeoxycholate	0.874214	0.131833	-0.21798	0.481647	0.460122	0.111729	-0.340461	0.56392	0.62819	0.0711204	-0.632826	0.775067	0.846999	0.847069	0.38563	6.08393
plasma maltol sulfate	0.874214	0.152816	-0.253212	0.558844	0.460716	0.179168	-0.192913	0.551248	0.345282	0.192007	-0.625149	1.00916	0.654986	0.914498	0.00881538	56.1746
plasma X - 21339	0.875683	0.0720799	-0.120055	0.264215	0.462166	-0.0545341	-0.316685	0.207617	0.683477	0.0592478	-0.310718	0.429214	0.760065	0.938165	0.918414	0
plasma 10-undecenoate (11:1n1)	0.876847	-0.0651479	-0.239307	0.109011	0.463457	-0.0904489	-0.251893	0.0709956	0.272176	-0.250179	-0.574846	0.0744887	0.161903	0.220264	0.0488731	44.3069
plasma leucylglycine	0.880575	0.057756	-0.0975613	0.213073	0.466107	0.112846	-0.0989217	0.324614	0.296292	0.0208649	-0.277774	0.319504	0.893799	0.782599	0.863844	0
plasma X - 13728	0.880942	0.0824785	-0.140035	0.304992	0.467535	0.132647	-0.179246	0.44454	0.404526	0.29784	-0.130073	0.725754	0.20242	0.275011	0.510756	0
plasma hydrochlorothiazide	0.880942	-0.125947	-0.466498	0.214604	0.468538	-0.217367	-0.645742	0.211008	0.319966	-0.0998128	-0.758035	0.55841	0.772389	0.929339	0.680635	0
plasma 2-methoxyresorcinol sulfate	0.880942	-0.102901	-0.381508	0.175707	0.469132	0.0372916	-0.316411	0.390994	0.836289	0.0412632	-0.510791	0.593317	0.88644	0.562346	0.441288	0.214151
plasma X - 15461	0.880942	0.0507673	-0.0867655	0.1883	0.469386	-0.0010337	-0.171755	0.169687	0.990531	0.0727134	-0.204289	0.349716	0.618086	0.859389	0.139526	31.4361
plasma X - 12111	0.880942	-0.15823	-0.588633	0.272172	0.471188	-0.00107834	-0.480511	0.478354	0.996483	0.0375793	-0.81392	0.889079	0.932777	0.608514	0.100338	36.2793
plasma 1H-indole-7-acetic acid	0.880942	0.0825793	-0.142128	0.307287	0.471353	0.0669135	-0.219977	0.353804	0.647573	-0.0437089	-0.476442	0.389024	0.847035	0.518454	0.658754	0
plasma glucuronide of C10H18O2 (1)*	0.880942	0.160346	-0.276139	0.596831	0.471521	0.0624951	-0.521519	0.64651	0.833875	-0.0686822	-0.905452	0.768087	0.875396	0.543591	0.560589	0
plasma 1-palmitoyl-2-docosahexaenoyl-GPE (16:0/22:6)*	0.880942	-0.0501972	-0.187142	0.0867472	0.472493	-0.037046	-0.208421	0.134329	0.671796	-0.0369726	-0.300431	0.226485	0.788875	0.910596	0.979346	0
plasma theobromine	0.880942	0.0927588	-0.160602	0.34612	0.473023	0.176172	-0.175545	0.527888	0.326233	0.205931	-0.28138	0.693243	0.426851	0.605767	0.702485	0
plasma tiglylcarnitine (C5:1-DC)	0.880942	-0.0404357	-0.1509	0.0700289	0.473098	-0.046799	-0.209199	0.115601	0.572205	-0.0715804	-0.293309	0.150149	0.541106	0.753889	0.245685	20.1462
plasma picolinate	0.881474	-0.0476999	-0.178581	0.0831807	0.475032	-0.0950984	-0.264659	0.0744623	0.271659	-0.093536	-0.34552	0.158448	0.483584	0.68534	0.8987	0
plasma X - 25172	0.881474	0.0484183	-0.084465	0.181302	0.475137	0.0859441	-0.0830667	0.254955	0.318927	0.0208796	-0.246508	0.288267	0.881404	0.817979	0.383621	6.29082
plasma X - 16576	0.881474	-0.0653059	-0.244732	0.11412	0.475617	-0.0285509	-0.260234	0.203132	0.809143	-0.110329	-0.455298	0.23464	0.544807	0.770689	0.593071	0
plasma cis-4-decenoylcarnitine (C10:1)	0.881474	0.0809363	-0.14209	0.303963	0.476917	0.0358257	-0.156043	0.227694	0.714391	0.0211164	-0.426775	0.469008	0.928201	0.765567	0.00062391	66.1978
plasma X - 12127	0.881474	0.0879635	-0.154759	0.330686	0.477519	0.0744883	-0.227569	0.376546	0.628859	-0.138353	-0.603313	0.326606	0.572671	0.2895	0.908328	0
plasma N-methylproline	0.881474	0.1408	-0.249078	0.530678	0.479059	0.0737597	-0.346537	0.494056	0.730874	0.0137009	-0.767483	0.794885	0.973255	0.716726	0.144347	30.8792
plasma carotene diol (1)	0.881474	-0.0632527	-0.238725	0.112219	0.47987	0.0135521	-0.180309	0.207413	0.89102	-0.220068	-0.555308	0.115171	0.227213	0.308383	0.0557028	43.0433
plasma cysteinylglycine disulfide*	0.881474	-0.0236399	-0.0892407	0.0419609	0.480007	-0.0220207	-0.103741	0.0596999	0.597404	-0.0818092	-0.207266	0.0436477	0.230093	0.312452	0.378339	6.83341
plasma X - 25519	0.881474	-0.079029	-0.29842	0.140362	0.480177	-0.107213	-0.34494	0.130513	0.376734	0.01414	-0.423286	0.451567	0.950731	0.635605	0.0873265	38.062
plasma taurochenodeoxycholate	0.881474	0.104816	-0.186343	0.395975	0.480449	0.0666703	-0.304733	0.438074	0.724965	0.212925	-0.356374	0.782224	0.480358	0.672329	0.483848	0
plasma tyramine O-sulfate	0.881474	-0.10662	-0.403443	0.190203	0.481417	0.0352388	-0.361005	0.431482	0.861627	0.179089	-0.392432	0.75061	0.552821	0.278256	0.881586	0
plasma vanillate glucuronide	0.881474	-0.116243	-0.439953	0.207467	0.481546	-0.028242	-0.407315	0.350831	0.883903	0.213839	-0.396004	0.823683	0.507548	0.243127	0.261591	18.5499
plasma 3-phenylpropionate (hydrocinnamate)	0.88553	-0.107715	-0.409668	0.194239	0.484445	0.0150923	-0.341557	0.371742	0.933899	-0.176493	-0.783593	0.430606	0.581392	0.800186	0.288692	15.8461
plasma lactate	0.885732	0.0346257	-0.0626193	0.131871	0.485254	0.0561384	-0.0648538	0.177131	0.363143	0.231234	0.0582784	0.404191	0.0255809	0.02612	0.302272	14.4936
plasma 5-methylthioadenosine (MTA)	0.885732	0.0319742	-0.0580791	0.122028	0.48649	0.0533269	-0.0620531	0.168707	0.365007	0.0191125	-0.15416	0.192385	0.833186	0.868178	0.705823	0
plasma dodecenedioate (C12:1-DC)*	0.885732	0.0548041	-0.0998429	0.209451	0.487321	-0.0411125	-0.246072	0.163847	0.694211	-0.0908627	-0.388324	0.206598	0.562693	0.287442	0.558501	0
plasma sphingosine 1-phosphate	0.885732	-0.0322791	-0.123571	0.0590123	0.488303	-0.0483349	-0.15868	0.06201	0.390599	-0.00995566	-0.185577	0.165666	0.91373	0.776529	0.739118	0
plasma 2'-O-methyluridine	0.885732	0.0560847	-0.102746	0.214915	0.488884	0.024855	-0.179175	0.228885	0.811289	-0.0233952	-0.329101	0.282311	0.883752	0.564179	0.763851	0
plasma 4-allylphenol sulfate	0.885732	0.0797466	-0.146345	0.305838	0.489369	0.26707	-0.0434349	0.577575	0.0918353	0.020321	-0.419645	0.460287	0.929657	0.763012	0.501005	0
plasma 1-(1-enyl-palmitoyl)-2-palmitoyl-GPC (P-16:0/16:0)*	0.885732	-0.0251184	-0.0963443	0.0461074	0.489441	0.00422018	-0.0856532	0.0940936	0.926671	0.00134329	-0.139812	0.142498	0.985486	0.676236	0.4593	0
plasma succinylcarnitine (C4-DC)	0.885732	0.0303504	-0.0558268	0.116528	0.490023	0.0195036	-0.0888742	0.127881	0.724303	0.107454	-0.0583133	0.27322	0.232672	0.310974	0.987039	0
plasma lyxonate	0.886385	-0.0534773	-0.20569	0.0987358	0.491077	0.0211582	-0.142236	0.184553	0.799651	0.179688	-0.0763788	0.435754	0.199047	0.063173	0.173125	27.6746
plasma N-acetylglycine	0.886385	0.0430014	-0.079585	0.165588	0.491752	0.0176449	-0.132639	0.167929	0.817999	-0.0409435	-0.276768	0.194881	0.740681	0.433131	0.740594	0
plasma imidazole lactate	0.886512	0.0355665	-0.0661225	0.137255	0.493021	0.0234936	-0.101755	0.148743	0.713141	0.0658925	-0.12973	0.261515	0.524049	0.729476	0.83673	0
plasma X - 25265	0.886512	-0.0502065	-0.19381	0.0933966	0.493191	-0.0926756	-0.278252	0.0929012	0.327683	-0.228365	-0.504711	0.0479808	0.136373	0.169951	0.728269	0
plasma methionine sulfone	0.887833	0.0470942	-0.0881528	0.182341	0.494938	0.0906035	-0.0620531	0.24326	0.244723	0.164362	-0.0949304	0.423655	0.242436	0.323894	0.152569	29.9442
plasma imidazole propionate	0.887833	0.0639378	-0.119834	0.247709	0.495296	0.042513	-0.210252	0.295278	0.741664	0.182731	-0.170817	0.536279	0.33494	0.458607	0.609246	0
plasma ectoine	0.889362	-0.0816564	-0.317195	0.153882	0.496835	-0.24984	-0.594486	0.0948054	0.15537	-0.0871669	-0.539881	0.365548	0.713779	0.978263	0.811365	0
plasma 4-ethylphenylsulfate	0.889546	0.0779162	-0.147247	0.303079	0.497624	0.226754	-0.0694559	0.522964	0.133514	-0.106895	-0.540079	0.326289	0.639049	0.350763	0.558325	0
plasma myo-inositol	0.890492	-0.0520192	-0.202771	0.0987325	0.49884	-0.0266943	-0.156893	0.103504	0.687796	0.067338	-0.224216	0.358892	0.660443	0.369726	0.00871092	56.2362
plasma X - 13507	0.891465	0.0565832	-0.108019	0.221186	0.50047	0.0761786	-0.136323	0.288681	0.482295	0.280628	-0.00898906	0.570244	0.0867467	0.106315	0.229004	21.8338
plasma glycine conjugate of C10H14O2 (1)*	0.891465	0.0684728	-0.130853	0.267798	0.500761	0.0678473	-0.193506	0.3292	0.610887	0.172361	-0.21126	0.555982	0.399196	0.548354	0.508158	0
plasma N,N-dimethyl-5-aminovalerate	0.892339	0.114928	-0.221121	0.450978	0.502664	0.119703	-0.195456	0.434861	0.456618	0.293116	-0.37559	0.961823	0.410397	0.555243	0.0276572	49.0753
plasma X - 26054	0.892339	0.0453865	-0.0874309	0.178204	0.50301	0.0187936	-0.149756	0.187344	0.827009	0.00914698	-0.246763	0.265057	0.945531	0.752093	0.847287	0
plasma glycosyl-N-stearoyl-sphingosine (d18:1/18:0)	0.892339	-0.0353668	-0.138937	0.0682039	0.503318	-0.0255731	-0.161231	0.110085	0.711772	0.0209945	-0.178249	0.220238	0.840526	0.530959	0.996513	0
plasma X - 24422	0.89484	-0.0434492	-0.171318	0.0844194	0.505419	-0.0744476	-0.252783	0.103888	0.413242	0.000971424	-0.244991	0.246934	0.993976	0.687356	0.700724	0
plasma glycosyl ceramide (d18:1/20:0, d16:1/22:0)*	0.894843	-0.0334726	-0.132154	0.0652089	0.506168	-0.020746	-0.13848	0.0969877	0.729818	-0.00661797	-0.196481	0.183245	0.94688	0.752249	0.949383	0
plasma ethylparaben sulfate	0.894843	0.221275	-0.432045	0.874596	0.506802	0.175999	-0.503623	0.855621	0.611759	0.0530834	-1.26243	1.36859	0.938523	0.775447	0.00622597	57.8884
plasma X - 16397	0.897216	-0.0418828	-0.166138	0.082372	0.508838	-0.0344549	-0.202221	0.133312	0.687297	-0.093477	-0.332648	0.145694	0.46136	0.631416	0.670332	0
plasma cysteine s-sulfate	0.897399	0.0320928	-0.063427	0.127613	0.51021	0.0398615	-0.0778665	0.157589	0.506931	0.0230729	-0.160689	0.206835	0.81059	0.912565	0.744825	0
plasma N1-methylinosine	0.897399	0.0269543	-0.0534615	0.10737	0.511211	-0.00274686	-0.102207	0.0967129	0.956832	0.0758522	-0.0824772	0.234182	0.369869	0.494786	0.354008	9.31006
plasma gamma-glutamylglutamine	0.897399	-0.0333247	-0.132827	0.0661776	0.511554	-0.0364621	-0.143797	0.0708729	0.505534	-0.0225791	-0.223207	0.178049	0.829859	0.904638	0.11334	34.5984
plasma X - 13684	0.897399	-0.0456757	-0.182346	0.0909943	0.512449	-0.0491353	-0.223318	0.125047	0.58034	0.0865639	-0.176359	0.349487	0.533262	0.27536	0.65779	0
plasma catechol glucuronide	0.897399	0.0832908	-0.166065	0.332646	0.512676	0.0940718	-0.227343	0.415486	0.566209	0.0793176	-0.3995	0.558136	0.752118	0.985175	0.589696	0
plasma creatinine	0.897399	0.00638596	-0.0127513	0.0255233	0.513096	0.00816425	-0.0154784	0.0318069	0.498525	0.00120254	-0.0356146	0.0380197	0.950218	0.753345	0.843129	0
plasma 9,10-DiHOME	0.898296	0.0629325	-0.126494	0.252359	0.514949	0.0629988	-0.201144	0.327141	0.640173	0.188713	-0.181551	0.558976	0.341383	0.453448	0.431231	1.29736
plasma glycosyl-N-behenoyl-sphingadienine (d18:2/22:0)*	0.898296	-0.0415094	-0.166467	0.0834477	0.514996	-0.045973	-0.20914	0.117194	0.580792	0.0279853	-0.212403	0.268374	0.82411	0.522157	0.593312	0
plasma mycophenolic acid	0.901232	-1.13122	-4.56238	2.29993	0.518161	-0.891252	-5.67358	3.89108	0.714913	0.084731	-6.54163	6.7111	0.980499	0.683079	0.694995	0
plasma X - 17304	0.901232	-0.0868514	-0.350921	0.177218	0.519171	-0.0628807	-0.400259	0.274498	0.714889	0.154188	-0.352766	0.661141	0.564347	0.300569	0.544355	0
plasma tartarate	0.901232	-0.0974164	-0.39411	0.199278	0.519878	-0.0700412	-0.450755	0.310673	0.718413	0.23493	-0.335683	0.805543	0.438468	0.211025	0.727127	0
plasma X - 19141	0.901232	-0.0630424	-0.255166	0.129081	0.520138	-0.0582227	-0.263329	0.146884	0.577961	0.239857	-0.0794551	0.55917	0.171711	0.0545777	0.0965609	36.7853
plasma eicosenamide (20:1)*	0.901232	-0.038915	-0.157584	0.0797544	0.520402	-0.0504406	-0.198173	0.097292	0.503372	-0.150347	-0.378642	0.077948	0.225828	0.288953	0.883042	0
plasma 7-methylguanine	0.901232	0.0251591	-0.0516747	0.101993	0.521011	0.00992626	-0.0782793	0.0981318	0.825431	-0.0475859	-0.193356	0.0981842	0.536672	0.278903	0.163505	28.7258
plasma N6-methyladenosine	0.901232	0.0305472	-0.0630441	0.124138	0.52236	0.0813927	-0.0360225	0.198808	0.174256	0.130982	-0.0494273	0.311391	0.185179	0.230695	0.800532	0
plasma epiandrosterone sulfate	0.901232	0.081625	-0.168791	0.332041	0.522911	0.104097	-0.228356	0.43655	0.539413	-0.0440788	-0.5259	0.437743	0.861279	0.562799	0.834329	0
plasma lactosyl-N-behenoyl-sphingosine (d18:1/22:0)*	0.901232	0.0426268	-0.0881557	0.173409	0.522937	0.0186378	-0.140896	0.178171	0.818887	-0.0395581	-0.291204	0.212088	0.764327	0.470973	0.750322	0
plasma glutarate (C5-DC)	0.901535	0.0606145	-0.126303	0.247532	0.525045	0.090633	-0.165469	0.346735	0.48792	0.127127	-0.232247	0.486501	0.503887	0.680036	0.558937	0
plasma X - 18888	0.901535	-0.0731393	-0.298963	0.152685	0.525567	-0.16181	-0.469791	0.146171	0.30313	0.117047	-0.31787	0.551964	0.609366	0.339575	0.768911	0
plasma androsterone sulfate	0.901535	0.0845766	-0.176721	0.345874	0.52582	-0.0404614	-0.392573	0.311651	0.821807	-0.00345922	-0.506219	0.4993	0.989506	0.696343	0.834787	0
plasma 3-hydroxydecanoate	0.901535	-0.0471514	-0.192851	0.0985482	0.525895	-0.0497086	-0.239458	0.140041	0.607635	-0.118606	-0.398911	0.161698	0.426272	0.571608	0.820766	0
plasma phenylacetylglutamine	0.902156	-0.0591671	-0.242549	0.124215	0.527145	-0.0984748	-0.322778	0.125829	0.389529	-0.0237664	-0.392883	0.34535	0.902078	0.83027	0.207932	23.9948
plasma vanillic acid glycine	0.902156	0.120307	-0.253028	0.493642	0.52765	0.145203	-0.200773	0.49118	0.410747	0.283756	-0.459313	1.02683	0.471424	0.624597	0.0173983	52.2748
plasma gamma-glutamyl-2-aminobutyrate	0.902531	-0.0431033	-0.178103	0.0918959	0.531454	-0.0553431	-0.223564	0.112877	0.519049	-0.118317	-0.377785	0.14115	0.39246	0.520911	0.492415	0
plasma 5alpha-pregnan-diol disulfate	0.902531	-0.115935	-0.479064	0.247195	0.53148	-0.146979	-0.633676	0.339718	0.553921	0.0616106	-0.633488	0.756709	0.86555	0.570148	0.605885	0
plasma 3-methylglutarylcarnitine (2)	0.902531	-0.0595496	-0.246271	0.127172	0.531922	-0.00345104	-0.244535	0.237633	0.977617	-0.0898029	-0.465923	0.286317	0.649843	0.85728	0.291244	15.5919
plasma 1-palmitoyl-2-linoleoyl-GPC (16:0/18:2)	0.902531	-0.0111754	-0.0462901	0.0239393	0.532781	-0.0129999	-0.0580029	0.0320032	0.571279	0.0325456	-0.035004	0.100095	0.367264	0.168373	0.698486	0
plasma pregnenetriol disulfate*	0.902531	0.0746066	-0.159822	0.309035	0.532788	-0.0563736	-0.332596	0.219849	0.689154	0.0116305	-0.459002	0.482263	0.962323	0.765112	0.321924	12.5332
plasma thymol sulfate	0.902531	-0.116892	-0.484897	0.251112	0.533573	-0.00594717	-0.49911	0.487216	0.981143	-0.092255	-0.799904	0.615394	0.803502	0.937901	0.763437	0
plasma nicotinamide	0.902531	0.0469413	-0.101264	0.195147	0.534744	0.0359522	-0.161312	0.233217	0.720933	-0.153148	-0.438284	0.131987	0.317245	0.138489	0.510157	0
plasma L-urobilin	0.902531	-0.179529	-0.746965	0.387906	0.535187	-0.192387	-0.748271	0.363496	0.497562	-0.316078	-1.4503	0.818141	0.596908	0.787584	0.118706	33.9286
plasma X - 12216	0.902531	0.0704487	-0.152247	0.293144	0.535241	0.13677	-0.143422	0.416962	0.338709	-0.0768283	-0.505286	0.351629	0.732544	0.448635	0.512898	0
plasma sphinganine-1-phosphate	0.902531	-0.0390596	-0.162844	0.0847247	0.536273	-0.05927	-0.215538	0.0969977	0.457249	-0.0956559	-0.333495	0.142183	0.44882	0.596903	0.700403	0
plasma 3-methylxanthine	0.902531	0.0739283	-0.160382	0.308238	0.536313	0.22561	-0.0782031	0.529423	0.145542	0.124548	-0.326025	0.575121	0.599835	0.801794	0.64493	0
plasma proline	0.902531	0.0256352	-0.0556885	0.106959	0.536688	0.0571471	-0.0277757	0.14207	0.187196	0.164753	0.035386	0.29412	0.031659	0.0332628	0.0371813	46.7318
plasma X - 21471	0.902531	0.0605652	-0.13223	0.253361	0.538087	-0.0201874	-0.259636	0.219261	0.868755	-0.101593	-0.473261	0.270074	0.603844	0.340787	0.560699	0
plasma bilirubin (Z,Z)	0.902531	0.042617	-0.0930862	0.17832	0.538213	0.0901482	-0.0981254	0.278422	0.348008	-0.02206	-0.291825	0.247705	0.875855	0.594355	0.342958	10.4246
plasma trans-urocanate	0.902531	0.0501047	-0.110069	0.210279	0.539807	0.0216014	-0.155595	0.198798	0.811159	-0.0987901	-0.40336	0.205779	0.539226	0.28823	0.153136	29.8803
plasma butyrylcarnitine (C4)	0.902531	-0.0555527	-0.233541	0.122436	0.540714	-0.00245384	-0.194957	0.190049	0.980068	0.0835689	-0.261375	0.428512	0.645103	0.376718	0.0732201	40.1449
plasma 1,2-dilinoleoyl-GPC (18:2/18:2)	0.902531	0.0338745	-0.0747842	0.142533	0.541185	0.00333152	-0.135911	0.142574	0.962598	0.0648421	-0.144185	0.273869	0.556743	0.740958	0.738777	0
plasma X - 24556	0.902531	-0.0468931	-0.197965	0.104179	0.542937	-0.0401044	-0.224066	0.143857	0.669175	-0.187017	-0.477725	0.103691	0.235976	0.294724	0.883815	0
plasma S-carboxyethylcysteine	0.902531	-0.0634385	-0.268217	0.14134	0.543732	-0.0355817	-0.282891	0.211727	0.77795	-0.178757	-0.583428	0.225915	0.406902	0.528009	0.298904	14.829
plasma 4-methylhexanoylglutamine	0.902531	-0.078465	-0.332044	0.175114	0.544202	-0.023681	-0.339696	0.292334	0.883232	-0.162143	-0.67009	0.345804	0.545561	0.713348	0.288261	15.889
plasma S-allylcysteine	0.902531	-0.143329	-0.608166	0.321509	0.545619	-0.0434276	-0.596062	0.509207	0.877594	-0.392054	-1.31422	0.530109	0.424147	0.550143	0.209208	23.8627
plasma 1-ribosyl-imidazoleacetate*	0.902531	-0.0359867	-0.152717	0.0807434	0.545686	-0.0856798	-0.233137	0.0617776	0.254773	-0.0791373	-0.303708	0.145433	0.505482	0.66871	0.859999	0
plasma methylmalonate (MMA)	0.902531	0.0846065	-0.1902	0.359413	0.546225	0.230637	-0.0234179	0.484693	0.0751903	0.436843	-0.0520632	0.92575	0.110457	0.128755	0.0260341	49.523
plasma 2-hydroxyoctanoate	0.902531	-0.0458845	-0.194941	0.103172	0.546282	0.0193778	-0.15752	0.196276	0.830002	0.106293	-0.17351	0.386096	0.473672	0.240558	0.137074	31.722
plasma vanillactate	0.902531	-0.0512107	-0.217776	0.115355	0.546781	-0.0941456	-0.306717	0.118426	0.385369	-0.131026	-0.451218	0.189166	0.441174	0.579911	0.853801	0
plasma cis-3,4-methyleneheptanoate	0.902531	0.0598024	-0.134721	0.254326	0.546807	0.0946825	-0.151032	0.340397	0.450102	0.161145	-0.219132	0.541423	0.425614	0.554875	0.471679	0
plasma feruloylquinate (2)	0.902531	-0.0918266	-0.390567	0.206914	0.546874	-0.193755	-0.587934	0.200424	0.335346	-0.00956096	-0.610715	0.591593	0.975746	0.76019	0.346104	10.1078
plasma X - 21364	0.902531	0.0500439	-0.112966	0.213053	0.547368	0.0503695	-0.150065	0.250804	0.622337	-0.0167368	-0.330209	0.296735	0.918726	0.635502	0.792205	0
plasma 1-stearoyl-2-linoleoyl-GPC (18:0/18:2)*	0.904068	-0.0127171	-0.0543579	0.0289238	0.54946	-0.00191434	-0.0556329	0.0518042	0.944316	0.0127159	-0.0673929	0.0928248	0.762104	0.483085	0.958453	0
plasma salicylate	0.904068	-0.169974	-0.727115	0.387167	0.549873	0.0981682	-0.617954	0.81429	0.788178	0.299482	-0.772315	1.37128	0.59594	0.338631	0.889778	0
plasma X - 25371	0.904068	0.0363995	-0.0835841	0.156383	0.552114	0.0717746	-0.0742701	0.217819	0.335429	0.13899	-0.0914144	0.369394	0.264423	0.331095	0.338538	10.8689
plasma 4-acetylcatechol sulfate (1)	0.904068	0.0886941	-0.203699	0.381087	0.552156	0.123827	-0.243171	0.490824	0.508419	-0.0609163	-0.62393	0.502098	0.836319	0.555815	0.718751	0
plasma X - 25279	0.904068	0.148707	-0.341537	0.63895	0.552165	0.0797917	-0.537729	0.697313	0.800073	-0.224121	-1.16848	0.720234	0.651786	0.38658	0.551445	0
plasma N-acetylglucosaminylasparagine	0.904068	0.0339531	-0.0782371	0.146143	0.553074	0.0432667	-0.092619	0.179152	0.532587	0.059173	-0.166595	0.284941	0.61862	0.802969	0.379525	6.7117
plasma 5alpha-androstan-3beta,17beta-diol disulfate	0.904068	0.075851	-0.174851	0.326553	0.553184	0.256263	-0.0969554	0.609481	0.155035	0.138661	-0.358379	0.635702	0.59652	0.777742	0.466615	0
plasma 3-acetylphenol sulfate	0.904255	-0.0732908	-0.316432	0.16985	0.554655	-0.0322671	-0.320271	0.255737	0.826192	-0.107198	-0.597611	0.383216	0.677426	0.877163	0.325656	12.1601
plasma X - 15486	0.904255	0.0622089	-0.145894	0.270312	0.557943	-0.00216261	-0.267661	0.263335	0.987262	0.141235	-0.259232	0.541702	0.505149	0.660434	0.591905	0
plasma dodecanedioate (C12-DC)	0.904255	-0.0512736	-0.222884	0.120336	0.558146	-0.0185726	-0.230212	0.193067	0.863439	0.0353631	-0.294744	0.36547	0.837912	0.560474	0.991999	0
plasma glutamine	0.904255	-0.015293	-0.066524	0.035938	0.558499	-0.021671	-0.0880227	0.0446807	0.522081	0.0395016	-0.0559149	0.134918	0.436019	0.217046	0.362477	8.45184
plasma N,N,N-trimethyl-alanylproline betaine (TMAP)	0.904255	0.0182914	-0.0429949	0.0795777	0.55857	0.0257451	-0.055131	0.106621	0.532686	0.00520601	-0.112695	0.123107	0.932743	0.804166	0.527204	0
plasma 1-stearoyl-2-docosahexaenoyl-GPE (18:0/22:6)*	0.904255	-0.0405371	-0.176393	0.0953183	0.558667	-0.062913	-0.229589	0.103763	0.459422	-0.035347	-0.296633	0.225939	0.796283	0.964544	0.98017	0
plasma X - 23593	0.904255	0.0301816	-0.071036	0.131399	0.55893	0.0997812	-0.00864985	0.208212	0.0712921	0.206734	0.0475857	0.365883	0.0290629	0.0291175	0.10022	36.295
plasma X - 21733	0.904255	0.0717077	-0.170088	0.313504	0.561071	0.181494	-0.0754027	0.438391	0.166148	-0.161665	-0.618009	0.294678	0.503279	0.267499	0.15618	29.5388
plasma saccharin	0.904255	-0.186375	-0.815154	0.442405	0.561276	-0.0391239	-0.744081	0.665833	0.913381	0.845539	-0.209787	1.90086	0.147408	0.0488201	0.206919	24.0996
plasma glucuronate	0.904255	0.0529168	-0.125794	0.231627	0.561677	0.149298	-0.0935721	0.392167	0.228267	0.104822	-0.253762	0.463406	0.579339	0.746665	0.186361	26.2552
plasma X - 12830	0.904255	0.0883493	-0.210779	0.387478	0.562666	0.0842689	-0.315256	0.483793	0.679312	0.336154	-0.239086	0.911395	0.278736	0.346231	0.609832	0
plasma carboxyethyl-GABA	0.904255	0.0241487	-0.0576534	0.105951	0.56286	0.0238203	-0.0666952	0.114336	0.606002	0.0623313	-0.100367	0.22503	0.470025	0.602051	0.104784	35.6945
plasma gentisate	0.904255	0.0581363	-0.138894	0.255166	0.563052	0.103511	-0.153609	0.36063	0.43009	0.151702	-0.23999	0.543394	0.465314	0.595676	0.416936	2.81853
plasma hypotaurine	0.904255	0.041055	-0.0981353	0.180245	0.563195	0.063629	-0.0990336	0.226292	0.44327	0.105989	-0.171152	0.383129	0.470784	0.602773	0.247488	19.9647
plasma glycoursodeoxycholate	0.904255	0.0966819	-0.231618	0.424981	0.563807	-0.0414933	-0.442001	0.359014	0.839091	0.135787	-0.525809	0.797383	0.695952	0.894809	0.310307	13.6928
plasma arachidonoylcarnitine (C20:4)	0.904255	-0.0389108	-0.171261	0.0934395	0.564462	-0.0723779	-0.247813	0.103057	0.418741	-0.0243443	-0.279065	0.230376	0.855157	0.898234	0.529478	0
plasma palmitoloelycholine	0.905717	-0.115222	-0.508762	0.278318	0.566073	-0.302718	-0.718851	0.113414	0.153929	-0.35623	-1.12971	0.417254	0.387929	0.49084	0.0287168	48.7919
plasma 3-hydroxyoctanoylcarnitine (1)	0.90583	-0.0515669	-0.228601	0.125467	0.568065	-0.0662275	-0.247273	0.114818	0.473395	-0.214768	-0.551789	0.122253	0.240113	0.292576	0.0570575	42.803
plasma X - 12126	0.90583	0.0744376	-0.181519	0.330394	0.568678	0.145226	-0.19245	0.482902	0.399268	0.145864	-0.346852	0.638581	0.5746	0.746367	0.667169	0
plasma N-acetylcitrulline	0.90583	-0.0637828	-0.283254	0.155688	0.568945	-0.122492	-0.415729	0.170744	0.412942	-0.154092	-0.576608	0.268425	0.491083	0.634533	0.932603	0
plasma 3-methylglutaconate	0.90583	-0.0376031	-0.167107	0.0919007	0.569288	0.00569039	-0.161932	0.173313	0.946951	0.0457248	-0.203401	0.294851	0.726527	0.460575	0.767273	0
plasma X - 17365	0.90583	-0.11025	-0.490403	0.269904	0.569753	0.0717373	-0.414117	0.557592	0.772281	0.0423275	-0.691899	0.776554	0.912275	0.644252	0.779624	0
plasma glycerate	0.90583	0.0314922	-0.0774235	0.140408	0.570911	0.0737367	-0.0414277	0.188901	0.20951	0.0601565	-0.158616	0.278929	0.601722	0.769875	0.162747	28.8093
plasma glucuronide of C10H18O2 (8)*	0.90583	-0.130724	-0.58298	0.321532	0.571036	-0.24108	-0.774036	0.291876	0.375306	-0.491828	-1.36	0.37635	0.292841	0.36208	0.62891	0
plasma bilirubin degradation product, C17H18N2O4 (3)**	0.906932	0.0462355	-0.114526	0.206997	0.572965	0.112656	-0.106729	0.33204	0.314195	-0.0536208	-0.369798	0.262556	0.746456	0.485315	0.218054	22.9519
plasma 1-oleoyl-GPG (18:1)*	0.906932	-0.0548233	-0.245528	0.135881	0.573131	-0.0717126	-0.265034	0.121609	0.467197	-0.105158	-0.487412	0.277095	0.601555	0.768589	0.0440356	45.2639
plasma quinolinate	0.908162	-0.0332593	-0.1494	0.0828814	0.574609	-0.00769582	-0.160987	0.145595	0.921616	0.097526	-0.125901	0.320953	0.41229	0.208962	0.63322	0
plasma X - 16935	0.910287	0.0649269	-0.163042	0.292896	0.576701	0.102956	-0.187699	0.393611	0.487519	0.22813	-0.211569	0.66783	0.333176	0.414812	0.939283	0
plasma 1,3-dimethylurate	0.910287	-0.0710352	-0.320882	0.178811	0.577358	-0.0257637	-0.301747	0.25022	0.854824	-0.245482	-0.732408	0.241443	0.346403	0.429941	0.253407	19.37
plasma quinate	0.910558	-0.0888063	-0.401876	0.224264	0.578233	0.00924308	-0.379654	0.39814	0.962845	-0.191913	-0.794197	0.41037	0.546265	0.702735	0.594006	0
plasma bilirubin (E,Z or Z,E)*	0.911259	0.0462096	-0.117187	0.209607	0.579381	0.0467511	-0.149677	0.243179	0.64087	0.0496257	-0.279995	0.379246	0.773968	0.981497	0.210217	23.7584
plasma pregnenolone sulfate	0.913214	-0.0587497	-0.268279	0.15078	0.582626	-0.0428726	-0.327423	0.241678	0.767762	-0.207264	-0.610163	0.195635	0.3371	0.417415	0.844472	0
plasma X - 12740	0.913214	0.149028	-0.382664	0.68072	0.58276	-0.0624801	-0.667159	0.542199	0.839511	0.898665	-0.0189751	1.8163	0.0838872	0.0898389	0.0749551	39.8786
plasma deoxycholic acid 12-sulfate*	0.913214	-0.0804556	-0.368508	0.207596	0.584079	-0.0773944	-0.461898	0.30711	0.693205	-0.12949	-0.682134	0.423154	0.655882	0.842619	0.853969	0
plasma 1-linoleoyl-GPA (18:2)*	0.913214	0.0444722	-0.115176	0.20412	0.585083	-0.0202525	-0.217063	0.176558	0.840161	-0.00694449	-0.31481	0.300921	0.965607	0.709858	0.90698	0
plasma cotinine	0.913214	-0.373697	-1.71662	0.969229	0.585478	-0.37399	-2.13537	1.38739	0.677297	-0.0939403	-2.68872	2.50084	0.94483	0.809934	0.535372	0
plasma orotidine	0.913214	0.108408	-0.282062	0.498878	0.586335	0.0940965	-0.384276	0.572469	0.699847	0.556013	-0.195092	1.30712	0.177447	0.201483	0.496985	0
plasma urate	0.913214	-0.0174361	-0.0806297	0.0457575	0.588655	0.0144048	-0.0701726	0.0989821	0.738522	-0.0320174	-0.158704	0.0946693	0.631063	0.797093	0.448757	0
plasma X - 24544	0.913214	-0.042443	-0.196411	0.111525	0.589001	-0.0147536	-0.21333	0.183822	0.884222	-0.192288	-0.488317	0.10374	0.231776	0.272379	0.525125	0
plasma X - 23787	0.913214	-0.0716908	-0.33204	0.188658	0.589401	-0.259455	-0.564908	0.0459977	0.0959495	-0.200176	-0.716258	0.315906	0.464668	0.580254	0.0750014	39.8715
plasma glycosyl ceramide (d18:2/24:1, d18:1/24:2)*	0.913214	-0.0313086	-0.145176	0.0825593	0.589954	-0.0144678	-0.16155	0.132614	0.847121	-0.0203687	-0.239435	0.198698	0.859038	0.911053	0.863836	0
plasma adipoylcarnitine (C6-DC)	0.913214	0.049074	-0.129922	0.22807	0.591028	0.0945021	-0.075349	0.264353	0.275498	0.153936	-0.199118	0.50699	0.412794	0.511068	0.0357292	47.0631
plasma hypoxanthine	0.913214	-0.0464668	-0.216432	0.123499	0.592073	-0.0452005	-0.24622	0.155819	0.659422	0.0735824	-0.253379	0.400544	0.668533	0.419258	0.534922	0
plasma sphingadienine	0.913214	0.0521804	-0.13891	0.24327	0.59251	0.0268379	-0.202131	0.255807	0.818301	0.0728076	-0.311253	0.456868	0.717975	0.904262	0.311465	13.5773
plasma indoleacetoylcarnitine*	0.913214	-0.0613221	-0.286352	0.163708	0.593271	-0.0881365	-0.394389	0.218116	0.572715	-0.148182	-0.581645	0.285281	0.518014	0.655685	0.922982	0
plasma tigloylglycine	0.913214	0.0574947	-0.153596	0.268585	0.593456	0.0441941	-0.223545	0.311933	0.746302	0.0622843	-0.34173	0.466298	0.768725	0.978796	0.957741	0
plasma diglycerol	0.913214	0.127808	-0.341717	0.597333	0.593676	-0.13289	-0.740761	0.474981	0.668303	0.41234	-0.500968	1.32565	0.396997	0.489279	0.312354	13.4887
plasma N6,N6,N6-trimethyllysine	0.913214	-0.0250142	-0.116925	0.0668964	0.593743	-0.0300204	-0.142056	0.0820153	0.599458	-0.0911089	-0.267924	0.0857065	0.336344	0.411186	0.806167	0
plasma ethyl beta-glucopyranoside	0.913214	0.0720684	-0.192967	0.337104	0.594067	0.051146	-0.280599	0.382891	0.762521	0.00345345	-0.506453	0.51336	0.98967	0.763871	0.821833	0
plasma X - 11478	0.913214	0.0543706	-0.145675	0.254416	0.594241	0.0435704	-0.205476	0.292616	0.731678	0.141855	-0.25658	0.540289	0.501201	0.625294	0.430853	1.33787
plasma 4-allylcatechol sulfate	0.913214	0.0881999	-0.236733	0.413132	0.594717	-0.0881872	-0.471158	0.294783	0.651756	0.139405	-0.515084	0.793894	0.685157	0.861127	0.102615	35.9783
plasma glucuronide of piperine metabolite C17H21NO3 (4)*	0.91769	0.0799483	-0.21769	0.377587	0.598566	0.168276	-0.147193	0.483745	0.295803	0.605502	0.141871	1.06913	0.0283873	0.0264434	0.0603846	42.226
plasma 3-carboxy-4-methyl-5-propyl-2-furanpropanoate (CMPF)	0.91769	0.0772123	-0.210853	0.365277	0.599344	-0.157597	-0.567691	0.252497	0.451328	0.0645575	-0.501785	0.6309	0.827709	0.960122	0.490452	0
plasma erythritol	0.91769	-0.0319698	-0.151392	0.0874525	0.599799	0.00640336	-0.135555	0.148362	0.929552	0.202627	0.0065437	0.39871	0.0703464	0.0206498	0.178242	27.1225
plasma 1-methylxanthine	0.91769	-0.0731462	-0.34717	0.200877	0.600848	-0.0572696	-0.396615	0.282076	0.740816	-0.117511	-0.644132	0.409111	0.671154	0.850554	0.771643	0
plasma X - 16580	0.91769	-0.0319105	-0.151911	0.08809	0.602233	0.0248747	-0.142964	0.192714	0.771451	-0.0409265	-0.278988	0.197135	0.74312	0.932475	0.473822	0
plasma 2-hydroxydecanoate	0.91769	0.0409697	-0.113718	0.195657	0.603687	0.12397	-0.0659583	0.313899	0.200788	0.1904	-0.102276	0.483076	0.231117	0.2686	0.231651	21.5648
plasma catechol sulfate	0.91769	-0.0443605	-0.212362	0.123641	0.604789	-0.0044403	-0.220533	0.211652	0.967875	-0.145841	-0.469193	0.177511	0.397453	0.488067	0.767534	0
plasma ribonate	0.91769	0.0361067	-0.10134	0.173553	0.60664	-0.00744288	-0.168689	0.153803	0.927914	0.129277	-0.139691	0.398245	0.368373	0.445223	0.101307	36.1509
plasma glycolithocholate	0.91769	-0.0724881	-0.349144	0.204167	0.607572	-0.100456	-0.45963	0.258718	0.583573	-0.170824	-0.702172	0.360525	0.542752	0.679938	0.607129	0
plasma creatine	0.91769	-0.0324617	-0.156398	0.0914746	0.607701	-0.0465404	-0.205553	0.112472	0.566203	0.0164913	-0.221938	0.254921	0.894857	0.647715	0.627792	0
plasma chiro-inositol	0.91769	-0.141896	-0.684998	0.401206	0.608597	0.00742475	-0.548242	0.563091	0.979107	-0.0550635	-1.14697	1.03684	0.923219	0.858777	0.0784838	39.3463
plasma 3-hydroxystachydrine*	0.91769	-0.151293	-0.732744	0.430159	0.610066	-0.260439	-0.85623	0.335352	0.391577	-0.286728	-1.4536	0.880148	0.640451	0.79529	0.0981157	36.5759
plasma 1-oleoyl-2-linoleoyl-GPE (18:1/18:2)*	0.91769	0.039524	-0.11238	0.191428	0.610076	0.0532119	-0.142816	0.24924	0.594703	0.248098	-0.0440612	0.540257	0.127011	0.132452	0.609735	0
plasma taurine	0.91769	-0.019883	-0.0969109	0.057145	0.612913	-0.0229953	-0.126281	0.0802904	0.662574	-0.0633077	-0.211494	0.0848791	0.421969	0.516616	0.765974	0
plasma sulfate of piperine metabolite C18H21NO3 (3)*	0.91769	-0.0643685	-0.313824	0.185087	0.613039	-0.0608459	-0.318781	0.197089	0.643832	0.330999	-0.0840707	0.746069	0.149122	0.0539133	0.0532054	43.4947
plasma 1-(1-enyl-stearoyl)-GPE (P-18:0)*	0.91769	0.0277503	-0.0799733	0.135474	0.613629	-0.00289597	-0.132544	0.126752	0.96508	0.0309472	-0.176271	0.238165	0.775725	0.97246	0.633994	0
plasma hexanoylcarnitine (C6)	0.91769	-0.040965	-0.200006	0.118076	0.613672	-0.0358156	-0.200483	0.128852	0.669892	-0.013437	-0.333704	0.30683	0.936085	0.847619	0.0948591	37.0162
plasma pseudouridine	0.91769	0.0140944	-0.0406376	0.0688263	0.613754	-0.00888328	-0.0812658	0.0634993	0.809911	0.0694093	-0.0358817	0.1747	0.225405	0.255829	0.904068	0
plasma homostachydrine*	0.91769	0.042596	-0.12286	0.208052	0.61385	0.0555856	-0.156595	0.267766	0.607631	0.0838302	-0.23465	0.402311	0.617138	0.772557	0.990752	0
plasma X - 11849	0.91769	0.0945974	-0.273706	0.462901	0.614676	0.202308	-0.310863	0.71548	0.439712	0.125659	-0.615332	0.86665	0.746469	0.925217	0.405137	4.05913
plasma 3-hydroxypyridine glucuronide	0.91769	0.0867794	-0.25245	0.426008	0.6161	0.087548	-0.341027	0.516123	0.68888	-0.149255	-0.80183	0.503321	0.66351	0.425992	0.969986	0
plasma X - 23587	0.91769	0.064148	-0.186995	0.315291	0.616638	0.0623174	-0.26691	0.391545	0.710646	0.256184	-0.231231	0.7436	0.327211	0.387363	0.360802	8.62186
plasma N-acetylaspartate (NAA)	0.91769	-0.0188988	-0.092966	0.0551683	0.617004	-0.00512747	-0.101441	0.0911857	0.916897	0.00219109	-0.140409	0.144791	0.976568	0.741463	0.920838	0
plasma X - 12026	0.91769	0.0236939	-0.0693933	0.116781	0.617865	0.0172024	-0.0950487	0.129454	0.7639	0.0393676	-0.139717	0.218452	0.675714	0.844883	0.948511	0
plasma 2-methylserine	0.91769	-0.0313648	-0.15462	0.09189	0.617952	-0.00230721	-0.164556	0.159941	0.977765	0.0319113	-0.208285	0.272108	0.799846	0.559249	0.476873	0
plasma X - 14082	0.91769	0.062962	-0.1845	0.310424	0.618009	0.12151	-0.189556	0.432577	0.443908	0.113948	-0.362359	0.590255	0.649205	0.811	0.605711	0
plasma suberoylcarnitine (C8-DC)	0.91769	0.0447967	-0.131312	0.220906	0.618093	0.0541002	-0.17714	0.28534	0.64656	0.106987	-0.245824	0.459799	0.565485	0.694526	0.332321	11.4927
plasma X - 23659	0.91769	-0.0348899	-0.172193	0.102413	0.618453	-0.0292695	-0.175021	0.116482	0.693879	0.0776828	-0.186962	0.342328	0.57779	0.352076	0.0379853	46.5517
plasma X - 21353	0.91769	-0.0543018	-0.268361	0.159758	0.619051	-0.0753136	-0.279561	0.128933	0.469857	-0.16887	-0.592756	0.255016	0.452995	0.549079	0.0265211	49.3869
plasma aspartate	0.91769	0.021649	-0.0638879	0.107186	0.619853	-0.00579137	-0.116721	0.105138	0.918498	0.0741392	-0.0906359	0.238914	0.398549	0.481643	0.480666	0
plasma X - 23276	0.91769	0.121592	-0.359197	0.60238	0.620123	-0.0502648	-0.438666	0.338137	0.799768	0.304797	-0.638484	1.24808	0.540743	0.663241	0.0103594	55.3202
plasma 1-(1-enyl-palmitoyl)-GPC (P-16:0)*	0.91769	0.0223646	-0.0661102	0.11084	0.62029	-0.0134536	-0.126655	0.0997476	0.815812	0.0376373	-0.136768	0.212043	0.681271	0.844797	0.482416	0
plasma X - 23641	0.917729	0.0376604	-0.111638	0.186959	0.621025	0.141512	-0.0604388	0.343464	0.169629	0.142758	-0.144856	0.430372	0.353579	0.421644	0.698843	0
plasma 21-hydroxypregnenolone disulfate	0.918111	-0.0560687	-0.278961	0.166824	0.621992	-0.114148	-0.362582	0.134286	0.36783	-0.279894	-0.698878	0.139089	0.219711	0.248289	0.208866	23.8981
plasma pantothenate	0.918888	0.0316758	-0.0952475	0.158599	0.624742	0.0783742	-0.0794426	0.236191	0.330381	-0.0027163	-0.257595	0.252163	0.983746	0.763238	0.223475	22.3971
plasma branched chain 14:0 dicarboxylic acid**	0.918888	-0.055377	-0.277303	0.166549	0.624793	-0.0129741	-0.300173	0.274224	0.929447	-0.0238167	-0.450561	0.402927	0.91506	0.868626	0.658441	0
plasma X - 18921	0.918888	-0.0667922	-0.334719	0.201134	0.625121	-0.0404795	-0.276181	0.195222	0.736415	-0.163889	-0.699908	0.37213	0.562327	0.686491	0.0389651	46.3353
plasma taurocholate	0.918888	-0.0831949	-0.417636	0.251246	0.625863	-0.138378	-0.557031	0.280275	0.517096	-0.359769	-1.0047	0.285159	0.299876	0.34878	0.777092	0
plasma bilirubin degradation product, C17H18N2O4 (2)**	0.918888	0.0426293	-0.12911	0.214368	0.62661	0.122761	-0.0998301	0.345352	0.279725	-0.0349728	-0.376904	0.306959	0.845135	0.613923	0.142066	31.1419
plasma succinoyltaurine	0.918888	0.0328458	-0.0995413	0.165233	0.626772	0.0504122	-0.120185	0.22101	0.56247	0.134318	-0.120661	0.389297	0.326176	0.382904	0.475845	0
plasma N-acetyl-beta-alanine	0.919	-0.0185914	-0.0936962	0.0565135	0.627558	0.0123656	-0.0899388	0.11467	0.812733	-0.0204881	-0.164978	0.124002	0.786738	0.976566	0.900672	0
plasma hexadecanedioate (C16-DC)	0.919876	0.0336562	-0.102826	0.170138	0.628866	0.0102178	-0.16054	0.180975	0.906638	-0.000258266	-0.262818	0.262301	0.9985	0.773026	0.968547	0
plasma X - 17325	0.919941	0.0591547	-0.181953	0.300263	0.630611	-0.0315797	-0.357447	0.294288	0.849356	0.172712	-0.291659	0.637083	0.482747	0.587273	0.532092	0
plasma X - 12816	0.919941	0.084243	-0.25979	0.428276	0.631274	0.00355147	-0.450537	0.45764	0.98777	0.114786	-0.555125	0.784698	0.743938	0.918756	0.507296	0
plasma 1-stearoyl-GPG (18:0)	0.919941	-0.0420428	-0.214047	0.129961	0.631887	-0.0728639	-0.284196	0.138468	0.499189	-0.0387962	-0.386568	0.308976	0.831323	0.983346	0.154073	29.7749
plasma 4-ethylcatechol sulfate	0.919941	-0.0750688	-0.383302	0.233164	0.633119	0.0183445	-0.36772	0.404409	0.925799	-0.459456	-1.05244	0.133532	0.159823	0.167802	0.575993	0
plasma androstenediol (3alpha, 17alpha) monosulfate (2)	0.919941	-0.0385828	-0.197105	0.11994	0.633337	-0.0461737	-0.243853	0.151506	0.647093	-0.213595	-0.518162	0.0909717	0.199291	0.216577	0.823384	0
plasma X - 23680	0.919941	0.051079	-0.15905	0.261208	0.633765	0.0494893	-0.15525	0.254228	0.635671	0.0868811	-0.336458	0.51022	0.695971	0.850058	0.0637378	41.6615
plasma 4-acetamidophenol	0.919941	-0.408263	-2.08943	1.2729	0.634097	-0.444807	-2.60568	1.71606	0.686616	-0.792419	-4.23228	2.64744	0.66126	0.80417	0.409292	3.62373
plasma N-stearoylserine*	0.919941	-0.0597682	-0.307467	0.187931	0.636265	-0.112168	-0.372145	0.147809	0.397756	-0.15684	-0.653544	0.339863	0.549831	0.663872	0.0350767	47.2146
plasma hydroxy-N6,N6,N6-trimethyllysine*	0.919941	0.0154474	-0.0485938	0.0794885	0.636382	0.0471701	-0.0383465	0.132687	0.279654	0.0197614	-0.103442	0.142965	0.759699	0.937555	0.709633	0
plasma X - 13658	0.919941	-0.118232	-0.609978	0.373515	0.637471	-0.0139157	-0.665192	0.637361	0.966596	0.160504	-0.787389	1.1084	0.746834	0.515492	0.540564	0
plasma 1-methylurate	0.919941	-0.0610742	-0.315571	0.193423	0.638104	0.123774	-0.224576	0.472124	0.486176	-0.0394979	-0.528596	0.4496	0.877387	0.921354	0.678956	0
plasma S-methylcysteine	0.919941	0.0358384	-0.113633	0.185309	0.6384	0.0109281	-0.156093	0.177949	0.897959	0.0685437	-0.232095	0.369183	0.664499	0.807957	0.183983	26.5082
plasma X - 23974	0.919941	0.0274885	-0.0876719	0.142649	0.6399	-0.00995232	-0.156932	0.137027	0.89442	-0.145621	-0.366957	0.0757141	0.226249	0.102883	0.499092	0
plasma omeprazole	0.919941	0.575859	-1.84054	2.99226	0.640439	1.3613	-1.43711	4.15971	0.34037	0.985784	-3.88852	5.86009	0.700147	0.85095	0.0248679	49.8558
plasma mannitol/sorbitol	0.919941	0.061697	-0.197599	0.320993	0.640962	0.245536	-0.10304	0.594112	0.167404	0.225034	-0.273722	0.72379	0.397289	0.469731	0.483764	0
plasma X - 24425	0.919941	0.0430309	-0.137941	0.224003	0.641191	0.0835033	-0.118131	0.285137	0.416972	0.162144	-0.192561	0.516849	0.39134	0.458827	0.122414	33.473
plasma X - 17323	0.919941	-0.0336439	-0.175437	0.108149	0.641897	0.0274873	-0.148057	0.203031	0.758921	0.0730055	-0.202794	0.348805	0.615178	0.396021	0.316241	13.1008
plasma X - 24411	0.919941	-0.0451385	-0.236915	0.146638	0.644571	-0.084589	-0.289214	0.120036	0.417814	-0.132501	-0.514667	0.249665	0.512218	0.611527	0.0747096	39.9161
plasma 1-(1-enyl-stearoyl)-2-linoleoyl-GPE (P-18:0/18:2)*	0.919941	-0.023613	-0.124137	0.0769112	0.645235	-0.0493349	-0.182167	0.0834973	0.466647	0.0731788	-0.120208	0.266566	0.47535	0.27757	0.743245	0
plasma X - 12013	0.919941	0.104467	-0.340479	0.549413	0.645392	0.186697	-0.339841	0.713236	0.487085	0.271	-0.581667	1.12367	0.547274	0.663187	0.998483	0
plasma N4-acetylcytidine	0.919941	0.0420841	-0.138266	0.222434	0.647419	0.0549038	-0.178834	0.288642	0.64524	0.168898	-0.183628	0.521424	0.369841	0.428637	0.295524	15.1657
plasma N-methylhydroxyproline**	0.919941	-0.0852107	-0.451789	0.281368	0.648684	-0.0137698	-0.476965	0.449426	0.953537	-0.0657755	-0.769504	0.637953	0.858308	0.950688	0.690359	0
plasma X - 12738	0.919941	-0.0723383	-0.383966	0.23929	0.649133	0.00278393	-0.393367	0.398935	0.989011	-0.413415	-1.01286	0.186031	0.206249	0.220971	0.848132	0
plasma oleoylcholine	0.919941	-0.0635676	-0.337655	0.210519	0.649423	-0.0133158	-0.377657	0.351026	0.942895	-0.239611	-0.778034	0.298812	0.403539	0.470548	0.398312	4.77105
plasma methylsuccinate	0.919941	0.0228699	-0.0759123	0.121652	0.649996	0.021614	-0.100939	0.144167	0.729592	0.00392553	-0.185992	0.193843	0.968483	0.823554	0.987284	0
plasma hydantoin-5-propionate	0.919941	0.0414566	-0.137931	0.220844	0.650585	0.162784	-0.0682588	0.393828	0.167304	0.205202	-0.136751	0.547154	0.266774	0.297703	0.293672	15.3501
plasma X - 21736	0.919941	0.0402322	-0.134567	0.215031	0.651911	0.0858597	-0.13589	0.307609	0.447923	0.174692	-0.161651	0.511035	0.332685	0.38067	0.900934	0
plasma mannonate*	0.919941	0.024053	-0.0807034	0.128809	0.652692	0.0123023	-0.123589	0.148194	0.859166	0.156839	-0.0329221	0.346601	0.136317	0.139438	0.334441	11.2801
plasma cholic acid glucuronide	0.919941	-0.0835591	-0.449859	0.28274	0.654802	-0.129285	-0.545852	0.287281	0.542993	0.0521572	-0.675116	0.779431	0.891008	0.676841	0.274347	17.2756
plasma X - 12851	0.919941	0.0920893	-0.316259	0.500438	0.658486	0.071186	-0.451961	0.594333	0.789702	-0.216191	-1.00335	0.570971	0.602148	0.39037	0.711225	0
plasma X - 12411	0.919941	0.0331238	-0.114064	0.180312	0.659156	0.0292282	-0.154251	0.212707	0.754872	0.112168	-0.171172	0.395508	0.455763	0.536628	0.523108	0
plasma X - 25433	0.919941	0.061598	-0.212243	0.335439	0.659303	0.11962	-0.161123	0.400362	0.403656	0.171338	-0.377839	0.720515	0.554521	0.656928	0.210901	23.6879
plasma 3-hydroxyoctanoylcarnitine (2)	0.919941	-0.0380642	-0.20733	0.131201	0.659391	-0.0838516	-0.256602	0.0888984	0.341425	-0.102392	-0.440737	0.235952	0.56626	0.671964	0.0485321	44.3725
plasma X - 23984	0.919941	-0.0586798	-0.32028	0.20292	0.660197	-0.00571843	-0.354237	0.3428	0.974345	0.0963982	-0.40677	0.599567	0.715135	0.49562	0.557951	0
plasma 1-linolenoyl-GPC (18:3)*	0.919941	-0.0274627	-0.150045	0.0951198	0.66059	-0.0488391	-0.204395	0.106717	0.538317	0.028455	-0.207363	0.264272	0.817819	0.598341	0.822976	0
plasma X - 12798	0.919941	0.0421101	-0.146284	0.230504	0.661319	-0.0022385	-0.204299	0.199822	0.982677	0.0174853	-0.362222	0.397192	0.929866	0.884679	0.164596	28.6057
plasma X - 21310	0.919941	0.0269268	-0.0936626	0.147516	0.661643	0.0609053	-0.100474	0.222285	0.459483	0.0706847	-0.16641	0.307779	0.571949	0.68097	0.474994	0
plasma X - 17367	0.919941	0.0599975	-0.20962	0.329615	0.66273	0.013273	-0.367742	0.394288	0.945565	0.00287704	-0.51487	0.520624	0.991524	0.805178	0.62869	0
plasma N-acetyl-aspartyl-glutamate (NAAG)	0.919941	0.0246089	-0.0866687	0.135886	0.664693	0.0197059	-0.120745	0.160157	0.783323	0.0193322	-0.194882	0.233546	0.863132	0.956056	0.866403	0
plasma daidzein sulfate (2)	0.919941	0.209592	-0.740874	1.16006	0.665595	0.188568	-1.04042	1.41755	0.763624	0.0990557	-1.69837	1.89648	0.916122	0.889891	0.593575	0
plasma 3-hydroxybutyroylglycine**	0.919941	-0.0399885	-0.222098	0.142121	0.66692	-0.0625785	-0.285343	0.160186	0.581916	-0.138808	-0.488893	0.211276	0.455076	0.531711	0.776181	0
plasma methionine	0.919941	0.0137666	-0.0489562	0.0764893	0.667066	0.0113238	-0.0655385	0.0881861	0.77277	0.028667	-0.0919969	0.149331	0.651447	0.782714	0.671117	0
plasma chlorothiazide	0.919941	0.143768	-0.511463	0.798999	0.667161	0.223727	-0.614706	1.06216	0.600978	0.993073	-0.285757	2.2719	0.158981	0.160538	0.583963	0
plasma 6-hydroxyindole sulfate	0.919941	0.0339751	-0.121135	0.189085	0.667699	0.0031552	-0.188527	0.194837	0.974263	0.0708376	-0.228682	0.370357	0.652903	0.783433	0.516674	0
plasma tridecenedioate (C13:1-DC)*	0.919941	-0.0317766	-0.177764	0.114211	0.669657	-0.0399784	-0.221085	0.141128	0.665266	-0.176219	-0.457095	0.104657	0.246968	0.265382	0.883854	0
plasma candesartan	0.919941	0.155282	-0.558197	0.86876	0.669695	0.358538	-0.523942	1.24102	0.425855	-0.323851	-1.70068	1.05298	0.654653	0.443688	0.91239	0
plasma stearoylcarnitine (C18)	0.919941	-0.0231129	-0.129407	0.0831814	0.669977	-0.0274086	-0.168076	0.113259	0.702541	0.0214496	-0.190562	0.233461	0.846789	0.640018	0.268196	17.8896
plasma X - 21283	0.919941	0.0257676	-0.0927519	0.144287	0.67002	0.0327625	-0.11913	0.184655	0.672473	-0.00250518	-0.230255	0.225245	0.983224	0.781512	0.840881	0
plasma X - 23655	0.919941	-0.0719941	-0.403388	0.259399	0.670257	0.162249	-0.270927	0.595426	0.462877	-0.439745	-1.0768	0.19731	0.205876	0.21472	0.497444	0
plasma X - 12104	0.919941	-0.0371216	-0.208071	0.133828	0.670396	0.00519305	-0.207377	0.217763	0.961811	0.050053	-0.278645	0.378752	0.771464	0.556368	0.969024	0
plasma ergothioneine	0.919941	-0.049782	-0.279404	0.17984	0.670896	0.0382636	-0.225891	0.302418	0.776482	0.0844025	-0.368551	0.537356	0.722556	0.512139	0.190032	25.8663
plasma N-acetyl-3-methylhistidine*	0.919941	0.0593751	-0.214783	0.333534	0.671221	0.121186	-0.260574	0.502947	0.533829	-0.0442375	-0.592216	0.503741	0.877429	0.673628	0.391031	5.52634
plasma 9-hydroxystearate	0.919941	-0.0388153	-0.218245	0.140614	0.671571	-0.0332822	-0.268501	0.201937	0.781531	-0.142519	-0.488249	0.203211	0.437918	0.507231	0.878188	0
plasma hydroxy-CMPF*	0.919941	0.0610626	-0.223745	0.34587	0.674329	-0.0334874	-0.418173	0.351199	0.864525	-0.0739221	-0.621794	0.47395	0.796804	0.584343	0.797273	0
plasma heptenedioate (C7:1-DC)*	0.919941	0.0279081	-0.1024	0.158216	0.674656	0.0307407	-0.136204	0.197685	0.718172	0.00354328	-0.247105	0.254191	0.978441	0.828	0.714631	0
plasma X - 12117	0.919941	-0.0276077	-0.157036	0.10182	0.675894	0.00654266	-0.151306	0.164391	0.935252	0.0208958	-0.233777	0.275569	0.875442	0.671422	0.471957	0
plasma biliverdin	0.919941	0.0395549	-0.146218	0.225328	0.676446	0.101519	-0.125724	0.328762	0.381249	-0.0667099	-0.433515	0.300095	0.728907	0.521294	0.0654435	41.3804
plasma 4-imidazoleacetate	0.919941	0.0562265	-0.207953	0.320406	0.67657	0.0928934	-0.230552	0.416339	0.573503	0.335802	-0.156967	0.828572	0.21127	0.222172	0.34984	9.73102
plasma gamma-tocopherol/beta-tocopherol	0.919941	-0.0268158	-0.153139	0.0995071	0.677365	-0.111258	-0.290781	0.0682655	0.224493	0.0639789	-0.179139	0.307096	0.617216	0.411609	0.465077	0
plasma X - 07765	0.919941	-0.0580912	-0.332164	0.215981	0.677831	-0.0422625	-0.388	0.303475	0.810653	-0.00149911	-0.528264	0.525265	0.995659	0.810231	0.682381	0
plasma 3-hydroxypyridine sulfate	0.919941	-0.074141	-0.425271	0.276989	0.678987	0.0251988	-0.406401	0.456799	0.908896	-0.243497	-0.919048	0.432054	0.496036	0.577904	0.756188	0
plasma 1-myristoylglycerol (14:0)	0.919941	-0.0358698	-0.206125	0.134386	0.679659	-0.0234922	-0.236698	0.189713	0.829019	0.0333477	-0.294238	0.360933	0.845854	0.6383	0.97258	0
plasma X - 12729	0.919941	-0.0536183	-0.308425	0.201188	0.680023	0.00517126	-0.322977	0.33332	0.97536	-0.141667	-0.632369	0.349036	0.583972	0.689379	0.713459	0
plasma adenosine 5'-monophosphate (AMP)	0.919941	-0.0506044	-0.292139	0.19093	0.681339	-0.133012	-0.411834	0.145809	0.349786	-0.112167	-0.597462	0.373129	0.660213	0.776968	0.0765631	39.6345
plasma cholate	0.919941	0.0923471	-0.34869	0.533384	0.68152	0.000287163	-0.451315	0.45189	0.999006	0.427202	-0.42928	1.28368	0.351327	0.390884	0.0956929	36.9028
plasma N2,N2-dimethylguanosine	0.919941	0.0136179	-0.051618	0.0788539	0.682437	0.00905279	-0.0759948	0.0941004	0.83474	-0.000446301	-0.125947	0.125054	0.994576	0.802308	0.536333	0
plasma X - 13844	0.919941	0.0551061	-0.210157	0.32037	0.683887	0.0766676	-0.250022	0.403358	0.645542	0.113127	-0.396879	0.623134	0.672976	0.799338	0.998678	0
plasma X - 15728	0.919941	-0.0606067	-0.352674	0.231461	0.684221	-0.0571818	-0.434249	0.319885	0.766294	0.133169	-0.438904	0.705242	0.657961	0.455016	0.409403	3.61208
plasma 1-(1-enyl-palmitoyl)-2-arachidonoyl-GPC (P-16:0/20:4)*	0.919941	-0.0149626	-0.0873721	0.057447	0.685475	-0.00481134	-0.10425	0.0946278	0.924448	-0.012856	-0.152159	0.126447	0.860074	0.973007	0.639179	0
plasma gamma-glutamyl-alpha-lysine	0.919941	0.0163741	-0.0631582	0.0959064	0.686568	-0.0158794	-0.116903	0.0851442	0.758023	-0.00534206	-0.15835	0.147666	0.946793	0.751423	0.573577	0
plasma 2-stearoyl-GPE (18:0)*	0.919941	-0.0343826	-0.201502	0.132737	0.686775	-0.0146899	-0.181706	0.152326	0.863132	0.00172374	-0.334334	0.337782	0.992177	0.810258	0.0839451	38.5453
plasma 4-cholesten-3-one	0.919941	0.025199	-0.0976216	0.14802	0.687592	0.0167099	-0.142904	0.176324	0.837426	-0.0151679	-0.25037	0.220034	0.901924	0.701544	0.760857	0
plasma X - 17655	0.919941	-0.183818	-1.0806	0.712961	0.687872	-0.176592	-1.31329	0.960105	0.760754	-1.0588	-2.78149	0.663886	0.256079	0.270694	0.502807	0
plasma lactosyl-N-palmitoyl-sphingosine (d18:1/16:0)	0.919941	-0.0188096	-0.11064	0.0730209	0.688083	-0.0101805	-0.118063	0.0977018	0.853264	-0.0690098	-0.250665	0.112646	0.473662	0.540288	0.127731	32.8291
plasma 2S,3R-dihydroxybutyrate	0.919941	0.0222423	-0.0863656	0.13085	0.688133	-0.0115392	-0.160694	0.137616	0.879478	0.0952556	-0.11369	0.304201	0.392573	0.441363	0.942285	0
plasma X - 11308	0.919941	0.0336387	-0.131122	0.198399	0.689039	0.000916609	-0.202585	0.204418	0.992956	-0.0394386	-0.356428	0.27755	0.812276	0.608415	0.890674	0
plasma 1,5-anhydroglucitol (1,5-AG)	0.919941	-0.0312321	-0.184228	0.121763	0.689082	-0.0120329	-0.197964	0.173898	0.899064	0.0620455	-0.232283	0.356374	0.688204	0.48384	0.916787	0
plasma 1-palmitoylglycerol (16:0)	0.919941	0.034256	-0.134117	0.202629	0.690069	0.0420949	-0.165196	0.249386	0.690621	0.185832	-0.135604	0.507268	0.283602	0.304704	0.236714	21.0517
plasma phenylacetylcarnitine	0.919941	-0.0508224	-0.301154	0.199509	0.690694	-0.0144018	-0.338142	0.309339	0.93052	0.0492781	-0.450738	0.549295	0.8507	0.65588	0.237038	21.0189
plasma phenol glucuronide	0.919941	0.0715033	-0.280753	0.42376	0.690743	0.110295	-0.3106	0.531189	0.607528	0.325317	-0.360865	1.0115	0.374665	0.415871	0.289736	15.7421
plasma N-acetylglutamate	0.919941	0.0233517	-0.0918184	0.138522	0.691073	0.0292582	-0.105522	0.164039	0.670494	0.155614	-0.0559771	0.367204	0.180031	0.182034	0.292055	15.5111
plasma 2-hydroxyarachidate*	0.919941	-0.0388287	-0.230768	0.153111	0.691741	-0.0287906	-0.256726	0.199145	0.804472	0.0933489	-0.281182	0.467879	0.635726	0.436688	0.106076	35.5265
plasma glucose	0.919941	0.0157106	-0.0620831	0.0935043	0.692239	0.0493555	-0.0524433	0.151154	0.341982	0.106442	-0.0432142	0.256098	0.193514	0.194412	0.683103	0
plasma laurylcarnitine (C12)	0.919941	-0.0418737	-0.249238	0.165491	0.692266	-0.142705	-0.313911	0.0285012	0.102325	-0.157613	-0.567503	0.252277	0.468431	0.531691	0.00371854	60.1536
plasma X - 12730	0.919941	-0.0689783	-0.411267	0.27331	0.692862	0.0966259	-0.323178	0.51643	0.651901	-0.404812	-1.04981	0.240184	0.246808	0.259554	0.357814	8.92476
plasma 3-hydroxyphenylacetoylglutamine	0.919941	0.056959	-0.225833	0.339751	0.693013	0.172805	-0.200426	0.546037	0.364164	-0.0011808	-0.545164	0.542802	0.996689	0.811248	0.9261	0
plasma N-acetyl-cadaverine	0.919941	0.0482001	-0.191247	0.287647	0.693185	-0.00220561	-0.30252	0.298108	0.988515	-0.12044	-0.581817	0.340937	0.620011	0.421554	0.494286	0
plasma X - 23581	0.919941	0.040589	-0.161413	0.242591	0.693711	0.02448	-0.225067	0.274027	0.847532	0.116395	-0.286161	0.518952	0.58341	0.674526	0.417067	2.80466
plasma eugenol sulfate	0.919941	0.066658	-0.266455	0.399771	0.694909	0.0272123	-0.402509	0.456933	0.901224	0.182069	-0.459465	0.823603	0.590273	0.688626	0.999511	0
plasma nonanoylcarnitine (C9)	0.919941	0.0305182	-0.122009	0.183045	0.694942	-0.0309147	-0.189713	0.127883	0.702784	-0.0230245	-0.328667	0.282618	0.885556	0.696323	0.091852	37.4289
plasma sphingosine	0.919941	0.0375948	-0.151551	0.226741	0.696859	0.0230282	-0.211579	0.257635	0.847442	0.147304	-0.226033	0.52064	0.457222	0.515503	0.358699	8.83516
plasma histidine betaine (hercynine)*	0.919941	-0.0484119	-0.292349	0.195525	0.697294	0.0237138	-0.282577	0.330005	0.879388	0.300417	-0.169741	0.770575	0.238936	0.119768	0.551483	0
plasma arabinose	0.919941	0.0513795	-0.208869	0.311628	0.698797	0.0170608	-0.246833	0.280954	0.899168	0.451611	0.0115335	0.891688	0.0720147	0.0637967	0.0247516	49.8895
plasma X - 12193	0.919941	-0.0289381	-0.175529	0.117653	0.698822	0.0663066	-0.119548	0.252161	0.484396	0.157036	-0.105887	0.419958	0.268889	0.13559	0.224849	22.2569
plasma hexanoylglycine	0.919941	-0.0399426	-0.242455	0.16257	0.699071	-0.0176601	-0.283753	0.248433	0.896504	0.229331	-0.1531	0.611762	0.267091	0.137219	0.410153	3.53325
plasma myristoleoylcarnitine (C14:1)*	0.919941	-0.0401637	-0.244138	0.163811	0.69955	-0.0826557	-0.269096	0.103785	0.384891	-0.154908	-0.557958	0.248142	0.468639	0.528385	0.0493095	44.2233
plasma X - 18240	0.919941	-0.0646749	-0.393226	0.263876	0.699633	0.0149358	-0.452986	0.482857	0.950116	-0.273139	-0.918151	0.371873	0.425923	0.475349	0.389438	5.69104
plasma pregnenetriol sulfate*	0.919941	0.0403293	-0.164781	0.245439	0.699961	0.0325565	-0.193167	0.25828	0.777416	-0.0544761	-0.462337	0.353385	0.798802	0.605407	0.21838	22.9185
plasma indole-3-carboxylate	0.919941	0.0299896	-0.12259	0.182569	0.700065	0.0558979	-0.117442	0.229238	0.52736	0.0151402	-0.292932	0.323212	0.925167	0.914173	0.206047	24.19
plasma cortisone	0.919941	-0.0241896	-0.147612	0.0992328	0.700879	-0.0854952	-0.235143	0.0641531	0.262824	-0.147199	-0.379447	0.0850484	0.242494	0.252075	0.333789	11.3455
plasma 3-carboxy-4-methyl-5-pentyl-2-furanpropionate (3-CMPFP)**	0.919941	0.0245375	-0.100702	0.149777	0.700974	0.0103117	-0.176374	0.196997	0.91379	-0.129658	-0.370578	0.111262	0.316329	0.172726	0.451937	0
plasma 1-arachidonoyl-GPE (20:4n6)*	0.919941	-0.0156921	-0.0965938	0.0652096	0.703823	-0.0167233	-0.119524	0.0860778	0.749848	0.0372332	-0.121419	0.195886	0.655375	0.461741	0.397159	4.89093
plasma 4-hydroxyphenylacetylglutamine	0.919941	-0.0475696	-0.294308	0.199169	0.705528	-0.0900033	-0.391613	0.211606	0.558633	-0.0383308	-0.535341	0.458679	0.882857	0.966803	0.219033	22.8515
plasma feruloylquinate (1)	0.919941	-0.0535402	-0.332146	0.225065	0.706433	-0.183329	-0.55387	0.187212	0.33219	-0.0159119	-0.560525	0.528701	0.955463	0.877258	0.50126	0
plasma 2-keto-3-deoxy-gluconate	0.919941	0.0286247	-0.121106	0.178355	0.707886	0.044249	-0.1453	0.233798	0.647282	0.201088	-0.0734602	0.475636	0.181665	0.179919	0.261706	18.5383
plasma uracil	0.919941	0.0186864	-0.0790654	0.116438	0.707905	-0.0211085	-0.159024	0.116807	0.764193	-0.0180779	-0.206721	0.170565	0.85477	0.66467	0.52795	0
plasma pyridoxate	0.919941	-0.0432819	-0.269822	0.183258	0.70806	-0.142462	-0.438293	0.153368	0.345244	-0.227362	-0.664453	0.209728	0.331988	0.356696	0.101874	36.0759
plasma N-oleoyltaurine	0.919941	-0.0308099	-0.192153	0.130534	0.708202	-0.0702625	-0.289704	0.149179	0.530294	0.000994601	-0.309323	0.311312	0.995111	0.818829	0.526095	0
plasma taurodeoxycholate	0.919941	0.0603174	-0.25577	0.376405	0.708397	0.0438533	-0.358455	0.446162	0.830825	0.145591	-0.461688	0.752871	0.648514	0.753847	0.549587	0
plasma octadecanedioate (C18-DC)	0.919941	0.0246575	-0.104769	0.154084	0.70885	0.00952044	-0.159468	0.178509	0.912076	-0.0414677	-0.298001	0.215066	0.757895	0.567304	0.411023	3.44179
plasma 1-linoleoyl-2-linolenoyl-GPC (18:2/18:3)*	0.919941	-0.0282594	-0.177101	0.120582	0.709801	0.015041	-0.165957	0.196039	0.870618	0.0523086	-0.234171	0.338788	0.727877	0.533373	0.889141	0
plasma caprate (10:0)	0.919941	-0.035629	-0.223692	0.152434	0.710399	-0.0952647	-0.338626	0.148096	0.442941	0.0830708	-0.27872	0.444861	0.662289	0.468961	0.971362	0
plasma docosahexaenoylcholine	0.919941	0.0496377	-0.21299	0.312266	0.711054	-0.0597848	-0.390654	0.271085	0.723229	-0.229182	-0.719867	0.261504	0.381511	0.221799	0.340097	10.7123
plasma X - 23983	0.919941	0.0349695	-0.150627	0.220566	0.711912	0.0581151	-0.199025	0.315256	0.657793	0.0470863	-0.327553	0.421726	0.810404	0.942328	0.233916	21.335
plasma sulfate*	0.919941	-0.0107343	-0.0677599	0.0462914	0.712176	-0.0478504	-0.12701	0.0313088	0.236111	0.0443761	-0.0635141	0.152266	0.438907	0.268394	0.340783	10.6433
plasma 2R,3R-dihydroxybutyrate	0.919941	0.0247939	-0.107069	0.156657	0.71248	0.0333583	-0.119902	0.186618	0.669669	0.183711	-0.0560437	0.423465	0.164046	0.159288	0.0675309	41.0416
plasma S-(3-hydroxypropyl)mercapturic acid (HPMA)	0.919941	0.0791443	-0.341917	0.500205	0.712573	0.0112942	-0.540846	0.563434	0.96802	0.386763	-0.416429	1.18996	0.367522	0.398743	0.726569	0
plasma syringol sulfate	0.919941	0.0812196	-0.351035	0.513475	0.71267	0.115167	-0.448913	0.679247	0.689037	0.629604	-0.20181	1.46102	0.168573	0.161131	0.496583	0
plasma indoleacetate	0.920242	-0.0330873	-0.209787	0.143612	0.713614	-0.196806	-0.436616	0.0430039	0.107727	-0.0316712	-0.388205	0.324863	0.865257	0.992908	0.248475	19.8654
plasma cerotoylcarnitine (C26)*	0.922662	-0.0192533	-0.123054	0.0845479	0.716202	0.0131941	-0.127885	0.154273	0.854562	-0.0303325	-0.230022	0.169357	0.772014	0.901233	0.642379	0
plasma 3-indoxyl sulfate	0.92602	-0.0281276	-0.181649	0.125394	0.719523	-0.009906	-0.201125	0.181313	0.919126	0.0260439	-0.273699	0.325787	0.868173	0.687155	0.487918	0
plasma 2-hydroxybehenate	0.926835	-0.0205739	-0.13372	0.0925722	0.721549	-0.0233542	-0.165369	0.11866	0.747213	-0.0735361	-0.298512	0.151439	0.536161	0.600912	0.394321	5.18554
plasma N-oleoylserine	0.926835	-0.0285306	-0.185926	0.128864	0.722381	-0.101338	-0.272725	0.0700497	0.246503	-0.0470496	-0.364161	0.270062	0.777147	0.896052	0.0526954	43.5884
plasma X - 24951	0.926835	0.0423453	-0.191377	0.276068	0.722513	0.0561755	-0.235399	0.34775	0.705719	-0.0427426	-0.493385	0.4079	0.856241	0.674321	0.978223	0
plasma indolepropionate	0.926835	-0.0522211	-0.341629	0.237187	0.723595	-0.128539	-0.425422	0.168344	0.396111	-0.14979	-0.729112	0.429532	0.623303	0.707242	0.0865047	38.1786
plasma 2,3-dihydroxyisovalerate	0.926835	-0.0541855	-0.354876	0.246505	0.723944	-0.0811044	-0.488964	0.326755	0.696724	-0.113438	-0.691856	0.46498	0.708742	0.818928	0.546365	0
plasma 5alpha-androstan-3alpha,17alpha-diol monosulfate	0.926835	-0.0348864	-0.22885	0.159077	0.724448	0.0592427	-0.219562	0.338047	0.677066	0.0266329	-0.345597	0.398862	0.891259	0.712232	0.735948	0
plasma S-methylcysteine sulfoxide	0.928016	0.0328225	-0.150937	0.216582	0.726277	-0.0144759	-0.265521	0.23657	0.910018	-0.00648192	-0.359993	0.347029	0.972039	0.803826	0.547418	0
plasma X - 21470	0.928016	0.0495061	-0.228213	0.327225	0.726803	-0.0245946	-0.36883	0.319641	0.888634	-0.321291	-0.812409	0.169828	0.228694	0.113838	0.247817	19.9316
plasma 11beta-hydroxyetiocholanolone glucuronide*	0.928149	0.0514073	-0.23819	0.341004	0.727901	0.136654	-0.14529	0.418599	0.342128	0.228071	-0.341219	0.79736	0.450535	0.492557	0.0757438	39.7585
plasma glycodeoxycholate	0.928149	-0.0542614	-0.360984	0.252461	0.728793	-0.0982565	-0.447236	0.250723	0.581062	-0.029785	-0.647914	0.588344	0.926623	0.929387	0.19849	24.9772
plasma dihomo-linolenoylcarnitine (C20:3n3 or 6)*	0.928149	0.0212512	-0.0996462	0.142149	0.730456	0.00129884	-0.146478	0.149076	0.986256	0.0728734	-0.168367	0.314113	0.566953	0.634159	0.370726	7.61213
plasma acesulfame	0.928149	-0.154688	-1.03614	0.726768	0.730878	0.111993	-0.93376	1.15775	0.833746	0.814029	-0.84984	2.4779	0.360223	0.212191	0.39703	4.90438
plasma bilirubin degradation product, C17H18N2O4 (1)**	0.928149	0.0289443	-0.136129	0.194017	0.731098	0.10509	-0.126082	0.336262	0.372933	-0.0437786	-0.372625	0.285068	0.799444	0.622892	0.275119	17.1986
plasma X - 13729	0.928149	0.0349669	-0.164535	0.234469	0.731204	0.0786652	-0.154415	0.311745	0.508296	-0.0659528	-0.461903	0.329998	0.750801	0.571708	0.272381	17.4718
plasma (S)-3-hydroxybutyrylcarnitine	0.928913	-0.0242619	-0.163559	0.115035	0.732821	0.0152342	-0.166599	0.197068	0.869568	0.110325	-0.153241	0.37389	0.431103	0.268545	0.224917	22.25
plasma testosterone sulfate	0.928913	-0.0987516	-0.666645	0.469142	0.733239	-0.19028	-0.914713	0.534153	0.606689	0.303403	-0.789722	1.39653	0.598361	0.418468	0.72365	0
plasma 5alpha-pregnan-3beta-ol,20-one sulfate	0.929417	-0.079026	-0.535467	0.377415	0.734355	-0.0661936	-0.68022	0.547832	0.832662	0.122237	-0.748052	0.992526	0.788699	0.606106	0.613809	0
plasma dihomo-linolenoyl-choline	0.930172	0.0471117	-0.227704	0.321928	0.736873	0.0142694	-0.334758	0.363297	0.936134	-0.107445	-0.651418	0.436527	0.70677	0.529427	0.400832	4.5086
plasma galactonate	0.930172	-0.0412196	-0.282518	0.200079	0.73777	-0.0449876	-0.349778	0.259803	0.772357	0.185823	-0.27827	0.649915	0.45078	0.287876	0.634735	0
plasma arabonate/xylonate	0.930172	0.0223405	-0.108942	0.153623	0.738735	0.090792	-0.0606013	0.242185	0.239831	0.260306	0.041347	0.479265	0.042045	0.0317946	0.200052	24.8139
plasma 4-hydroxyhippurate	0.930172	-0.0316169	-0.218314	0.15508	0.739952	0.0184177	-0.202424	0.239259	0.870159	0.0997517	-0.264701	0.464204	0.603378	0.427545	0.337536	10.9695
plasma 2-hydroxyphenylacetate	0.930172	0.0258048	-0.126714	0.178324	0.740185	-0.0121849	-0.20852	0.18415	0.903185	0.216384	-0.0587629	0.491531	0.154251	0.143197	0.189118	25.9629
plasma 3-ethylcatechol sulfate (1)	0.930172	0.037374	-0.183946	0.258694	0.740662	-0.0202254	-0.334574	0.294123	0.899649	-0.144111	-0.570409	0.282188	0.522584	0.351951	0.755249	0
plasma kynurenine	0.930172	0.0117755	-0.0580063	0.0815574	0.740841	0.0179211	-0.0681672	0.104009	0.683268	0.0320209	-0.102226	0.166268	0.650166	0.736518	0.953694	0
plasma 1-oleoyl-GPC (18:1)	0.930172	-0.0153562	-0.106504	0.0757912	0.741243	-0.033129	-0.147158	0.0809002	0.569064	-0.0187424	-0.202639	0.165155	0.845675	0.967135	0.334451	11.2792
plasma cortisol	0.930172	-0.0252334	-0.175465	0.124998	0.742003	-0.0964128	-0.300609	0.107783	0.354751	-0.191369	-0.480362	0.0976247	0.223469	0.216587	0.465001	0
plasma N-nervonoyl-sphingadiene (d18:2/24:1)*	0.930172	0.0187537	-0.0929561	0.130464	0.742128	-0.0183261	-0.155625	0.118972	0.793623	0.017998	-0.206996	0.242992	0.878535	0.993999	0.401932	4.39396
plasma X - 24801	0.930529	0.0181414	-0.0903584	0.126641	0.743131	0.0423105	-0.0810335	0.165655	0.501378	0.162995	-0.0290231	0.355013	0.127144	0.114167	0.177891	27.1602
plasma glycocholate	0.932107	0.0530999	-0.267035	0.373235	0.74511	0.015346	-0.354393	0.385085	0.935165	0.199433	-0.437741	0.836607	0.553269	0.609755	0.159721	29.1443
plasma X - 11299	0.933154	-0.0586788	-0.416225	0.298867	0.74771	-0.14673	-0.6085	0.31504	0.533423	-0.512119	-1.19974	0.175505	0.175058	0.161199	0.602577	0
plasma glycoursodeoxycholic acid sulfate (1)	0.933154	0.0565945	-0.288753	0.401942	0.748064	-0.111783	-0.55601	0.332444	0.621874	0.352677	-0.312358	1.01771	0.3231	0.331605	0.42651	1.80202
plasma 1,2-dilinoleoyl-GPE (18:2/18:2)*	0.933154	-0.0367521	-0.261293	0.187789	0.748362	-0.0360995	-0.33853	0.266331	0.815024	0.246586	-0.183735	0.676907	0.287629	0.161277	0.906007	0
plasma heptanoate (7:0)	0.933154	-0.0148307	-0.105614	0.0759528	0.748827	-0.0446503	-0.156578	0.0672778	0.434292	-0.108914	-0.283861	0.0660333	0.250389	0.24576	0.979055	0
plasma decadienedioic acid (C10:2-DC)**	0.934105	0.0377042	-0.194515	0.269923	0.750311	0.132656	-0.168127	0.433439	0.38736	0.101145	-0.345685	0.547974	0.666735	0.751353	0.719982	0
plasma glutamine conjugate of C6H10O2 (1)*	0.935538	-0.0284343	-0.205228	0.148359	0.752589	-0.174358	-0.416442	0.0677263	0.158057	-0.128695	-0.468698	0.211309	0.475232	0.513993	0.562849	0
plasma metoprolol acid metabolite*	0.935538	-0.219942	-1.595	1.15511	0.753901	0.209027	-1.43428	1.85234	0.803125	-0.62506	-3.38124	2.13112	0.666153	0.742832	0.23597	21.1269
plasma X - 23780	0.935538	0.0446046	-0.234633	0.323842	0.754221	0.0839249	-0.196068	0.363918	0.556883	-0.0276076	-0.589004	0.533788	0.925119	0.774005	0.0384334	46.4523
plasma 2-naphthol sulfate	0.935538	-0.0426409	-0.310653	0.225372	0.755169	0.0204766	-0.332378	0.373331	0.909445	-0.0218317	-0.537547	0.493884	0.935512	0.928076	0.772526	0
plasma pyridostigmine	0.935538	-0.0503114	-0.36667	0.266047	0.755269	0.0224874	-0.373709	0.418684	0.911423	0.32781	-0.285856	0.941476	0.319755	0.189053	0.971916	0
plasma X - 21816	0.935538	0.0501407	-0.265843	0.366125	0.755794	0.0061314	-0.42437	0.436632	0.97773	0.127076	-0.509531	0.763683	0.703829	0.7874	0.338817	10.8409
plasma isobutyrylcarnitine (C4)	0.935766	0.0271518	-0.145066	0.19937	0.757316	0.0655959	-0.173129	0.30432	0.590196	0.154586	-0.180407	0.489578	0.38703	0.40328	0.183962	26.5104
plasma X - 23738	0.935766	0.0218148	-0.116923	0.160553	0.757946	-0.0641316	-0.26429	0.136027	0.530017	0.0759693	-0.190946	0.342884	0.58922	0.65156	0.725664	0
plasma palmitoylcholine	0.935766	-0.0421701	-0.311658	0.227318	0.759072	-0.0230153	-0.385487	0.339456	0.90096	-0.179698	-0.714527	0.355131	0.525069	0.56839	0.400611	4.53167
plasma decanoylcarnitine (C10)	0.935766	0.0338549	-0.182875	0.250584	0.759481	-0.0257688	-0.237062	0.185524	0.811081	-0.126987	-0.548412	0.294437	0.567899	0.401763	0.0320967	47.9295
plasma arabitol/xylitol	0.935766	0.0150717	-0.0814572	0.111601	0.759588	0.0333941	-0.0891509	0.155939	0.593273	0.192417	0.00673729	0.378096	0.0696787	0.0532104	0.639953	0
plasma glyco-beta-muricholate**	0.936164	-0.0484817	-0.360389	0.263426	0.760633	-0.106104	-0.516916	0.304708	0.612704	0.256616	-0.343541	0.856772	0.421585	0.270576	0.524021	0
plasma X - 23188	0.937306	-0.0279102	-0.208757	0.152936	0.762284	0.00104726	-0.225979	0.228074	0.992786	0.00578236	-0.358372	0.369937	0.975785	0.836172	0.372585	7.42226
plasma N-(2-furoyl)glycine	0.937313	-0.0605662	-0.454255	0.333123	0.763013	0.0471403	-0.43348	0.527761	0.847556	-0.262998	-1.02016	0.494159	0.511458	0.55327	0.58314	0
plasma 4-hydroxyphenylacetoylcarnitine	0.940922	-0.0250139	-0.19024	0.140212	0.766678	-0.0206107	-0.234604	0.193383	0.850271	-0.0667391	-0.384122	0.250644	0.688933	0.768996	0.562824	0
plasma N-acetylasparagine	0.942156	0.034694	-0.196237	0.265625	0.76841	-0.0544027	-0.334902	0.226096	0.703846	-0.162299	-0.607251	0.282654	0.491019	0.334189	0.0104219	55.2875
plasma N-acetylmethionine sulfoxide	0.942771	0.0238096	-0.135708	0.183327	0.769871	0.0760182	-0.124063	0.276099	0.456475	0.180082	-0.125443	0.485608	0.27485	0.26705	0.780328	0
plasma 4-hydroxyglutamate	0.942771	-0.0349857	-0.269901	0.199929	0.770366	-0.0194318	-0.26622	0.227357	0.877354	0.194624	-0.249642	0.63889	0.410659	0.263294	0.0634139	41.7153
plasma lactosyl-N-nervonoyl-sphingosine (d18:1/24:1)*	0.942988	-0.0154448	-0.119989	0.0890991	0.772156	-0.00488121	-0.133326	0.123564	0.940626	-0.0468873	-0.256565	0.162791	0.670501	0.737931	0.411069	3.43703
plasma 4-acetylphenol sulfate	0.942988	-0.0287864	-0.22459	0.167017	0.773234	0.0516086	-0.197386	0.300603	0.684567	0.0921695	-0.28454	0.468879	0.641866	0.478265	0.637269	0
plasma carotene diol (2)	0.942988	-0.0308436	-0.240845	0.179158	0.773449	0.0797135	-0.12237	0.281797	0.439449	-0.164753	-0.577273	0.247767	0.451898	0.473593	0.0100575	55.4798
plasma X - 24473	0.942988	-0.0309379	-0.241658	0.179782	0.773529	-0.0423523	-0.304393	0.219688	0.751412	0.143809	-0.261463	0.54908	0.502593	0.345823	0.468883	0
plasma X - 14904	0.942988	-0.0534814	-0.418829	0.311866	0.774181	0.156452	-0.302708	0.615612	0.504242	0.331106	-0.342626	1.00484	0.358149	0.217964	0.235232	21.2017
plasma X - 23636	0.94399	0.00767945	-0.0453561	0.060715	0.776564	0.00657449	-0.0602125	0.0733614	0.847007	-0.015028	-0.117064	0.0870076	0.778731	0.620735	0.941053	0
plasma malonylcarnitine	0.94399	-0.0155062	-0.123722	0.0927092	0.778831	0.0647873	-0.0704227	0.199997	0.34766	-0.00186128	-0.219927	0.216204	0.986982	0.88869	0.260474	18.6616
plasma X - 12407	0.94399	-0.046465	-0.371883	0.278953	0.779589	-0.117108	-0.522283	0.288068	0.571063	0.608919	0.0111423	1.2067	0.0738176	0.030603	0.359768	8.72678
plasma stearoyl sphingomyelin (d18:1/18:0)	0.94399	-0.00858648	-0.0688361	0.0516631	0.779996	-0.00497102	-0.0777652	0.0678232	0.893526	-0.044762	-0.163448	0.0739241	0.476783	0.500294	0.377756	6.89314
plasma N-alpha-acetylornithine	0.94399	0.0123132	-0.0740948	0.0987212	0.780017	0.0134423	-0.101792	0.128676	0.819153	0.00411637	-0.162324	0.170556	0.962293	0.912285	0.527513	0
plasma androsterone glucuronide	0.94399	-0.030221	-0.242808	0.182366	0.780532	-0.108792	-0.384682	0.167099	0.439598	-0.129291	-0.552245	0.293663	0.562411	0.602771	0.323319	12.3938
plasma X - 11843	0.94399	-0.0712916	-0.573278	0.430694	0.780742	-0.0620278	-0.725945	0.601889	0.854709	-0.1547	-1.11991	0.810512	0.759874	0.846786	0.738746	0
plasma alliin	0.94399	-0.0558917	-0.449606	0.337823	0.780831	0.0944958	-0.447666	0.636657	0.732643	-0.0350795	-0.795085	0.724926	0.929703	0.951203	0.660273	0
plasma phosphate	0.947766	0.0102591	-0.0633952	0.0839133	0.784855	0.0213122	-0.0786109	0.121235	0.675923	0.0292005	-0.112495	0.170896	0.694783	0.765369	0.773568	0
plasma X - 23782	0.947766	-0.0257684	-0.212054	0.160517	0.786302	0.0243707	-0.195728	0.24447	0.828194	-0.22549	-0.572017	0.121037	0.231008	0.215405	0.164579	28.6075
plasma 1-(1-enyl-palmitoyl)-2-linoleoyl-GPC (P-16:0/18:2)*	0.947766	-0.0127792	-0.10523	0.0796721	0.786454	0.0177761	-0.0988025	0.134355	0.765048	0.0115222	-0.166323	0.189367	0.901471	0.760337	0.569003	0
plasma lithocholate sulfate (1)	0.947766	-0.0373818	-0.308375	0.233611	0.78688	-0.0543221	-0.38849	0.279846	0.750022	-0.169171	-0.689899	0.351557	0.538596	0.574165	0.92186	0
plasma 1-palmitoyl-2-linoleoyl-GPI (16:0/18:2)	0.950791	-0.0204058	-0.170678	0.129866	0.790125	-0.0808788	-0.275971	0.114213	0.416484	0.0159653	-0.273473	0.305404	0.916046	0.779099	0.958899	0
plasma X - 24588	0.951762	0.0135664	-0.0870956	0.114228	0.791666	0.0321882	-0.0991664	0.163543	0.631024	0.0887497	-0.106829	0.284328	0.394683	0.398454	0.422743	2.20306
plasma X - 12261	0.953614	0.0551122	-0.358441	0.468666	0.793942	0.104072	-0.412144	0.620287	0.692741	0.518658	-0.27503	1.31235	0.229173	0.209539	0.894422	0
plasma mannose	0.953724	-0.0190812	-0.162854	0.124692	0.79477	-0.0537752	-0.204467	0.0969163	0.484286	0.00949135	-0.27982	0.298802	0.949999	0.825303	0.0874946	38.0382
plasma 5alpha-pregnan-3beta,20alpha-diol disulfate	0.955268	-0.0321662	-0.277492	0.213159	0.797191	-0.0400513	-0.34215	0.262047	0.794983	-0.156965	-0.628706	0.314776	0.529008	0.557347	0.899982	0
plasma indoleacetylglutamine	0.955268	0.0281722	-0.188005	0.24435	0.798397	-0.0814076	-0.38169	0.218875	0.595174	0.075231	-0.358003	0.508465	0.740636	0.808303	0.451653	0
plasma dimethylarginine (SDMA + ADMA)	0.955268	0.00622572	-0.0417655	0.0542169	0.799296	0.0188252	-0.0459874	0.0836378	0.569164	0.00827483	-0.0840534	0.100603	0.864067	0.960394	0.846744	0
plasma guanidinoacetate	0.955268	0.0116392	-0.078248	0.101526	0.799659	0.0463197	-0.080995	0.173634	0.4758	-0.0429437	-0.215932	0.130045	0.637062	0.485769	0.514007	0
plasma 5-acetylamino-6-amino-3-methyluracil	0.955268	0.0397004	-0.267673	0.347073	0.800152	0.0268658	-0.330794	0.384525	0.882955	0.0578899	-0.561898	0.677678	0.858405	0.947636	0.188854	25.9909
plasma homocitrulline	0.955268	0.0285848	-0.193942	0.251112	0.80122	-0.00852469	-0.307235	0.290185	0.955394	0.0891083	-0.358613	0.53683	0.704654	0.762984	0.319934	12.732
plasma trans-2-hexenoylglycine	0.955268	-0.0293257	-0.257814	0.199163	0.801385	-0.0748946	-0.385154	0.235365	0.636126	-0.134346	-0.574952	0.30626	0.563384	0.596789	0.606105	0
plasma X - 14939	0.955268	-0.0244528	-0.215533	0.166627	0.801954	-0.0052321	-0.215542	0.205078	0.96111	0.11569	-0.256267	0.487646	0.555719	0.407642	0.171955	27.8015
plasma X - 18913	0.956088	0.0217804	-0.149677	0.193238	0.803379	0.0320824	-0.188362	0.252527	0.775458	0.168632	-0.160519	0.497782	0.338991	0.330157	0.245343	20.1806
plasma glutamine conjugate of C6H10O2 (2)*	0.957039	-0.0271181	-0.243047	0.188811	0.805568	-0.0420896	-0.359658	0.275479	0.795043	0.0600978	-0.355536	0.475732	0.782653	0.640642	0.616083	0
plasma tetradecanedioate (C14-DC)	0.957039	-0.0187636	-0.168239	0.130711	0.805655	0.0133656	-0.180086	0.206817	0.892285	-0.104023	-0.391612	0.183565	0.49456	0.511851	0.863982	0
plasma threonate	0.957435	0.0178593	-0.125217	0.160935	0.806728	-0.00559179	-0.161693	0.15051	0.944027	0.00447146	-0.28404	0.292983	0.976365	0.917321	0.0417651	45.7342
plasma 5-dodecenoylcarnitine (C12:1)	0.960345	0.0283406	-0.203105	0.259786	0.810332	-0.0406349	-0.275946	0.194676	0.735018	-0.144413	-0.594587	0.305761	0.54361	0.399402	0.0534046	43.4583
plasma dihomo-linoleoylcarnitine (C20:2)*	0.960345	0.0210347	-0.151052	0.193121	0.810661	0.0565036	-0.112099	0.225106	0.511284	0.182413	-0.144422	0.509248	0.29965	0.283697	0.0490279	44.2772
plasma X - 21319	0.960899	0.0269713	-0.195759	0.249702	0.812393	0.0761434	-0.147185	0.299472	0.503978	0.125289	-0.318413	0.568992	0.59212	0.622213	0.100928	36.201
plasma X - 24549	0.960899	0.025564	-0.185891	0.237019	0.812694	0.0119343	-0.249269	0.273138	0.928645	0.0496951	-0.377854	0.477245	0.824383	0.899646	0.207684	24.0205
plasma N-palmitoylserine	0.960899	0.0169778	-0.123961	0.157916	0.813354	-0.00605328	-0.169898	0.157791	0.942275	0.0321542	-0.251471	0.31578	0.828632	0.904661	0.140819	31.2861
plasma bilirubin (E,E)*	0.963462	0.0166003	-0.124415	0.157615	0.817526	-0.0123752	-0.203349	0.178599	0.898935	0.0198005	-0.251533	0.291134	0.889109	0.978946	0.5566	0
plasma glycerol	0.963462	0.0157704	-0.119291	0.150832	0.818982	0.00424996	-0.165555	0.174055	0.960876	-0.012719	-0.27255	0.247112	0.925462	0.806477	0.847448	0
plasma ethyl alpha-glucopyranoside	0.963462	0.036159	-0.274281	0.346599	0.819421	0.0718759	-0.303107	0.446859	0.707154	0.105388	-0.491709	0.702485	0.736559	0.795624	0.956927	0
plasma margaroylcarnitine (C17)*	0.963462	-0.0133385	-0.12804	0.101363	0.819706	-0.0513381	-0.200761	0.0980847	0.500695	-0.0903195	-0.315285	0.134646	0.449594	0.450856	0.392752	5.34817
plasma X - 24736	0.963462	-0.0201749	-0.194685	0.154335	0.820743	-0.035336	-0.25732	0.186648	0.755047	-0.000746976	-0.337222	0.335728	0.996614	0.897324	0.874385	0
plasma 1-palmitoyl-GPC (16:0)	0.963462	0.0074646	-0.0571739	0.0721031	0.820936	-0.0231459	-0.108676	0.0623842	0.595835	0.0289656	-0.0953826	0.153314	0.657748	0.699918	0.791101	0
plasma phosphoethanolamine	0.963462	-0.0195929	-0.189946	0.15076	0.821651	-0.0584825	-0.249894	0.132929	0.549284	-0.12949	-0.463914	0.204935	0.465423	0.468306	0.0535433	43.433
plasma pro-hydroxy-pro	0.963462	-0.0145833	-0.141979	0.112812	0.822476	-0.0185603	-0.182976	0.145855	0.824894	-0.0537357	-0.298823	0.191351	0.676508	0.721623	0.898035	0
plasma metoprolol	0.963462	-0.100963	-0.989322	0.787396	0.823729	-0.268648	-1.20823	0.670937	0.575209	-0.755704	-2.5094	0.997996	0.418089	0.413912	0.210206	23.7596
plasma orotate	0.963462	0.0315548	-0.246174	0.309283	0.82378	0.0674195	-0.280793	0.415632	0.704331	0.139075	-0.395186	0.673337	0.62098	0.654153	0.782524	0
plasma caprylate (8:0)	0.963462	0.0191388	-0.149954	0.188232	0.82444	0.034662	-0.18982	0.259144	0.762168	0.231085	-0.0942776	0.556448	0.194091	0.165935	0.763202	0
plasma trimethylamine N-oxide	0.963462	0.0212532	-0.166526	0.209032	0.824444	-0.030968	-0.226944	0.165008	0.756779	0.089303	-0.28632	0.464926	0.651218	0.686442	0.0790786	39.2578
plasma resveratrol disulfate (2)*	0.96519	-0.100371	-0.998744	0.798002	0.826667	0.214502	-0.928491	1.3575	0.713007	-0.272889	-2.07433	1.52856	0.772617	0.830279	0.134897	31.9774
plasma 5alpha-androstan-3beta,17alpha-diol disulfate	0.966471	0.0345628	-0.279043	0.348169	0.82898	-0.0104399	-0.393698	0.372818	0.957422	0.0566787	-0.546134	0.659491	0.857475	0.934561	0.984428	0
plasma p-cresol sulfate	0.966471	-0.0270266	-0.272655	0.218602	0.829256	0.00305931	-0.310355	0.316474	0.984736	-0.118888	-0.591425	0.353649	0.632577	0.665092	0.696087	0
plasma N-acetyltheanine	0.967486	-0.026502	-0.269702	0.216698	0.830874	0.0589647	-0.256425	0.374354	0.714043	0.012717	-0.45605	0.481485	0.958643	0.851728	0.646308	0
plasma X - 25422	0.967491	-0.0173969	-0.177765	0.142971	0.831624	0.0822996	-0.143701	0.3083	0.475392	-0.107483	-0.416031	0.201066	0.510269	0.518136	0.777281	0
plasma X - 17371	0.969419	-0.0304388	-0.316015	0.255137	0.83452	-0.0129502	-0.356758	0.330858	0.941149	0.164602	-0.387338	0.716541	0.571829	0.437145	0.996884	0
plasma N-acetylglucosamine/N-acetylgalactosamine	0.969419	0.014991	-0.125876	0.155858	0.834777	-0.0830643	-0.231995	0.0658665	0.27433	0.0408964	-0.24323	0.325023	0.78361	0.838613	0.0503513	44.0254
plasma X - 25271	0.970912	-0.0365296	-0.384796	0.311737	0.837119	0.183786	-0.281729	0.649301	0.439052	-0.0783609	-0.748748	0.592026	0.82341	0.889031	0.845384	0
plasma 3beta-hydroxy-5-cholestenoate	0.970912	-0.0147421	-0.155679	0.126195	0.837561	-0.105974	-0.294963	0.0830147	0.271752	-0.22169	-0.464039	0.0206583	0.10324	0.0785433	0.246156	20.0987
plasma oxalate (ethanedioate)	0.972062	-0.0141521	-0.151394	0.12309	0.839832	0.0131918	-0.123387	0.149771	0.849852	-0.016937	-0.293844	0.25997	0.906952	0.982045	0.0392108	46.2815
plasma 4-methylbenzenesulfonate	0.972062	-0.0225891	-0.241956	0.196778	0.840053	-0.111684	-0.350408	0.127041	0.359175	-0.226275	-0.640701	0.188152	0.30971	0.284844	0.0677137	41.0122
plasma formiminoglutamate	0.972237	0.0150374	-0.131833	0.161908	0.840955	0.0404466	-0.148292	0.229185	0.674471	0.0682431	-0.214271	0.350758	0.646065	0.674839	0.921018	0
plasma 3-indoleglyoxylic acid	0.972888	0.0102876	-0.0911415	0.111717	0.842426	0.0342049	-0.107548	0.175958	0.636256	-0.118599	-0.307647	0.0704494	0.247	0.148844	0.385172	6.13118
plasma octanoylcarnitine (C8)	0.972888	0.022703	-0.203422	0.248828	0.843999	-0.08195	-0.27276	0.10886	0.399913	-0.0848293	-0.534364	0.364705	0.719203	0.595178	0.003799	60.0653
plasma X - 17676	0.972888	0.0151014	-0.13573	0.165933	0.844427	0.00635827	-0.187788	0.200505	0.94882	-0.062611	-0.352717	0.227495	0.681246	0.552526	0.760541	0
plasma 1-stearoyl-GPE (18:0)	0.972888	0.00858058	-0.0773303	0.0944915	0.844801	-0.00229794	-0.115324	0.110728	0.968214	0.0680745	-0.0972	0.233349	0.438282	0.42814	0.555621	0
plasma 1-stearoyl-GPC (18:0)	0.972888	-0.00817382	-0.0905803	0.0742327	0.845857	0.00132239	-0.102592	0.105236	0.980101	-0.00189104	-0.160423	0.156641	0.981808	0.929348	0.990784	0
plasma norcotinine	0.972888	-0.0489603	-0.543101	0.44518	0.846022	0.0213335	-0.675932	0.718599	0.952182	-0.0724366	-1.04023	0.895355	0.886286	0.956559	0.480234	0
plasma iminodiacetate (IDA)	0.9737	-0.00751448	-0.0840898	0.0690609	0.84748	-0.017451	-0.11722	0.0823183	0.73173	-0.0565267	-0.203853	0.0907997	0.469378	0.46295	0.51253	0
plasma ferulylglycine (1)	0.975168	-0.0338793	-0.385325	0.317566	0.85014	-0.11687	-0.510488	0.276747	0.560607	0.139167	-0.554267	0.832602	0.702316	0.578744	0.106855	35.4257
plasma X - 21842	0.975168	-0.0387656	-0.441233	0.363702	0.850262	-0.0383576	-0.475405	0.398689	0.863424	0.0941013	-0.709373	0.897575	0.823071	0.711976	0.106803	35.4324
plasma 1-methylhistidine	0.975549	0.0143771	-0.137144	0.165898	0.852468	0.00810941	-0.183083	0.199302	0.933747	-0.0719413	-0.363833	0.219951	0.639452	0.513079	0.869272	0
plasma glycerol 3-phosphate	0.975549	0.0148703	-0.141961	0.171702	0.852572	0.00682425	-0.183264	0.196913	0.943904	0.107091	-0.201893	0.416074	0.51236	0.508915	0.414499	3.07582
plasma N,N,N-trimethyl-5-aminovalerate	0.975549	-0.0107223	-0.124025	0.10258	0.852852	-0.031703	-0.190917	0.127511	0.696336	-0.0560763	-0.274036	0.161884	0.625006	0.643333	0.741351	0
plasma X - 25244	0.978803	0.0150813	-0.150254	0.180416	0.85811	0.0385723	-0.171004	0.248149	0.718302	0.0347836	-0.284425	0.353992	0.835171	0.890345	0.960364	0
plasma glucuronide of piperine metabolite C17H21NO3 (5)*	0.978803	0.0276273	-0.276625	0.33188	0.858745	0.117303	-0.208093	0.4427	0.479844	0.575433	0.107532	1.04333	0.0366585	0.0228547	0.0482375	44.4295
plasma 5-hydroxylysine	0.978803	-0.0158592	-0.190784	0.159065	0.858961	-0.00945908	-0.203572	0.184654	0.923911	-0.0379124	-0.390621	0.314797	0.837372	0.888799	0.184151	26.4903
plasma pyroglutamine*	0.978803	0.013616	-0.137629	0.164861	0.859942	-0.0505775	-0.253076	0.151921	0.624464	-0.015918	-0.320336	0.2885	0.920397	0.82834	0.284703	16.2434
plasma 1-methylnicotinamide	0.978803	-0.0163585	-0.198334	0.165617	0.860145	-0.0192175	-0.222686	0.184251	0.853137	-0.174163	-0.523055	0.174729	0.350956	0.32386	0.217042	23.0557
plasma N-acetyl-1-methylhistidine*	0.978803	0.0155685	-0.157723	0.18886	0.860229	0.00700046	-0.204827	0.218828	0.948355	-0.0485928	-0.381991	0.284805	0.780965	0.668234	0.990042	0
plasma dopamine 3-O-sulfate	0.980958	0.0174231	-0.180834	0.215681	0.863246	0.041079	-0.20142	0.283578	0.739878	0.0764379	-0.304908	0.457784	0.702667	0.729912	0.888976	0
plasma palmitoyl-linoleoyl-glycerol (16:0/18:2) [2]*	0.980958	-0.0176842	-0.219495	0.184126	0.863636	0.0585635	-0.202104	0.319231	0.659691	0.24696	-0.140714	0.634635	0.240267	0.148178	0.87728	0
plasma linoleoyl-linoleoyl-glycerol (18:2/18:2) [1]*	0.982302	-0.0215232	-0.272433	0.229387	0.866484	0.0507294	-0.247798	0.349257	0.739088	0.120035	-0.375888	0.615958	0.645406	0.52737	0.0410149	45.8928
plasma X - 17328	0.982302	-0.0216146	-0.274073	0.230844	0.866736	-0.0241781	-0.309727	0.26137	0.868192	0.057632	-0.42827	0.543534	0.820863	0.71613	0.998537	0
plasma N-palmitoyltaurine	0.982302	-0.0181604	-0.23085	0.194529	0.867094	-0.115789	-0.38324	0.151662	0.396139	0.0900784	-0.331204	0.511361	0.684018	0.568434	0.406	3.96874
plasma X - 18887	0.982306	0.0145768	-0.157134	0.186288	0.867855	0.0366068	-0.15133	0.224544	0.702634	0.0981337	-0.242962	0.439229	0.585255	0.58647	0.144106	30.907
plasma 16-hydroxypalmitate	0.985052	-0.0092458	-0.121444	0.102953	0.87169	-0.0427634	-0.180366	0.0948396	0.542455	-0.096931	-0.314189	0.120327	0.402386	0.376267	0.229391	21.7944
plasma X - 24418	0.985052	-0.0153991	-0.204034	0.173236	0.872881	-0.0280465	-0.262368	0.206275	0.814525	-0.0417514	-0.405966	0.322463	0.826754	0.871635	0.859685	0
plasma gamma-CEHC	0.985052	0.0181153	-0.20602	0.242251	0.874134	-0.0475267	-0.259199	0.164146	0.659887	0.109383	-0.337712	0.556478	0.64189	0.649513	0.0560296	42.985
plasma glycosyl-N-palmitoyl-sphingosine (d18:1/16:0)	0.985052	-0.00711705	-0.095825	0.0815909	0.875049	0.0165556	-0.0972675	0.130379	0.775585	0.0159961	-0.15466	0.186652	0.857909	0.762385	0.897087	0
plasma 3-methoxytyramine sulfate	0.985052	-0.0188319	-0.253689	0.216026	0.87512	0.0292155	-0.265796	0.324226	0.846099	0.177245	-0.27215	0.62664	0.45739	0.339498	0.817814	0
plasma N-acetylalliin	0.985052	0.0310081	-0.359195	0.421212	0.876229	0.100814	-0.400576	0.602204	0.693517	-0.0871544	-0.840337	0.666028	0.825151	0.726702	0.801209	0
plasma gamma-glutamylglycine	0.985052	-0.00778135	-0.106069	0.0905063	0.876688	-0.00572101	-0.123761	0.112319	0.92432	0.0141104	-0.183578	0.211799	0.891519	0.804597	0.315011	13.2235
plasma 5alpha-androstan-3alpha,17beta-diol monosulfate (2)	0.985052	-0.0253	-0.347981	0.297381	0.877868	0.249166	-0.111761	0.610093	0.176036	0.183491	-0.451066	0.818047	0.58338	0.468035	0.0854109	38.3347
plasma pipecolate	0.985052	0.0117481	-0.139237	0.162733	0.87879	0.0192813	-0.179527	0.21809	0.849242	0.0808267	-0.209648	0.371301	0.597449	0.597299	0.587646	0
plasma spermidine	0.985052	-0.0124939	-0.175394	0.150406	0.88051	-0.0900991	-0.307047	0.126849	0.415657	-0.13484	-0.450802	0.181122	0.422448	0.394957	0.380437	6.61816
plasma eicosapentaenoylcholine	0.985052	0.0219295	-0.266656	0.310515	0.881604	-0.0990423	-0.470679	0.272594	0.601436	-0.276316	-0.81948	0.266848	0.342247	0.236991	0.344344	10.2851
plasma tetrahydrocortisol glucuronide	0.985052	-0.0116111	-0.164724	0.141501	0.881845	0.00204405	-0.192886	0.196974	0.983603	-0.0312703	-0.325623	0.263083	0.839241	0.881235	0.998346	0
plasma 4-ethyl-2-methoxyphenol sulfate	0.985052	0.0208388	-0.255192	0.29687	0.882369	0.100157	-0.238678	0.438991	0.562354	0.0763809	-0.454507	0.607269	0.783703	0.815139	0.950166	0
plasma X - 25343	0.985052	0.00946461	-0.116421	0.13535	0.882849	0.0629099	-0.0918091	0.217629	0.425488	0.200432	-0.0366131	0.437476	0.128467	0.0943101	0.403789	4.20007
plasma X - 17690	0.985052	0.0239799	-0.296407	0.344366	0.883371	0.025196	-0.407392	0.457784	0.909113	0.195928	-0.420545	0.812401	0.547282	0.536635	0.943111	0
plasma X - 24344	0.985052	0.0182322	-0.22554	0.262005	0.883456	0.0023856	-0.339759	0.34453	0.989097	0.0482626	-0.420537	0.517062	0.844137	0.886064	0.87957	0
plasma X - 24949	0.985052	0.0134687	-0.167201	0.194138	0.883832	-0.02968	-0.267669	0.208309	0.806898	0.161875	-0.185111	0.508861	0.382048	0.349318	0.889594	0
plasma glucuronide of C10H18O2 (3)*	0.985052	-0.049315	-0.711574	0.612944	0.883962	-0.330566	-1.25266	0.591527	0.482281	-0.336992	-1.61196	0.93798	0.615694	0.616041	0.797258	0
plasma X - 21821	0.985341	-0.0160801	-0.236905	0.204745	0.88651	0.0486743	-0.223752	0.3211	0.726199	0.0308983	-0.413479	0.475276	0.894305	0.813279	0.375558	7.11824
plasma X - 24764	0.985341	-0.0177544	-0.261608	0.226099	0.886527	0.0657259	-0.223476	0.354928	0.656006	0.0827599	-0.404898	0.570418	0.746286	0.646702	0.358314	8.87416
plasma thyroxine	0.985341	-0.0051388	-0.0759966	0.065719	0.886968	-0.0122143	-0.111501	0.0870726	0.809466	-0.00792433	-0.147623	0.131774	0.913675	0.964413	0.48564	0
plasma hyocholate	0.985341	0.0217343	-0.279728	0.323197	0.887628	0.0872538	-0.262465	0.436972	0.624838	0.0319395	-0.576215	0.640094	0.92005	0.970046	0.220194	22.7326
plasma 3-hydroxy-2-methylpyridine sulfate	0.985341	0.026408	-0.342153	0.394969	0.888317	0.238587	-0.230394	0.707567	0.318715	-0.132389	-0.858849	0.594071	0.728379	0.626919	0.464164	0
plasma N2,N5-diacetylornithine	0.985341	0.0181995	-0.237679	0.274078	0.889131	-0.0148672	-0.300293	0.270559	0.918685	0.161685	-0.343741	0.667111	0.544715	0.529451	0.00240952	61.849
plasma cis-4-decenoate (10:1n6)*	0.985341	-0.0127963	-0.193384	0.167792	0.889544	0.037155	-0.188115	0.262425	0.746493	-0.0264035	-0.386067	0.33326	0.88845	0.932563	0.46792	0
plasma picolinoylglycine	0.985578	-0.00873057	-0.134519	0.117058	0.891794	-0.0102328	-0.190883	0.170418	0.9116	0.129052	-0.113337	0.371441	0.321278	0.221661	0.503837	0
plasma 3-hydroxybutyrate (BHBA)	0.985578	0.0199315	-0.274968	0.314831	0.894613	0.0370555	-0.268376	0.342487	0.812047	-0.124652	-0.710264	0.460961	0.685353	0.583565	0.0847562	38.4286
plasma arginine	0.985578	0.00485353	-0.0676124	0.0773195	0.89556	-0.010557	-0.0903626	0.0692486	0.795426	0.000368352	-0.145808	0.146545	0.996156	0.945266	0.188393	26.0396
plasma glycerophosphorylcholine (GPC)	0.985578	-0.00649961	-0.10365	0.0906511	0.895676	-0.0204981	-0.141877	0.100881	0.740649	0.0495108	-0.142248	0.24127	0.623791	0.517948	0.384406	6.21001
plasma 2-palmitoleoyl-GPC (16:1)*	0.985578	-0.0131998	-0.21242	0.18602	0.896675	-0.0889319	-0.294758	0.116894	0.39708	-0.142994	-0.534084	0.248096	0.490006	0.464102	0.189701	25.9012
plasma behenoylcarnitine (C22)*	0.985578	0.0101731	-0.143643	0.163989	0.896861	0.0280955	-0.15753	0.213721	0.766732	0.165101	-0.124375	0.454577	0.289766	0.247693	0.213119	23.4591
plasma 3,4-dihydroxybutyrate	0.985578	0.00764833	-0.108387	0.123683	0.897208	0.0229623	-0.116682	0.162606	0.747236	0.170532	-0.0315634	0.372627	0.129161	0.0941746	0.114741	34.4222
plasma X - 24410	0.985578	-0.0170408	-0.276378	0.242296	0.897526	0.0120842	-0.329835	0.354004	0.944775	-0.166509	-0.666934	0.333917	0.529011	0.509217	0.547384	0
plasma X - 24757	0.985578	0.0169778	-0.241524	0.275479	0.897574	-0.0608157	-0.424268	0.302636	0.742944	0.154282	-0.342786	0.65135	0.556525	0.540401	0.529039	0
plasma 2-piperidinone	0.985578	-0.0183798	-0.299016	0.262257	0.897861	-0.0391318	-0.38254	0.304276	0.823271	0.220331	-0.319387	0.760049	0.442232	0.334103	0.832511	0
plasma 2-oxoarginine*	0.985578	0.00968864	-0.139151	0.158528	0.898479	0.00544115	-0.179229	0.190111	0.953949	0.140893	-0.143941	0.425726	0.355163	0.315459	0.218627	22.8932
plasma 4-vinylphenol sulfate	0.985578	-0.0165193	-0.271664	0.238625	0.899022	-0.235532	-0.575637	0.104573	0.174677	-0.106907	-0.617542	0.403728	0.69021	0.693221	0.256263	19.0835
plasma diacylglycerol (14:0/18:1, 16:0/16:1) [2]*	0.985578	-0.0227775	-0.378824	0.333269	0.900218	-0.0373577	-0.481321	0.406606	0.869005	0.354574	-0.330763	1.03991	0.334475	0.235248	0.568832	0
plasma 1-oleoyl-GPE (18:1)	0.985578	0.00739424	-0.109459	0.124248	0.901297	0.013337	-0.131595	0.158269	0.85687	0.106656	-0.118141	0.331454	0.374318	0.33491	0.573006	0
plasma pyruvate	0.985578	-0.00608546	-0.103341	0.0911698	0.902393	0.0180303	-0.0842891	0.12035	0.729811	0.206853	0.0552155	0.35849	0.0233461	0.00914342	0.115851	34.2834
plasma cys-gly, oxidized	0.985578	-0.00929405	-0.158164	0.139576	0.902612	-0.0423875	-0.209258	0.124483	0.618583	-0.151368	-0.433508	0.130772	0.317766	0.274828	0.16274	28.8101
plasma 1-palmitoyl-GPG (16:0)*	0.985578	0.00836518	-0.12645	0.143181	0.903205	-0.0022028	-0.155155	0.150749	0.977481	0.00243451	-0.269614	0.274483	0.986351	0.961099	0.186279	26.2639
plasma X - 17361	0.985578	-0.0329944	-0.568287	0.502298	0.903843	-0.104483	-0.681784	0.472818	0.722796	0.345127	-0.703442	1.3937	0.533379	0.427916	0.141395	31.2195
plasma X - 17398	0.985578	-0.0213726	-0.369442	0.326697	0.904207	-0.118899	-0.482739	0.24494	0.52185	-0.305007	-0.977098	0.367084	0.394646	0.355904	0.17569	27.3973
plasma glucuronide of C10H18O2 (6)*	0.985791	0.0321136	-0.49898	0.563208	0.905661	0.192832	-0.448342	0.834005	0.555556	0.0194654	-1.05422	1.09315	0.972354	0.978985	0.33441	11.2832
plasma 5-oxoproline	0.985791	0.00345475	-0.0546375	0.061547	0.907209	0.0026073	-0.0705985	0.0758131	0.944348	0.0306409	-0.0811144	0.142396	0.602757	0.589039	0.880058	0
plasma 4-acetamidobenzoate	0.985791	0.0284761	-0.454401	0.511353	0.907983	-0.0314577	-0.628531	0.565616	0.917754	0.339774	-0.587009	1.26656	0.488864	0.458368	0.815283	0
plasma sphingomyelin (d18:1/25:0, d19:0/24:1, d20:1/23:0, d19:1/24:0)*	0.985791	-0.00719652	-0.129957	0.115564	0.908526	-0.00976201	-0.172187	0.152663	0.906229	-0.17873	-0.414838	0.0573784	0.168719	0.12649	0.505152	0
plasma X - 12199	0.985791	0.00989566	-0.16097	0.180761	0.909625	0.0668557	-0.149733	0.283444	0.545183	0.0955574	-0.232665	0.42378	0.580855	0.562429	0.71684	0
plasma 17alpha-hydroxypregnanolone glucuronide	0.985791	0.012071	-0.196411	0.220553	0.909649	0.0306683	-0.261293	0.322629	0.836885	-0.00521146	-0.426948	0.416525	0.981154	0.927033	0.401765	4.41136
plasma 1-palmitoyl-2-linoleoyl-GPE (16:0/18:2)	0.985791	-0.00739516	-0.13523	0.12044	0.909727	-0.00386219	-0.17849	0.170766	0.965424	0.182796	-0.0631278	0.42872	0.17583	0.106399	0.500984	0
plasma X - 21840	0.987592	0.0272213	-0.462342	0.516784	0.913218	0.0641769	-0.428101	0.556455	0.798325	0.571673	-0.335067	1.47841	0.244811	0.198558	0.091095	37.5337
plasma X - 12847	0.987592	0.0155066	-0.265553	0.296566	0.913889	0.113088	-0.253776	0.479951	0.54573	0.0988023	-0.441714	0.639319	0.727591	0.730979	0.718758	0
plasma xanthine	0.987592	-0.0172644	-0.332272	0.297743	0.914457	-0.00644952	-0.397589	0.38469	0.974218	0.0539894	-0.551997	0.659976	0.864863	0.792821	0.89599	0
plasma X - 26058	0.987592	0.00835024	-0.14701	0.163711	0.916103	0.0436954	-0.162694	0.250084	0.678178	0.113076	-0.185913	0.412066	0.47559	0.440367	0.545017	0
plasma X - 23644	0.987592	0.0318549	-0.561798	0.625508	0.916241	0.257362	-0.234558	0.749281	0.30517	0.220451	-0.969479	1.41038	0.72408	0.723702	0.00188328	62.7385
plasma sulfate of piperine metabolite C16H19NO3 (3)*	0.987592	-0.0164113	-0.326602	0.29378	0.917411	0.106182	-0.20668	0.419043	0.50593	0.409101	-0.135304	0.953506	0.171557	0.10318	0.0164505	52.6283
plasma 2-aminooctanoate	0.987592	0.00725622	-0.131038	0.14555	0.918091	-0.0510069	-0.248189	0.146175	0.612153	0.143142	-0.12281	0.409094	0.316292	0.268211	0.606631	0
plasma N1-Methyl-2-pyridone-5-carboxamide	0.987592	0.00687521	-0.124278	0.138028	0.918166	0.053952	-0.137582	0.245486	0.580886	0.0568541	-0.195472	0.30918	0.668161	0.659227	0.546606	0
plasma 2-hydroxysebacate	0.987592	0.00951452	-0.172253	0.191282	0.918286	0.0654831	-0.160005	0.290972	0.569231	0.237379	-0.0887517	0.56351	0.184165	0.139647	0.220166	22.7355
plasma fructosyllysine	0.987592	0.00657502	-0.1204	0.13355	0.919161	-0.0162763	-0.170193	0.13764	0.835806	0.171521	-0.0549926	0.398035	0.168596	0.125732	0.153004	29.8952
plasma methylnaphthyl sulfate (2)*	0.987592	-0.0298079	-0.609843	0.550227	0.919771	-0.286666	-1.00635	0.433021	0.434983	-0.285049	-1.404	0.833903	0.628374	0.612494	0.707957	0
plasma X - 12812	0.987889	-0.0149522	-0.309741	0.279837	0.920811	0.0443163	-0.323709	0.412342	0.813424	-0.111634	-0.678449	0.455181	0.707571	0.703703	0.755408	0
plasma X - 21607	0.988169	0.0071502	-0.13694	0.15124	0.92252	0.0247223	-0.156666	0.206111	0.789367	0.0694244	-0.207794	0.346643	0.634133	0.617493	0.666849	0
plasma m-tyramine sulfate	0.988169	0.012481	-0.243001	0.267963	0.923719	0.0728263	-0.254312	0.399964	0.662604	0.0331163	-0.454468	0.5207	0.89674	0.924343	0.96957	0
plasma N-acetylproline	0.988169	-0.00628378	-0.137189	0.124621	0.925043	-0.0314774	-0.204387	0.141432	0.72124	0.24849	0.0149235	0.482057	0.0636406	0.0313103	0.307314	13.9912
plasma carnitine	0.988169	-0.00222697	-0.0486738	0.0442199	0.92513	-0.0141786	-0.0738093	0.0454521	0.641195	0.0279324	-0.0614199	0.117285	0.553749	0.456612	0.736192	0
plasma 2-hydroxystearate	0.988169	-0.00651595	-0.143045	0.130013	0.925474	0.0154945	-0.117189	0.148178	0.818962	-0.0433855	-0.317577	0.230806	0.762832	0.764037	0.0563767	42.9234
plasma 1-(1-enyl-palmitoyl)-GPE (P-16:0)*	0.988169	0.00542865	-0.108706	0.119563	0.925726	-0.0313613	-0.165004	0.102281	0.645562	0.0408339	-0.187988	0.269656	0.733772	0.729958	0.250765	19.6352
plasma N-stearoyl-sphingosine (d18:1/18:0)*	0.988169	0.00478997	-0.0968522	0.106432	0.926408	0.00487123	-0.128595	0.138338	0.942973	0.0707996	-0.128612	0.270211	0.502361	0.465104	0.436365	0.745779
plasma X - 21807	0.989757	0.00911819	-0.191015	0.209252	0.928846	0.0172991	-0.236571	0.271169	0.893754	-0.182912	-0.56736	0.201535	0.37304	0.278237	0.536812	0
plasma X - 12101	0.989757	0.00627753	-0.13264	0.145195	0.929425	-0.0735045	-0.275669	0.12866	0.476082	0.0209795	-0.246253	0.288212	0.880773	0.902057	0.595362	0
plasma N-acetylneuraminate	0.991893	-0.00332234	-0.079856	0.0732113	0.932196	-0.0337503	-0.131449	0.0639488	0.49836	0.0518496	-0.0973001	0.200999	0.511119	0.415922	0.223274	22.4176
plasma allantoin	0.992696	-0.00355248	-0.0873259	0.0802209	0.933761	0.0605728	-0.0306432	0.151789	0.193076	0.126523	-0.0136999	0.266745	0.107418	0.0591928	0.0692704	40.7634
plasma androstenediol (3beta,17beta) monosulfate (1)	0.992696	-0.0109523	-0.272078	0.250173	0.934483	-0.0297796	-0.332945	0.273386	0.847331	-0.162473	-0.677351	0.352406	0.550088	0.514766	0.316143	13.1106
plasma X - 12306	0.993432	-0.0144398	-0.371962	0.343083	0.936905	-0.165598	-0.582551	0.251356	0.43632	-0.258858	-0.954229	0.436513	0.482366	0.437914	0.0505318	43.9913
plasma 1-palmitoyl-GPE (16:0)	0.993432	-0.00363266	-0.0941704	0.0869051	0.937319	0.00879603	-0.107722	0.125314	0.882375	0.0673154	-0.107964	0.242595	0.468969	0.374942	0.341076	10.6138
plasma undecanedioate (C11-DC)	0.993432	0.00711943	-0.173809	0.188048	0.938525	0.0833093	-0.112611	0.279229	0.404609	0.121023	-0.233425	0.47547	0.518511	0.477422	0.0936528	37.181
plasma tryptophan betaine	0.993432	-0.0158092	-0.418573	0.386955	0.938678	0.00283758	-0.507408	0.513083	0.991303	0.206285	-0.56858	0.981149	0.613182	0.525653	0.549921	0
plasma 5alpha-androstan-3alpha,17beta-diol monosulfate (1)	0.993432	0.00892	-0.221407	0.239247	0.939495	0.00227755	-0.285906	0.290461	0.987641	-0.231203	-0.673838	0.211432	0.33008	0.241483	0.605582	0
plasma serotonin	0.993432	0.0160104	-0.401772	0.433793	0.940127	0.0472584	-0.476476	0.570992	0.859623	-0.0361542	-0.837677	0.765368	0.931298	0.884156	0.714118	0
plasma X - 25983	0.993432	0.0047511	-0.120092	0.129594	0.940541	0.0591821	-0.095919	0.214283	0.454541	0.150738	-0.0790824	0.380559	0.227579	0.175623	0.363452	8.35273
plasma cis-3,4-methyleneheptanoylcarnitine	0.994636	0.0077271	-0.202055	0.217509	0.942448	0.066246	-0.150475	0.282967	0.549099	0.155811	-0.25362	0.565241	0.472913	0.426025	0.136556	31.7826
plasma pyrraline	0.994757	-0.0072474	-0.210495	0.196	0.944283	0.0625112	-0.152476	0.277498	0.568749	0.354647	0.0397148	0.669579	0.0518122	0.0248816	0.0792892	39.2265
plasma hydroxyasparagine**	0.994757	-0.00219242	-0.064246	0.0598612	0.944793	0.0224932	-0.0623207	0.107307	0.603207	0.0212359	-0.0987131	0.141185	0.735787	0.663621	0.503745	0
plasma linoleoylcarnitine (C18:2)*	0.994757	0.00414275	-0.113268	0.121553	0.944865	-0.00379793	-0.12626	0.118664	0.951531	0.013101	-0.223695	0.249897	0.915794	0.932546	0.139098	31.4858
plasma methyl glucopyranoside (alpha + beta)	0.995231	-0.00771338	-0.233036	0.21761	0.946506	0.0447274	-0.244121	0.333576	0.761513	-0.026956	-0.460006	0.406094	0.905315	0.920786	0.825163	0
plasma 2,3-dihydroxy-2-methylbutyrate	0.995231	-0.00520842	-0.158346	0.147929	0.946851	-0.0164112	-0.187087	0.154265	0.850517	0.236785	-0.0177714	0.491341	0.0982728	0.0542021	0.112168	34.7464
plasma 1-stearoyl-2-linoleoyl-GPE (18:0/18:2)*	0.995417	-0.00439352	-0.137474	0.128687	0.948408	-0.0176988	-0.187449	0.152051	0.838077	0.181591	-0.0548495	0.418032	0.163163	0.101275	0.300133	14.7066
plasma carotene diol (3)	0.995417	0.00616859	-0.184816	0.197154	0.949524	0.0783769	-0.173465	0.330219	0.541882	-0.173794	-0.536349	0.18876	0.369598	0.281323	0.23048	21.6837
plasma glutamate	0.995417	-0.00411179	-0.131859	0.123635	0.949699	0.0116472	-0.137838	0.161133	0.878626	0.0796127	-0.170881	0.330107	0.547279	0.460901	0.291368	15.5795
plasma 6-oxopiperidine-2-carboxylate	0.995417	-0.00344367	-0.111297	0.10441	0.950101	-0.0163611	-0.159102	0.12638	0.822249	0.0422073	-0.16546	0.249875	0.698743	0.625055	0.537166	0
plasma X - 13726	0.99801	-0.0089198	-0.307735	0.289896	0.953346	0.0516457	-0.313618	0.41691	0.781684	0.353675	-0.220183	0.927533	0.254859	0.177528	0.549255	0
plasma urea	0.998574	-0.00288422	-0.102965	0.0971965	0.954956	0.0161213	-0.125207	0.15745	0.82309	0.0540759	-0.143594	0.251746	0.603556	0.523487	0.199775	24.8428
plasma uridine	0.998574	0.00232985	-0.0814368	0.0860965	0.956526	-0.0179874	-0.121599	0.0856239	0.733662	5.1827e-05	-0.161094	0.161198	0.999509	0.974765	0.540728	0
plasma X - 26109	0.998574	0.00588879	-0.208378	0.220156	0.957042	-0.0879304	-0.368038	0.192177	0.538379	-0.220415	-0.63286	0.192029	0.319558	0.236773	0.560578	0
plasma X - 24518	0.998574	0.00402204	-0.145963	0.154007	0.958083	-0.0546997	-0.242542	0.133142	0.568174	0.00491182	-0.286876	0.296699	0.974329	0.994553	0.50777	0
plasma 2-hydroxyglutarate	0.998574	0.00245915	-0.0919501	0.0968684	0.959284	-0.0132957	-0.137953	0.111362	0.834413	0.00416555	-0.184903	0.193234	0.966407	0.983887	0.456925	0
plasma vanillic alcohol sulfate	0.998574	0.0106218	-0.401457	0.4227	0.959708	0.127056	-0.42647	0.680582	0.652791	0.260532	-0.548429	1.06949	0.542054	0.494213	0.392156	5.40995
plasma 1-(1-enyl-palmitoyl)-2-linoleoyl-GPE (P-16:0/18:2)*	0.998574	-0.00267137	-0.108765	0.103422	0.96064	-0.0128863	-0.159241	0.133468	0.862988	0.115132	-0.0889682	0.319233	0.294785	0.214897	0.601639	0
plasma X - 21351	0.998574	-0.0042226	-0.18147	0.173024	0.962758	0.0473932	-0.150474	0.24526	0.638748	-0.030341	-0.388508	0.327826	0.871441	0.870603	0.0856522	38.3002
plasma X - 24494	0.998574	0.00438571	-0.181594	0.190366	0.963136	-0.147819	-0.426042	0.130403	0.297724	0.0188592	-0.33923	0.376948	0.919826	0.927971	0.530254	0
plasma 4-acetylcatechol sulfate (2)	0.998574	-0.00627426	-0.27723	0.264681	0.9638	-0.0157401	-0.359521	0.328041	0.928496	0.054211	-0.464858	0.57328	0.841915	0.794323	0.747585	0
plasma glucuronide of piperine metabolite C17H21NO3 (3)*	0.998574	-0.00665086	-0.306988	0.293686	0.96538	0.017799	-0.314261	0.349859	0.91633	0.492712	0.00664004	0.978785	0.0750268	0.0401794	0.0523466	43.6527
plasma 3-decenoylcarnitine	0.998574	-0.00553539	-0.259349	0.248278	0.965905	0.00584219	-0.200573	0.212257	0.955762	-0.126268	-0.629817	0.377281	0.6337	0.594072	0.000291077	68.1855
plasma glutamine conjugate of C7H12O2*	0.998574	-0.00567219	-0.280325	0.268981	0.967712	-0.0579338	-0.396987	0.28112	0.737703	-0.145318	-0.690973	0.400338	0.613054	0.57032	0.217876	22.9702
plasma p-cresol glucuronide*	0.998574	-0.00655053	-0.331489	0.318388	0.968483	0.14149	-0.275708	0.558689	0.506236	0.198033	-0.440561	0.836628	0.55687	0.479215	0.376222	7.05031
plasma 4-hydroxynonenal	0.998574	0.00230022	-0.112793	0.117393	0.968754	-0.0217361	-0.172689	0.129217	0.777775	0.0255413	-0.196423	0.247506	0.826108	0.815174	0.97403	0
plasma 3-ethylcatechol sulfate (2)	0.998574	-0.00441823	-0.230007	0.22117	0.969379	-0.0121562	-0.303268	0.278956	0.934771	-0.206685	-0.640665	0.227294	0.372581	0.310061	0.902719	0
plasma N1-methyladenosine	0.998574	-0.00102617	-0.0534623	0.0514099	0.969404	0.00745876	-0.059963	0.0748805	0.828343	0.0148351	-0.0860469	0.115717	0.779064	0.725818	0.64591	0
plasma dihydroferulate	0.998574	-0.00598299	-0.314917	0.302951	0.969721	-0.0655795	-0.433811	0.302652	0.727047	0.111334	-0.481634	0.704301	0.720546	0.659314	0.692477	0
plasma (R)-3-hydroxybutyrylcarnitine	0.998574	0.00372751	-0.195113	0.202568	0.970691	0.0499125	-0.203287	0.303112	0.699228	0.137529	-0.245058	0.520117	0.497169	0.441013	0.725173	0
plasma N-acetyl-2-aminooctanoate*	0.998574	0.00361019	-0.191291	0.198511	0.971039	-0.00612723	-0.249109	0.236855	0.960581	0.0245412	-0.368426	0.417508	0.905006	0.905161	0.0674888	41.0484
plasma X - 26008	0.998574	-0.00445	-0.273435	0.264535	0.974133	-0.0760993	-0.41684	0.264642	0.661584	0.111069	-0.425485	0.647623	0.693492	0.632084	0.330825	11.6427
plasma gluconate	0.998574	0.00294767	-0.193081	0.198976	0.976488	-0.0244576	-0.221278	0.172363	0.807578	0.270183	-0.0744821	0.614847	0.155451	0.105604	0.0287584	48.781
plasma N-methylpipecolate	0.998574	0.00320736	-0.217487	0.223901	0.977276	-0.0503392	-0.355452	0.254774	0.746419	0.0973124	-0.325661	0.520286	0.661664	0.620336	0.662381	0
plasma 1-linoleoyl-GPG (18:2)*	0.998574	0.00220624	-0.154153	0.158565	0.977937	-0.0233551	-0.190568	0.143858	0.784274	-0.0635876	-0.37559	0.248415	0.69796	0.638999	0.141084	31.2554
plasma X - 23748	0.998574	0.00316332	-0.223145	0.229472	0.978144	-0.0106356	-0.313661	0.29239	0.945156	-0.00500268	-0.440003	0.429997	0.98246	0.966484	0.578362	0
plasma X - 16087	0.998574	-0.00279462	-0.207229	0.20164	0.978625	-0.0542911	-0.294002	0.18542	0.657112	-0.303374	-0.663642	0.0568944	0.129865	0.0847482	0.284108	16.3027
plasma X - 12753	0.998574	-0.0058489	-0.47137	0.459673	0.980354	-0.0626145	-0.641263	0.516034	0.832041	-0.218372	-1.11692	0.680171	0.644077	0.599701	0.677412	0
plasma linoleoylcholine*	0.998574	-0.00359092	-0.296108	0.288926	0.980804	0.102289	-0.258086	0.462665	0.577993	-0.0646165	-0.653405	0.524172	0.834016	0.81687	0.297831	14.9359
plasma dimethylglycine	0.998574	0.001287	-0.104064	0.106638	0.980898	-0.017047	-0.122522	0.0884282	0.751417	0.11047	-0.086772	0.307711	0.298054	0.232834	0.0432064	45.434
plasma X - 26111	0.998574	0.00380763	-0.309	0.316616	0.980966	0.0177348	-0.377987	0.413456	0.930005	-0.21431	-0.816076	0.387455	0.501077	0.425049	0.681693	0
plasma piperine	0.998574	0.00519851	-0.44329	0.453687	0.981875	0.156979	-0.263254	0.577213	0.464077	0.433697	-0.4159	1.28329	0.340658	0.274073	0.0159697	52.813
plasma X - 23648	0.998574	0.00251079	-0.214678	0.219699	0.981923	-0.00613687	-0.285362	0.273089	0.965641	0.152353	-0.273542	0.578248	0.499214	0.438819	0.356932	9.01414
plasma pregnanediol-3-glucuronide	0.998574	-0.00240393	-0.223885	0.219077	0.983028	0.0205768	-0.271786	0.312939	0.890284	-0.327953	-0.754449	0.098543	0.162704	0.11057	0.697988	0
plasma gulonate*	0.998574	-0.00114894	-0.107461	0.105164	0.983101	-0.0175487	-0.164949	0.129852	0.815496	0.150821	-0.0536785	0.35532	0.178918	0.119005	0.445303	0
plasma cysteine-glutathione disulfide	0.998574	0.00156842	-0.144628	0.147765	0.983224	0.015052	-0.170915	0.201019	0.873954	-0.0736263	-0.354872	0.207619	0.61903	0.553301	0.887718	0
plasma sarcosine	0.998574	-0.000881206	-0.0889228	0.0871604	0.984349	0.0136498	-0.0858783	0.113178	0.788084	0.102172	-0.0589392	0.263284	0.242239	0.172951	0.197939	25.0348
plasma 3-hydroxyoctanoate	0.998574	0.00137849	-0.147513	0.15027	0.985522	0.009024	-0.193348	0.211396	0.930356	-0.00253815	-0.288975	0.283899	0.986485	0.975591	0.837943	0
plasma X - 26119	0.998574	0.00151893	-0.171344	0.174382	0.98626	0.016773	-0.200214	0.23376	0.879577	-0.0493624	-0.382791	0.284067	0.77762	0.733768	0.905778	0
plasma perfluorooctanoate (PFOA)	0.998574	0.00174087	-0.219027	0.222509	0.987669	-0.0086291	-0.297987	0.280728	0.953391	-0.060687	-0.485534	0.36416	0.785207	0.74302	0.670568	0
plasma taurodeoxycholic acid 3-sulfate	0.998574	-0.00207159	-0.276392	0.272249	0.988191	-0.053928	-0.41632	0.308465	0.770543	-0.184902	-0.714169	0.344364	0.509076	0.446912	0.803888	0
plasma tauro-beta-muricholate	0.998574	-0.00291929	-0.433593	0.427754	0.9894	-0.107076	-0.639817	0.425665	0.693629	0.382575	-0.446878	1.21203	0.38725	0.311553	0.653589	0
plasma sulfate of piperine metabolite C18H21NO3 (1)*	0.998574	0.00148671	-0.232331	0.235304	0.990057	0.0992457	-0.218068	0.416559	0.539866	0.295456	-0.12521	0.716123	0.198677	0.139921	0.255327	19.1774
plasma androstenediol (3alpha, 17alpha) monosulfate (3)	0.998574	-0.00121391	-0.196117	0.193689	0.99026	0.0509941	-0.219062	0.32105	0.711311	-0.174742	-0.549445	0.199962	0.382215	0.312883	0.778056	0
plasma dihydrocaffeate sulfate (2)	0.998574	0.00195284	-0.314222	0.318127	0.990341	0.0754261	-0.310582	0.461434	0.701737	0.0776371	-0.530914	0.686188	0.807614	0.781249	0.98013	0
plasma choline phosphate	0.998574	0.000571034	-0.106034	0.107176	0.991623	0.0638473	-0.0756788	0.203373	0.369782	-0.0786059	-0.285872	0.128661	0.474391	0.401349	0.257441	18.9655
plasma 13-HODE + 9-HODE	0.998574	-0.000658546	-0.127232	0.125915	0.991864	-0.0471126	-0.22032	0.126095	0.593955	0.0334099	-0.210165	0.276985	0.793519	0.754921	0.858227	0
plasma X - 24812	0.998574	0.000759585	-0.154919	0.156438	0.99237	-0.0737638	-0.292194	0.144667	0.508049	-0.0393631	-0.339031	0.260304	0.802049	0.765055	0.55826	0
plasma X - 12410	0.998574	-0.000840752	-0.192958	0.191277	0.993156	-0.00423285	-0.241781	0.233316	0.97214	0.00980846	-0.35987	0.379487	0.959551	0.948613	0.668822	0
plasma sucrose	0.998574	-0.000906792	-0.27064	0.268827	0.994743	-0.0466514	-0.393368	0.300065	0.791998	0.138856	-0.395823	0.673536	0.621792	0.562031	0.423166	2.15815
plasma X - 13846	0.998574	0.000803825	-0.252795	0.254403	0.995043	0.0950341	-0.20969	0.399758	0.541032	0.279652	-0.189712	0.749016	0.26999	0.202612	0.308869	13.8361
plasma 2-isopropylmalate	0.998574	0.000951827	-0.312526	0.314429	0.995252	-0.0520032	-0.430861	0.326854	0.787906	-0.0416309	-0.672993	0.589731	0.899733	0.880079	0.323869	12.3388
plasma X - 12543	0.998574	0.000749696	-0.276496	0.277995	0.995771	0.0230103	-0.34385	0.389871	0.90216	0.484955	-0.0474958	1.01741	0.104552	0.0633715	0.721572	0
plasma 5alpha-pregnan-3beta,20alpha-diol monosulfate (2)	0.998574	-0.000564311	-0.224872	0.223744	0.996066	0.06807	-0.203955	0.340095	0.623816	-0.222362	-0.653591	0.208868	0.336014	0.265185	0.765704	0
plasma arachidonoylcholine	0.998574	0.000614577	-0.250856	0.252085	0.996178	0.0602795	-0.276289	0.396848	0.725566	-0.179309	-0.663311	0.304692	0.484418	0.413764	0.566797	0
plasma indolepropionylglycine	0.998574	0.000722201	-0.301472	0.302916	0.996263	0.12743	-0.2384	0.493259	0.494787	0.176943	-0.418471	0.772357	0.573158	0.512348	0.310426	13.6809
plasma sulfate of piperine metabolite C16H19NO3 (2)*	0.999878	-0.000296853	-0.286896	0.286302	0.99838	-0.0650588	-0.387917	0.257799	0.692879	0.292019	-0.246072	0.83011	0.312492	0.241069	0.0629965	41.7849
plasma X - 12714	0.999878	2.42525e-05	-0.197287	0.197335	0.999808	0.0227565	-0.234502	0.280015	0.862357	0.00657065	-0.372527	0.385669	0.973569	0.969163	0.736682	0
plasma 5-methylthioribose**	0.999878	8.75279e-06	-0.112067	0.112085	0.999878	-0.0495231	-0.207761	0.108714	0.539609	0.013203	-0.20353	0.229936	0.907325	0.891792	0.523748	0

### Sheet: ST3
Supplementary Table 3. Metabolome-wide Mendelian randomization analysis investigating the associations of genetically proxied SLC13A5 inhibition with urine metabolites. CI: confidence interval.
Metabolite	False-discovery rate adjusted p-value	Inverse-variance weighted				Weighted median				Egger					Cocharn's Q P	I2 heterogeneity estimate
		Estimate	Lower 95% CI	Upper 95% CI	P	Estimate	Lower 95% CI	Upper 95% CI	P	Estimate	Lower 95% CI	Upper 95% CI	P	Intercept P
urine (N(1) + N(8))-acetylspermidine	0.295932	0.235659	0.111001	0.360317	0.000211229	0.233406	0.0710747	0.395737	0.00483071	0.142032	-0.0979336	0.381998	0.272966	0.391847	0.802825	0
urine X - 23668	0.338776	0.435936	0.177079	0.694793	0.000964303	0.480907	0.133361	0.828453	0.00668697	0.411498	-0.0873141	0.91031	0.136975	0.91278	0.733192	0
urine 3-ethylcatechol sulfate (2)	0.338776	-0.427877	-0.685203	-0.170551	0.00111809	-0.523716	-0.891831	-0.155601	0.00529639	-0.664934	-1.15499	-0.174874	0.0239255	0.293104	0.412302	3.30734
urine hippurate	0.338776	-0.263097	-0.425409	-0.100785	0.00148823	-0.332166	-0.556465	-0.107866	0.00370176	-0.202589	-0.515044	0.109865	0.232566	0.666366	0.536486	0
urine N-acetyl-beta-alanine	0.338776	-0.163393	-0.265373	-0.0614133	0.00168789	-0.175853	-0.314046	-0.0376593	0.0126286	-0.270013	-0.466288	-0.073738	0.0224557	0.241134	0.685633	0
urine 2-methylcitrate	0.338776	0.139472	0.0506995	0.228245	0.00207467	0.13169	0.016242	0.247139	0.0253712	0.171345	-0.00636727	0.349057	0.0880997	0.689459	0.418159	2.68914
urine trans-4-hydroxyproline	0.338776	-0.417477	-0.688761	-0.146193	0.00255983	-0.283757	-0.660886	0.0933719	0.140292	-0.240646	-0.762935	0.281643	0.38773	0.455396	0.51204	0
urine 2-methylbutyrylglycine	0.338776	0.18254	0.0639188	0.301161	0.00256059	0.166556	0.0112323	0.321879	0.0355796	0.253845	0.022712	0.484978	0.0568188	0.495342	0.463748	0
urine 4-methylguaiacol sulfate	0.338776	-0.361814	-0.597225	-0.126402	0.00259234	-0.330066	-0.65832	-0.00181074	0.0487495	-0.233409	-0.686464	0.219646	0.336422	0.530247	0.561764	0
urine diacetylspermidine*	0.338776	0.213645	0.0736911	0.353599	0.00277194	0.245642	0.0606102	0.430674	0.00926867	0.256337	-0.0129749	0.525649	0.0916777	0.723684	0.895174	0
urine X - 13838	0.338776	-0.617817	-1.0226	-0.213038	0.00277606	-0.652274	-1.14737	-0.157174	0.00981799	-0.572951	-1.35172	0.205813	0.179884	0.897467	0.608089	0
urine X - 23656	0.338776	0.296322	0.101296	0.491349	0.00290172	0.283817	0.0389636	0.528671	0.0230954	0.344838	-0.0305345	0.720211	0.101964	0.772932	0.694093	0
urine betaine	0.341711	-0.250179	-0.416359	-0.0839998	0.00317076	-0.333914	-0.553263	-0.114565	0.00284835	-0.32208	-0.641938	-0.00222255	0.0766865	0.617318	0.923898	0
urine daidzein 7-O-glucuronide	0.389501	0.944058	0.303092	1.58502	0.00389223	0.691949	-0.118525	1.50242	0.0942612	0.988474	-0.304675	2.28162	0.164971	0.938749	0.344124	10.3072
urine beta-citrylglutamate	0.443882	0.159101	0.0486532	0.269548	0.00475248	0.127008	-0.0181598	0.272176	0.0863851	0.123899	-0.0887054	0.336504	0.27998	0.712046	0.616678	0
urine pipecolate	0.452953	-0.306628	-0.521565	-0.0916901	0.00517291	-0.398262	-0.668504	-0.128021	0.00387146	-0.401906	-0.815391	0.0115789	0.0858998	0.608568	0.991407	0
urine 2,3-dimethylsuccinate	0.479774	-0.27311	-0.46852	-0.0776994	0.00615724	-0.325242	-0.597597	-0.052887	0.019255	-0.301328	-0.676895	0.0742394	0.146902	0.866532	0.58766	0
urine homoveratric acid	0.479774	-0.577571	-0.992084	-0.163057	0.00631512	-0.641037	-1.14074	-0.14133	0.0119271	-0.426075	-1.2534	0.401251	0.336589	0.683054	0.109677	35.0632
urine cholic acid glucuronide	0.479774	-0.492746	-0.850924	-0.134567	0.00701105	-0.439148	-0.930029	0.051733	0.0795321	0.0130995	-0.671523	0.697722	0.970823	0.120717	0.434173	0.981647
urine X - 18750	0.479774	1.57439	0.428624	2.72016	0.00707756	1.65652	0.21165	3.1014	0.0246358	1.60621	-0.682185	3.89461	0.198947	0.975081	0.386321	6.01275
urine propyl 4-hydroxybenzoate sulfate	0.479774	-0.747643	-1.29282	-0.202465	0.00719148	-0.378457	-1.18004	0.42313	0.354776	-0.748867	-1.79814	0.300408	0.192107	0.997918	0.590624	0
urine daidzein sulfate (1)	0.481186	1.20176	0.320011	2.08352	0.0075561	1.26594	0.20313	2.32874	0.0195662	1.2969	-0.399034	2.99283	0.164812	0.900141	0.90811	0
urine X - 24344	0.495267	-0.352505	-0.61403	-0.0909807	0.00824648	-0.383842	-0.732532	-0.0351523	0.0309626	-0.577836	-1.08103	-0.0746421	0.0481226	0.328477	0.884083	0
urine feruloylquinate (1)	0.495267	-0.695383	-1.21318	-0.177587	0.00848423	-0.759775	-1.4532	-0.0663527	0.0317526	-0.90158	-1.89688	0.0937155	0.106215	0.644676	0.821236	0
urine coumaroylquinate (1)	0.505798	-0.351553	-0.616265	-0.0868408	0.00924268	-0.34734	-0.725427	0.030748	0.0717707	-0.33298	-0.866772	0.200811	0.249503	0.937943	0.402205	4.3654
urine 1H-indole-7-acetic acid	0.505798	-0.335051	-0.587853	-0.0822494	0.00938668	-0.360017	-0.670974	-0.0490604	0.0232567	-0.259116	-0.767877	0.249645	0.341711	0.739412	0.439682	0.387877
urine X - 24363	0.517713	0.261576	0.0614704	0.461682	0.0104058	0.234969	-0.0207484	0.490687	0.0717129	0.22504	-0.160529	0.610608	0.27929	0.83236	0.970607	0
urine X - 13695	0.517713	-0.273864	-0.483493	-0.0642354	0.0104508	-0.200898	-0.478649	0.0768528	0.156293	-0.398295	-0.811616	0.0150264	0.0882495	0.505509	0.437979	0.571741
urine acisoga	0.517713	0.188804	0.0437898	0.333818	0.0107164	0.130405	-0.0567289	0.317539	0.171999	0.108715	-0.178123	0.395554	0.474661	0.536227	0.34749	9.96811
urine feruloylquinate (3)	0.526249	-0.543347	-0.963565	-0.123128	0.0112687	-0.525366	-1.06331	0.0125748	0.0556012	-0.293876	-1.10144	0.513686	0.492006	0.49451	0.881135	0
urine X - 12704	0.542577	-0.375342	-0.669222	-0.0814615	0.0123058	-0.430084	-0.809235	-0.0509328	0.0261987	-0.625302	-1.19032	-0.0602871	0.0552546	0.333938	0.751347	0
urine X - 12822	0.542577	0.163158	0.035283	0.291032	0.0123929	0.143822	-0.0216664	0.30931	0.0885012	0.174825	-0.0713021	0.420953	0.194054	0.915558	0.922551	0
urine S-(3-hydroxypropyl)mercapturic acid (HPMA)	0.553063	-0.311013	-0.561054	-0.060972	0.014773	-0.345345	-0.658326	-0.0323638	0.0305693	-0.478342	-0.95959	0.00290737	0.0799968	0.443642	0.603134	0
urine isoeugenol sulfate	0.553063	-0.438607	-0.791611	-0.0856036	0.0148813	-0.516075	-0.959055	-0.0730949	0.0224085	-0.0256194	-0.705011	0.653772	0.94254	0.193392	0.663134	0
urine 3-(3-amino-3-carboxypropyl)uridine*	0.553063	0.0791805	0.0151578	0.143203	0.0153507	0.0709914	-0.0101289	0.152112	0.0863018	0.0871548	-0.036072	0.210382	0.195806	0.884945	0.968984	0
urine 3-hydroxycotinine glucuronide	0.553063	-1.36119	-2.46263	-0.259759	0.015427	-0.96012	-2.36379	0.443547	0.18004	-0.959705	-3.06306	1.14365	0.392187	0.669894	0.516213	0
urine 1-stearoyl-2-linoleoyl-GPC (18:0/18:2)*	0.553063	0.740583	0.139263	1.3419	0.0157836	0.64886	-0.100437	1.39816	0.0896499	1.25221	0.0975461	2.40688	0.0594662	0.332996	0.476156	0
urine glycochenodeoxycholate glucuronide (1)	0.553063	0.299633	0.0551074	0.544159	0.0163204	0.262513	-0.048779	0.573806	0.0983632	0.240317	-0.230591	0.711225	0.340792	0.778573	0.55213	0
urine triethanolamine	0.553063	-0.370444	-0.674041	-0.0668465	0.0167791	-0.29627	-0.679942	0.0874015	0.130158	-0.160558	-0.745714	0.424597	0.602487	0.430051	0.902414	0
urine 3-methyl catechol sulfate (1)	0.553063	-0.298165	-0.543368	-0.0529624	0.017158	-0.239115	-0.556354	0.0781241	0.139596	-0.344045	-0.815976	0.127886	0.183532	0.828019	0.872351	0
urine dimethylglycine	0.553063	-0.225875	-0.412041	-0.0397089	0.0174058	-0.196562	-0.451684	0.0585604	0.131024	-0.385155	-0.743461	-0.0268483	0.0613688	0.331899	0.88879	0
urine X - 12821	0.553063	0.46057	0.0770682	0.844071	0.0185808	0.448087	-0.0851011	0.981275	0.0995297	0.768945	0.0315409	1.50635	0.0682127	0.359872	0.476392	0
urine 4-vinylguaiacol sulfate	0.553063	-0.400984	-0.735234	-0.0667339	0.0187091	-0.50086	-0.936715	-0.0650042	0.0243048	-0.702453	-1.34589	-0.0590177	0.0580607	0.307761	0.497967	0
urine N-acetylthreonine	0.553063	-0.205237	-0.376566	-0.0339078	0.0188816	-0.224468	-0.451174	0.00223657	0.0523034	-0.43761	-0.767351	-0.107869	0.02644	0.137046	0.820861	0
urine methyl vanillate sulfate	0.553063	-0.349507	-0.641757	-0.0572574	0.0190803	-0.336832	-0.743908	0.0702432	0.104854	-0.533612	-1.10692	0.0396968	0.098093	0.477934	0.235721	21.1521
urine (2,4 or 2,5)-dimethylphenol sulfate	0.553063	-0.40043	-0.7357	-0.0651596	0.0192383	-0.29605	-0.729116	0.137016	0.180291	-0.27108	-0.916552	0.374393	0.429628	0.655607	0.785394	0
urine 3-methoxytyrosine	0.553063	-0.215595	-0.396423	-0.0347669	0.0194498	-0.355904	-0.603835	-0.107973	0.00490026	-0.252075	-0.616085	0.111935	0.204538	0.822804	0.34652	10.0659
urine taurocholenate sulfate*	0.553063	0.275614	0.0434378	0.50779	0.0199837	0.255385	-0.044055	0.554825	0.0946022	0.278357	-0.16847	0.725185	0.250098	0.989041	0.671123	0
urine chlorogenate	0.553063	-0.489233	-0.901663	-0.0768026	0.0200747	-0.345526	-0.876793	0.185741	0.202407	-0.258411	-1.05151	0.534686	0.53743	0.519358	0.570535	0
urine feruloylquinate (5)	0.553063	-0.516591	-0.953111	-0.0800704	0.0203691	-0.357235	-0.931944	0.217473	0.223109	-0.549785	-1.38958	0.290012	0.228389	0.929533	0.826979	0
urine X - 12740	0.553063	0.472876	0.0732007	0.872552	0.0203987	0.434019	-0.0719313	0.939969	0.0927018	0.664074	-0.10513	1.43328	0.121502	0.581131	0.605508	0
urine allo-threonine	0.553063	0.177103	0.0269561	0.32725	0.0207866	0.241361	0.0383378	0.444384	0.0198023	0.231928	-0.0568127	0.520668	0.14649	0.672317	0.561714	0
urine glucuronide of C19H28O4 (1)*	0.553063	-0.469322	-0.86803	-0.0706138	0.02105	-0.479454	-0.983661	0.0247528	0.0623576	-0.44615	-1.21307	0.320764	0.280774	0.946099	0.975412	0
urine coumaroylquinate (5)	0.553063	-0.322633	-0.5981	-0.0471668	0.0217011	-0.42936	-0.802771	-0.0559487	0.0242196	-0.198845	-0.729473	0.331783	0.479532	0.604364	0.970752	0
urine deoxycholic acid 12-sulfate*	0.553063	0.357795	0.0519491	0.663641	0.0218554	0.36465	-0.0725183	0.801817	0.102082	0.279763	-0.309457	0.868983	0.373982	0.767598	0.822443	0
urine X - 22162	0.553063	-0.0833812	-0.154815	-0.0119476	0.0221505	-0.0828339	-0.179654	0.0139861	0.0935743	-0.0761697	-0.213665	0.0613261	0.303057	0.906621	0.55893	0
urine N4-acetylsulfamethoxazole*	0.553063	-2.1955	-4.08693	-0.304072	0.0229027	-2.06335	-4.57554	0.448842	0.107445	1.14471	-2.24495	4.53437	0.523	0.0478127	0.301873	14.5333
urine acesulfame	0.553063	-1.65007	-3.07399	-0.226163	0.0231307	-1.30279	-2.77056	0.164977	0.0819179	-2.06018	-4.93153	0.811161	0.18995	0.750324	0.0610028	42.1207
urine resveratrol disulfate (1)*	0.553063	-0.662059	-1.23404	-0.0900779	0.023291	-0.724824	-1.45499	0.00534059	0.0516994	-0.540048	-1.63991	0.559811	0.358555	0.804224	0.849163	0
urine X - 16087	0.557423	0.171862	0.0217158	0.322009	0.0248688	0.131824	-0.0600452	0.323694	0.17811	0.0830227	-0.205999	0.372045	0.58583	0.496865	0.770715	0
urine coumaroylquinate (3)	0.557423	-0.318344	-0.596684	-0.0400036	0.0249837	-0.119216	-0.485143	0.246711	0.523121	-0.0520776	-0.587373	0.483218	0.852592	0.280317	0.472211	0
urine X - 24515	0.557423	0.22579	0.0279843	0.423596	0.0252701	0.21995	-0.0158523	0.455753	0.0675193	0.299836	-0.0953127	0.694984	0.167796	0.67628	0.300879	14.6324
urine X - 24543	0.557423	-0.396555	-0.74463	-0.0484807	0.0255521	-0.35838	-0.783292	0.0665316	0.098315	-0.521078	-1.21764	0.175487	0.173324	0.690366	0.246885	20.0254
urine glycolithocholate sulfate*	0.557423	0.336072	0.0404734	0.631671	0.0258591	0.382063	0.0143832	0.749742	0.0416866	0.309489	-0.259229	0.878207	0.311232	0.916721	0.924809	0
urine glycocholenate sulfate*	0.557423	0.230505	0.0277092	0.433302	0.0258962	0.268352	0.009929	0.526775	0.0418238	0.00539695	-0.377576	0.38837	0.978508	0.207277	0.408556	3.70097
urine X - 23665	0.557423	0.214203	0.0252902	0.403116	0.0262597	0.192964	-0.0556658	0.441593	0.128223	0.258768	-0.104799	0.622334	0.193224	0.784301	0.902966	0
urine N-acetylkynurenine (2)	0.572057	-0.336646	-0.635913	-0.0373783	0.0274708	-0.314376	-0.655784	0.0270326	0.0711099	-0.125432	-0.710517	0.459653	0.683238	0.427132	0.368968	7.79133
urine X - 24794	0.572057	-0.315201	-0.596351	-0.0340505	0.0279963	-0.27539	-0.662036	0.111256	0.162717	-0.375439	-0.923152	0.172275	0.208805	0.805735	0.497606	0
urine 4-vinylcatechol sulfate	0.572057	-0.399934	-0.757068	-0.0428002	0.0281741	-0.346234	-0.8038	0.111332	0.138053	-0.809169	-1.49635	-0.121992	0.0436625	0.201804	0.581329	0
urine 3-S-cysteinyl-2-methylpropanoate*	0.584273	-0.198659	-0.377195	-0.020123	0.0291928	-0.102002	-0.340288	0.136283	0.401471	-0.222139	-0.565779	0.121502	0.233876	0.878577	0.709042	0
urine xanthopterin	0.590403	0.14634	0.0140853	0.278595	0.0301052	0.103698	-0.0638464	0.271241	0.225101	0.275669	0.0208377	0.530501	0.0600002	0.271564	0.818264	0
urine X - 22834	0.590403	0.370751	0.0345393	0.706962	0.0306712	0.512602	0.0436931	0.981511	0.0321457	0.0311173	-0.6001	0.662335	0.924936	0.245078	0.311538	13.57
urine isocitrate	0.590403	0.12284	0.0111009	0.234578	0.0311869	0.162369	0.0109758	0.313762	0.0355481	0.281065	0.0659896	0.496141	0.028309	0.122397	0.761882	0
urine X - 25003	0.590403	-0.186745	-0.357171	-0.0163189	0.0317425	-0.178136	-0.390704	0.0344309	0.100487	0.058639	-0.269312	0.38659	0.733271	0.116831	0.523269	0
urine N-acetyl-isoputreanine	0.590403	0.14173	0.0116949	0.271765	0.0326602	0.132604	-0.025828	0.291036	0.100913	0.283207	0.041585	0.524828	0.0444589	0.208926	0.216739	23.0868
urine X - 16649	0.590403	-0.344973	-0.661551	-0.0283956	0.0326987	-0.31014	-0.694464	0.074185	0.113732	-0.441379	-1.05048	0.167717	0.185945	0.724075	0.974999	0
urine X - 24338	0.590403	-0.217228	-0.417122	-0.017335	0.033177	-0.224071	-0.492838	0.0446959	0.102254	-0.350907	-0.735719	0.0339056	0.104188	0.444073	0.50936	0
urine 17alpha-hydroxypregnanolone glucuronide	0.590403	0.247728	0.0196529	0.475804	0.0332666	0.166519	-0.111626	0.444665	0.240641	0.27322	-0.186222	0.732661	0.270845	0.901202	0.284991	16.2147
urine X - 23161	0.590403	-0.314022	-0.603674	-0.024371	0.0335972	-0.324587	-0.67095	0.0217772	0.0662492	-0.619141	-1.16052	-0.0777658	0.0488794	0.225185	0.387683	5.87229
urine glucuronide of C9H10O4 (1)*	0.590403	-0.222361	-0.4276	-0.0171232	0.0337132	-0.29727	-0.581508	-0.0130321	0.0403813	-0.156951	-0.551924	0.238022	0.454113	0.711964	0.67608	0
urine X - 24765	0.598105	-0.180395	-0.347706	-0.0130845	0.03458	-0.163341	-0.384295	0.0576141	0.147365	-0.0671847	-0.389229	0.254859	0.691242	0.438789	0.716429	0
urine X - 24952	0.613731	-0.177324	-0.343927	-0.0107218	0.0369697	-0.123116	-0.335562	0.0893289	0.256024	-0.0489328	-0.369699	0.271834	0.771068	0.380205	0.736648	0
urine N6-carboxyethyllysine	0.613731	0.112523	0.00671563	0.21833	0.0371271	0.137901	0.00369665	0.272105	0.0440147	0.21554	0.012085	0.418995	0.0645885	0.272263	0.703742	0
urine 4-imidazoleacetate	0.613731	-0.248767	-0.482724	-0.0148112	0.0371562	-0.166771	-0.476673	0.14313	0.291544	-0.39636	-0.856773	0.0640545	0.122441	0.479167	0.354304	9.2801
urine 3-(N-acetyl-L-cystein-S-yl) acetaminophen	0.613731	-1.31523	-2.55271	-0.0777475	0.0372418	-1.03868	-2.52039	0.443021	0.169458	-1.98064	-4.35539	0.394116	0.133161	0.534409	0.827833	0
urine cystine	0.613731	0.142507	0.00795874	0.277056	0.0379033	0.169128	-0.00105455	0.339311	0.0514366	0.201192	-0.0577579	0.460142	0.158784	0.614472	0.50643	0
urine X - 23739	0.613731	0.105746	0.00579746	0.205694	0.0381118	0.0976106	-0.0227199	0.217941	0.111858	0.146799	-0.0527716	0.34637	0.179961	0.64716	0.329374	11.788
urine prednisolone	0.632121	1.46187	0.0593085	2.86444	0.041068	1.58037	-0.240908	3.40165	0.0889971	1.8544	-0.965178	4.67398	0.226402	0.756119	0.409257	3.62736
urine N-acetylphenylalanine	0.632121	-0.170741	-0.334556	-0.00692605	0.0410692	-0.144056	-0.35802	0.0699093	0.186975	-0.212258	-0.527577	0.103062	0.21646	0.768828	0.838229	0
urine pyroglutamine*	0.632121	-0.181828	-0.356924	-0.00673265	0.041818	-0.260082	-0.48456	-0.0356041	0.0231572	-0.455776	-0.792794	-0.118758	0.0242873	0.0918227	0.559728	0
urine cholate	0.632121	-0.416373	-0.818262	-0.0144851	0.042295	-0.494529	-0.986089	-0.0029684	0.0486325	-0.266101	-1.03778	0.505578	0.514454	0.664338	0.752823	0
urine histidine betaine (hercynine)*	0.632121	0.334303	0.0115576	0.657048	0.0423412	0.325571	-0.0773277	0.72847	0.113241	0.614747	-0.00842322	1.23792	0.0819621	0.326788	0.497823	0
urine picolinate	0.632121	-0.134081	-0.263689	-0.00447224	0.0426017	-0.105184	-0.272083	0.0617144	0.216747	-0.257499	-0.506909	-0.00808882	0.0705633	0.282775	0.818417	0
urine X - 24736	0.632121	-0.262384	-0.516831	-0.00793652	0.0432697	-0.267295	-0.584676	0.0500857	0.0988074	-0.353961	-0.842869	0.134947	0.186313	0.676361	0.632289	0
urine sedoheptulose	0.632121	-0.55205	-1.08885	-0.0152533	0.0438358	-0.463288	-1.16458	0.237998	0.195388	-0.107425	-1.15785	0.943001	0.845152	0.357228	0.849313	0
urine daidzein	0.632121	0.817699	0.0214496	1.61395	0.0441397	0.790165	-0.228259	1.80859	0.128341	0.0930324	-1.42966	1.61573	0.907054	0.299477	0.844876	0
urine 3-ethylcatechol sulfate (1)	0.632121	-0.254126	-0.50199	-0.006262	0.0444862	-0.251349	-0.567144	0.0644475	0.118766	-0.479375	-0.956958	-0.00179174	0.077489	0.304884	0.672392	0
urine X - 12813	0.632121	0.438705	0.0100324	0.867378	0.044874	0.272264	-0.36201	0.906537	0.400169	0.551202	-0.272166	1.37457	0.218808	0.76023	0.652588	0
urine bilirubin degradation product, C16H18N2O5 (1)**	0.632121	0.174651	0.00383236	0.345469	0.0450769	0.112223	-0.0904566	0.314903	0.277822	-0.0200802	-0.333739	0.293578	0.902634	0.184524	0.249309	19.7815
urine 4-hydroxycoumarin	0.632121	0.977212	0.0212541	1.93317	0.0451193	0.924149	-0.336782	2.18508	0.150867	0.517093	-1.35981	2.394	0.60103	0.588903	0.601945	0
urine C-glycosyltryptophan	0.632932	0.0633202	0.0012306	0.12541	0.0456289	0.0534238	-0.0350881	0.141936	0.236813	0.0865874	-0.0343767	0.207552	0.190905	0.668435	0.490769	0
urine oxypurinol	0.634791	-1.26694	-2.51262	-0.0212601	0.046216	-1.60082	-3.13144	-0.0702144	0.0403767	-2.33228	-4.73785	0.0732976	0.0865876	0.334205	0.726544	0
urine ethyl glucuronide	0.638558	-0.738688	-1.46763	-0.00974954	0.0470135	-0.88829	-1.87083	0.0942542	0.0764033	-0.727515	-2.13066	0.675626	0.33348	0.985777	0.527137	0
urine 3-hydroxyhexanoate	0.638558	-0.25678	-0.510617	-0.00294349	0.0474019	-0.166952	-0.473944	0.14004	0.286472	-0.29224	-0.785885	0.201406	0.272877	0.87243	0.510128	0
urine coumaroylquinate (4)	0.666943	-0.309629	-0.619239	-2.02037e-05	0.0499851	-0.182291	-0.543849	0.179267	0.323064	-0.264542	-0.860595	0.331511	0.404764	0.86572	0.887276	0
urine glutamate	0.667298	-0.133444	-0.267595	0.000706398	0.0512186	-0.117345	-0.279179	0.0444889	0.15527	-0.39067	-0.629497	-0.151843	0.00939429	0.0330732	0.302718	14.4491
urine acetylsalicylate	0.667298	-1.07808	-2.16211	0.00595162	0.0512712	-1.04115	-2.36096	0.278668	0.122072	0.251559	-1.75869	2.26181	0.81121	0.157146	0.413577	3.173
urine X - 23641	0.667298	0.164274	-0.00102704	0.329574	0.0514405	0.168448	-0.0416186	0.378515	0.116031	0.149376	-0.168882	0.467633	0.379273	0.916622	0.701197	0
urine X - 24328	0.670843	0.177282	-0.00204001	0.356604	0.0526639	0.145967	-0.105803	0.397737	0.255824	-0.0103908	-0.355628	0.334846	0.954122	0.240871	0.594326	0
urine X - 23645	0.670843	-0.279109	-0.561438	0.00322084	0.0526715	-0.265644	-0.622716	0.091429	0.14481	-0.435452	-0.979172	0.108268	0.147561	0.524504	0.810502	0
urine beta-alanine	0.672907	-0.223833	-0.450862	0.0031963	0.0533138	-0.243261	-0.531886	0.0453639	0.0985525	-0.274143	-0.711243	0.162957	0.247113	0.797145	0.709858	0
urine 3,7-dimethylurate	0.675297	0.25558	-0.00437803	0.515538	0.0539852	0.22896	-0.104306	0.562225	0.178131	0.388305	-0.127484	0.904093	0.170847	0.56809	0.322999	12.4258
urine glycerol	0.676882	-0.22943	-0.463578	0.00471683	0.0547972	-0.144313	-0.448621	0.159996	0.352642	-0.205099	-0.655522	0.245324	0.393114	0.903821	0.825914	0
urine X - 11787	0.676882	0.111785	-0.00243031	0.226	0.0550782	0.114028	-0.0328381	0.260893	0.128077	0.183673	-0.0361482	0.403495	0.132533	0.470429	0.634698	0
urine 2-aminooctanoate	0.682094	0.368039	-0.00975928	0.745838	0.056219	0.486574	0.0368149	0.936332	0.0339726	0.0874148	-0.647907	0.822737	0.820461	0.401954	0.195055	25.3371
urine glycitein glucuronide (2)*	0.682094	1.20336	-0.0346715	2.44139	0.0567704	1.86684	0.191423	3.54227	0.0289698	0.8192	-1.53946	3.17786	0.511497	0.715463	0.848581	0
urine N-acetylmethionine sulfoxide	0.682094	-0.158547	-0.321921	0.00482571	0.0571619	-0.11223	-0.320346	0.0958853	0.290536	-0.0704295	-0.384772	0.243913	0.669899	0.534623	0.8975	0
urine phenylalanylglycine	0.682094	0.119874	-0.00379149	0.24354	0.0574498	0.108348	-0.0427775	0.259474	0.159968	0.067668	-0.170257	0.305593	0.589491	0.625583	0.988402	0
urine 1-methyl-5-imidazolelactate	0.682947	0.239551	-0.00812998	0.487233	0.0580091	0.176274	-0.157737	0.510286	0.300963	0.110017	-0.366744	0.586778	0.660719	0.547093	0.893911	0
urine 4-hydroxycinnamate	0.690803	-0.331065	-0.675397	0.0132674	0.0595048	-0.139354	-0.587653	0.308944	0.542354	0.0691343	-0.56896	0.707229	0.836098	0.180115	0.38219	6.43799
urine X - 12815	0.690803	0.638079	-0.0259817	1.30214	0.0596625	0.547435	-0.136023	1.23089	0.116441	0.998503	-0.315639	2.31265	0.167278	0.543301	0.0724243	40.2681
urine o-cresol sulfate	0.691991	-0.259553	-0.530305	0.0111992	0.0602591	-0.209947	-0.536478	0.116583	0.207602	-0.281191	-0.802342	0.23996	0.315154	0.926006	0.995474	0
urine chenodeoxycholic acid sulfate (1)	0.694446	0.366223	-0.0172138	0.749659	0.0612101	0.30813	-0.166473	0.782733	0.203202	0.106876	-0.642386	0.856138	0.785503	0.44532	0.371593	7.52364
urine caffeine	0.694446	-0.344199	-0.705958	0.0175588	0.0622049	-0.392536	-0.854817	0.0697458	0.0960608	-0.405859	-1.10194	0.290221	0.27975	0.843042	0.613073	0
urine 2-aminobutyrate	0.694446	-0.316058	-0.648983	0.0168678	0.062792	-0.168904	-0.571352	0.233545	0.410749	0.0460753	-0.595981	0.688132	0.890939	0.225135	0.581718	0
urine 11-ketoetiocholanolone glucuronide	0.694446	0.23631	-0.012939	0.485559	0.063138	0.25235	-0.0486752	0.553374	0.100374	0.0377065	-0.442394	0.517807	0.880725	0.365166	0.636067	0
urine methyl-4-hydroxybenzoate sulfate	0.694446	-0.461346	-0.948048	0.0253559	0.0631896	-0.394738	-0.990103	0.200627	0.193775	-0.306532	-1.28381	0.670751	0.552446	0.724006	0.3135	13.3743
urine ascorbate (Vitamin C)	0.694446	0.685494	-0.0403496	1.41134	0.0641682	0.733025	-0.242557	1.70861	0.140842	1.87115	0.473655	3.26864	0.0254114	0.0802893	0.458679	0
urine sulfate of piperine metabolite C15H17NO3 (1)*	0.694446	-0.277036	-0.571247	0.0171753	0.0649582	-0.292176	-0.687601	0.103249	0.147561	-0.129521	-0.696067	0.437026	0.66365	0.563674	0.549961	0
urine 2-dimethylaminoethanol	0.694446	-0.147962	-0.305225	0.00930114	0.0651767	-0.103881	-0.316124	0.108363	0.337414	-0.0570997	-0.359839	0.24564	0.719337	0.506842	0.743927	0
urine S-adenosylmethionine (SAM)	0.694446	0.11829	-0.00750475	0.244085	0.0653239	0.0635874	-0.102668	0.229843	0.453482	0.190102	-0.0520421	0.432246	0.154891	0.511781	0.842447	0
urine glutamine conjugate of C8H12O4 (2)*	0.694446	0.277175	-0.0177007	0.57205	0.0654296	0.275714	-0.094823	0.646251	0.144732	0.270671	-0.297861	0.839204	0.372743	0.979595	0.711269	0
urine X - 24406	0.702331	0.188329	-0.0135819	0.390241	0.0675309	0.210944	-0.0392736	0.461161	0.0984668	0.283387	-0.105453	0.672228	0.18365	0.587374	0.829512	0
urine cytosine	0.702331	-0.166502	-0.34508	0.0120755	0.067635	-0.142574	-0.369625	0.084477	0.218421	-0.0254632	-0.369346	0.318419	0.887493	0.369062	0.938239	0
urine N6-succinyladenosine	0.702331	0.134632	-0.00978585	0.27905	0.0676764	0.137794	-0.041932	0.317519	0.132921	0.242222	-0.035897	0.520341	0.11863	0.395809	0.75404	0
urine N-alpha-acetylornithine	0.711319	-0.118965	-0.247213	0.00928332	0.0690503	-0.10492	-0.262645	0.0528054	0.192309	-0.0634959	-0.312208	0.185216	0.627638	0.620096	0.493968	0
urine theophylline	0.711588	-0.23362	-0.485954	0.0187138	0.0695843	-0.225761	-0.561856	0.110335	0.187993	-0.343013	-0.827963	0.141937	0.19578	0.615908	0.592427	0
urine X - 15503	0.744081	0.105511	-0.0101256	0.221147	0.0737209	0.13776	0.0206448	0.254876	0.0211408	0.212793	-0.00731037	0.432897	0.0873586	0.289694	0.0673687	41.0677
urine X - 23666	0.744081	0.103648	-0.0104998	0.217796	0.0751285	0.0591374	-0.0819989	0.200274	0.411508	0.101829	-0.117958	0.321616	0.385203	0.985229	0.68725	0
urine N1,N12-diacetylspermine	0.744081	0.161063	-0.0165988	0.338725	0.0755935	0.10903	-0.120687	0.338747	0.352241	0.0654603	-0.276581	0.407502	0.715419	0.53588	0.873566	0
urine X - 24418	0.744081	0.147943	-0.0159882	0.311874	0.0769258	0.112521	-0.106492	0.331535	0.313954	0.0568662	-0.258699	0.372431	0.731275	0.522926	0.696715	0
urine X - 13723	0.744081	-0.221187	-0.466719	0.0243452	0.0774583	-0.247939	-0.565189	0.0693114	0.125582	-0.142138	-0.614716	0.330439	0.568603	0.709234	0.614155	0
urine X - 12112	0.744081	-0.237302	-0.501183	0.026578	0.0779752	-0.225956	-0.560688	0.108775	0.18582	-0.20965	-0.717469	0.298168	0.437251	0.903067	0.699511	0
urine X - 15728	0.744081	-0.35098	-0.741317	0.0393572	0.0780113	-0.360629	-0.808584	0.0873257	0.114593	-0.407413	-1.19356	0.378739	0.333705	0.872447	0.232088	21.5204
urine pimelate (C7-DC)	0.744081	0.123686	-0.0143852	0.261758	0.079129	0.129073	-0.0616918	0.319837	0.184798	0.238977	-0.0265703	0.504525	0.108226	0.342651	0.770153	0
urine indole-3-carboxylate	0.744081	-0.213569	-0.452795	0.0256572	0.0801604	-0.164512	-0.447781	0.118756	0.255004	-0.0422794	-0.509192	0.424633	0.862677	0.419809	0.299515	14.7682
urine tigloylglycine	0.744081	0.12626	-0.0153935	0.267914	0.0806417	0.112999	-0.0595813	0.285579	0.199384	0.114794	-0.171052	0.40064	0.449471	0.928504	0.4018	4.40771
urine X - 15136	0.744081	-0.443301	-0.940699	0.0540975	0.0806727	-0.254362	-0.875475	0.366751	0.422173	-0.807603	-1.76648	0.151271	0.129799	0.404183	0.984551	0
urine N-carbamoylsarcosine	0.744081	0.363551	-0.0445833	0.771685	0.0808346	0.271798	-0.203929	0.747525	0.262804	-0.375083	-1.06792	0.317753	0.313611	0.0348103	0.217118	23.0479
urine X - 21470	0.744081	0.24948	-0.0310186	0.529979	0.0812945	0.282159	-0.0940603	0.658379	0.141577	0.22228	-0.317154	0.761714	0.438095	0.910179	0.780185	0
urine trans-aconitate	0.744081	0.0730891	-0.00916259	0.155341	0.0815732	0.105446	0.00364622	0.207245	0.0423397	0.117745	-0.0405745	0.276064	0.175611	0.532202	0.909462	0
urine valylleucine	0.744081	0.206765	-0.0260115	0.439542	0.0816925	0.0927536	-0.230291	0.415798	0.573604	0.178886	-0.291144	0.648916	0.47288	0.894523	0.365946	8.09915
urine 2,3-dimethylphenol sulfate	0.744081	-0.304956	-0.648574	0.0386612	0.0819567	-0.390843	-0.848243	0.0665573	0.0939803	-0.128124	-0.789168	0.53292	0.711976	0.553097	0.841212	0
urine hydrochlorothiazide	0.744081	-0.429719	-0.914038	0.0545996	0.0820334	-0.451157	-1.10956	0.20725	0.179267	-0.706648	-1.64473	0.231436	0.170614	0.514614	0.504947	0
urine 3-hydroxyanthranilate	0.744081	-0.262557	-0.559195	0.0340814	0.0827798	-0.284595	-0.603209	0.0340184	0.0799979	-0.674539	-1.19326	-0.155817	0.0289278	0.0984521	0.0435695	45.3593
urine dihydroferulate	0.744081	-0.378066	-0.807047	0.0509147	0.0841065	-0.272446	-0.756306	0.211414	0.26977	-0.684241	-1.52022	0.151742	0.13975	0.420289	0.244246	20.2912
urine X - 17365	0.744081	-0.266377	-0.568722	0.0359683	0.0842039	-0.254656	-0.638366	0.129055	0.19334	-0.337992	-0.919954	0.24397	0.281528	0.78349	0.96196	0
urine sulforaphane-cysteine	0.744081	-0.243334	-0.519946	0.0332781	0.0846774	-0.124083	-0.490574	0.242409	0.506957	0.0471384	-0.482184	0.576461	0.864922	0.235757	0.821578	0
urine methyl glucopyranoside (alpha + beta)	0.744081	-0.254455	-0.54398	0.0350711	0.0849703	-0.16008	-0.516742	0.196582	0.379029	-0.00965061	-0.566147	0.546845	0.973555	0.336497	0.916626	0
urine 4-ethyl-2-methoxyphenol sulfate	0.744081	-0.306812	-0.655919	0.0422951	0.0849771	-0.241308	-0.698328	0.215712	0.30073	-0.545382	-1.21686	0.126099	0.142492	0.433949	0.822546	0
urine equol glucuronide	0.751544	0.533438	-0.0762343	1.14311	0.0863659	0.31525	-0.448207	1.07871	0.418333	0.225298	-0.948439	1.39903	0.714617	0.560477	0.936534	0
urine ergothioneine	0.760601	0.486444	-0.0723117	1.0452	0.0879496	0.230748	-0.545393	1.00689	0.560096	1.01118	-0.052868	2.07524	0.0921237	0.284664	0.38591	6.05515
urine X - 11858	0.771202	0.474345	-0.0747095	1.0234	0.0904036	0.648883	-0.0970088	1.39477	0.088184	0.695708	-0.39387	1.78529	0.23925	0.650575	0.445631	0
urine alpha-CEHC	0.771202	-0.479973	-1.03601	0.0760646	0.0906754	-0.758808	-1.5551	0.0374786	0.0618018	-0.84682	-1.94291	0.249271	0.160914	0.461157	0.440871	0.259261
urine adipate (C6-DC)	0.771202	-0.152481	-0.329211	0.0242476	0.0908268	-0.0880945	-0.327467	0.151278	0.470719	0.111655	-0.22852	0.45183	0.534492	0.105241	0.445594	0
urine 11beta-hydroxyandrosterone glucuronide	0.776455	0.163088	-0.0268001	0.352976	0.0923089	0.266982	-0.00269414	0.536658	0.0523331	0.081543	-0.283875	0.446961	0.67114	0.61982	0.776933	0
urine N-acetyl-3-methylhistidine*	0.776455	0.250226	-0.0413384	0.541789	0.0925539	0.427488	0.0175901	0.837385	0.0409463	-0.00837484	-0.56959	0.55284	0.977242	0.315395	0.896419	0
urine X - 22512	0.785517	-0.339787	-0.739176	0.0596025	0.0954209	-0.334309	-0.829612	0.160994	0.18587	-0.309082	-1.11501	0.496842	0.46957	0.932084	0.354533	9.2569
urine deoxycholic acid glucuronide	0.785517	0.231313	-0.040685	0.503311	0.095555	0.238723	-0.104635	0.58208	0.172982	0.461736	-0.0604166	0.983888	0.11373	0.334828	0.644765	0
urine 1-ribosyl-imidazoleacetate*	0.785517	-0.112004	-0.243823	0.0198141	0.0958422	-0.0714685	-0.247492	0.104555	0.426162	0.0410477	-0.212683	0.294778	0.757706	0.196572	0.877936	0
urine benzoate	0.785517	-0.332822	-0.724931	0.0592873	0.0961893	-0.368944	-0.846077	0.108189	0.129634	-0.449043	-1.20554	0.307449	0.271673	0.732069	0.990929	0
urine N,N-dimethyl-5-aminovalerate	0.785517	-0.208242	-0.454008	0.0375242	0.0967715	-0.333209	-0.660685	-0.00573233	0.0461223	-0.109458	-0.582504	0.363587	0.659858	0.642234	0.937113	0
urine syringol sulfate	0.785517	-0.267256	-0.583036	0.0485239	0.0971583	-0.291627	-0.691567	0.108314	0.152959	0.15697	-0.450729	0.764669	0.623645	0.14037	0.534485	0
urine glycerophosphoinositol*	0.785517	0.110213	-0.0202715	0.240697	0.0978287	0.151013	-0.00986418	0.311889	0.0657993	0.183673	-0.0679601	0.435307	0.183034	0.518532	0.976367	0
urine X - 21410	0.785517	0.229359	-0.0424213	0.501138	0.0981196	-0.038808	-0.405186	0.32757	0.835537	0.0154559	-0.508002	0.538914	0.954991	0.370406	0.449355	0
urine X - 24808	0.792355	-0.237363	-0.519949	0.0452236	0.0997017	-0.180376	-0.444897	0.0841454	0.181389	-0.2651	-0.834871	0.30467	0.383267	0.913276	0.0340657	47.4529
urine heptenedioate (C7:1-DC)*	0.792355	-0.11991	-0.262836	0.0230158	0.100105	-0.113286	-0.311124	0.0845534	0.261733	-0.166052	-0.441152	0.109048	0.264153	0.708485	0.56848	0
urine taurocyamine	0.795738	-0.514118	-1.12871	0.100476	0.1011	-0.714683	-1.52405	0.0946868	0.0835104	-0.466106	-1.65199	0.719782	0.458904	0.927907	0.677951	0
urine ribonate	0.798297	0.0678501	-0.013673	0.149373	0.10284	0.0662413	-0.0358907	0.168373	0.203656	0.130959	-0.0259489	0.287867	0.132919	0.377936	0.70176	0
urine 4-methyl-2-oxopentanoate	0.798297	0.129447	-0.0264521	0.285347	0.10365	0.10541	-0.113368	0.324187	0.344999	0.160002	-0.140271	0.460275	0.3209	0.820192	0.832245	0
urine X - 12708	0.798297	0.101453	-0.0207897	0.223695	0.103815	0.116777	-0.0408805	0.274434	0.146572	0.0291619	-0.208989	0.267313	0.815178	0.502125	0.465395	0
urine X - 24762	0.798297	0.101186	-0.0212292	0.223601	0.105218	0.0408388	-0.12103	0.202707	0.620959	-0.00756558	-0.243159	0.228028	0.951055	0.314553	0.913785	0
urine homostachydrine*	0.798297	-0.160824	-0.355714	0.0340653	0.105797	-0.141566	-0.381794	0.0986615	0.248088	-0.429822	-0.77146	-0.0881846	0.0333394	0.101041	0.214905	23.2753
urine daidzein sulfate (2)	0.798297	0.86201	-0.18334	1.90736	0.106048	0.820467	-0.0977059	1.73864	0.0798774	0.547321	-1.53415	2.62879	0.617494	0.735201	0.00657775	57.6283
urine N-acetyltyrosine	0.798297	-0.140479	-0.310861	0.0299024	0.106097	-0.124044	-0.341653	0.0935639	0.263888	-0.139093	-0.467017	0.18883	0.425183	0.992456	0.854119	0
urine furaneol sulfate	0.798297	0.152142	-0.0329284	0.337213	0.107127	0.0138008	-0.240746	0.268347	0.915373	0.204494	-0.151715	0.560703	0.286792	0.742989	0.852486	0
urine glycerophosphoserine*	0.798297	0.0877926	-0.0190779	0.194663	0.10738	0.0813092	-0.056967	0.219585	0.249116	0.159321	-0.050134	0.368776	0.166857	0.451612	0.236335	21.09
urine glucuronide of C10H18O2 (11)*	0.798297	0.129216	-0.0291946	0.287626	0.109877	0.13479	-0.0639798	0.333561	0.183817	0.233635	-0.0711521	0.538421	0.163893	0.450105	0.91027	0
urine 4-ureidobutyrate	0.798297	-0.103227	-0.229876	0.0234227	0.110157	-0.0414139	-0.211359	0.128531	0.632918	-0.111608	-0.355387	0.13217	0.390638	0.938695	0.5786	0
urine 4-ethylcatechol sulfate	0.798297	-0.254514	-0.567922	0.0588928	0.11146	-0.200686	-0.575035	0.173664	0.293387	-0.729378	-1.31847	-0.140287	0.03565	0.0942035	0.399389	4.659
urine nornicotine	0.798297	-0.56419	-1.25934	0.130963	0.111673	-0.39319	-1.36975	0.583367	0.430031	-0.34157	-1.67309	0.989951	0.626005	0.708868	0.923781	0
urine X - 12127	0.798297	0.100307	-0.0235923	0.224206	0.112568	0.0673763	-0.0961668	0.230919	0.4194	0.00401938	-0.234463	0.242501	0.974298	0.376186	0.932157	0
urine indoleacetate	0.798297	-0.241783	-0.540587	0.0570207	0.112752	-0.15036	-0.510023	0.209304	0.412572	-0.664133	-1.18607	-0.142193	0.0317761	0.0930596	0.271311	17.5786
urine X - 13431	0.798297	0.135806	-0.0320672	0.303678	0.112837	0.0965132	-0.116868	0.309895	0.375349	-0.0345107	-0.357891	0.28887	0.838519	0.254933	0.475718	0
urine X - 24660	0.798297	0.247855	-0.0594223	0.555131	0.113892	0.249434	-0.0915376	0.590405	0.151632	0.37562	-0.238207	0.989448	0.258033	0.643395	0.185183	26.3804
urine X - 24356	0.798297	-0.221693	-0.498074	0.0546876	0.115917	-0.286519	-0.664012	0.090974	0.136851	-0.643835	-1.16119	-0.126478	0.0349018	0.090513	0.396384	4.97148
urine pregnenetriol disulfate*	0.798297	0.182082	-0.0454649	0.409629	0.116798	0.177387	-0.123266	0.478041	0.247522	-0.0241981	-0.462203	0.413807	0.915915	0.305387	0.677794	0
urine coumaroylquinate (2)	0.798297	-0.225166	-0.50673	0.0563982	0.117027	-0.207182	-0.573861	0.159497	0.268111	0.025335	-0.516225	0.566895	0.928755	0.313508	0.919844	0
urine 3-hydroxykynurenine	0.798297	-0.180951	-0.407491	0.0455891	0.117456	-0.173291	-0.455472	0.108891	0.228731	-0.0278752	-0.464011	0.408261	0.902793	0.439524	0.931736	0
urine X - 24623	0.798297	-0.313206	-0.705432	0.0790193	0.117559	-0.253997	-0.749327	0.241333	0.314879	-0.233855	-0.987296	0.519586	0.556527	0.81385	0.62082	0
urine maleate	0.798297	-0.183757	-0.414454	0.0469397	0.118483	-0.320403	-0.627586	-0.0132209	0.040922	-0.259498	-0.703652	0.184656	0.278828	0.703907	0.768989	0
urine uracil	0.798297	0.117744	-0.0301987	0.265686	0.118787	0.0596592	-0.13599	0.255308	0.550073	0.0778919	-0.219397	0.37518	0.618738	0.764788	0.425481	1.91177
urine X - 24797	0.798297	-0.21509	-0.485424	0.055244	0.118893	-0.200734	-0.523918	0.122449	0.223465	-0.48091	-0.990573	0.0287542	0.0941397	0.258911	0.337838	10.9392
urine cortolone glucuronide (1)	0.798297	0.147907	-0.0381067	0.333921	0.119127	0.20501	-0.0296338	0.439655	0.0868165	0.130236	-0.22785	0.488322	0.492243	0.912119	0.86232	0
urine N2-acetyl,N6,N6-dimethyllysine	0.798297	-0.227457	-0.513605	0.0586898	0.119241	-0.23542	-0.610183	0.139343	0.218241	-0.208857	-0.759637	0.341923	0.474446	0.939782	0.965597	0
urine carnitine	0.798297	-0.209942	-0.474135	0.0542505	0.119353	-0.395283	-0.751273	-0.0392932	0.0295329	-0.528158	-1.00894	-0.0473771	0.0567665	0.159914	0.302859	14.4351
urine X - 24763	0.798297	-0.0874733	-0.197599	0.0226529	0.119518	-0.0551065	-0.203762	0.0935486	0.467496	-0.126906	-0.338873	0.08506	0.267807	0.678612	0.941483	0
urine m-tyramine	0.798297	-0.150659	-0.340429	0.0391096	0.1197	-0.216679	-0.480207	0.0468497	0.107065	-0.168345	-0.533028	0.196339	0.386873	0.913577	0.952653	0
urine 3,4-dihydroxyphenylacetate sulfate	0.798297	-0.121727	-0.275316	0.0318618	0.120334	-0.157082	-0.353968	0.0398032	0.117881	-0.237744	-0.53337	0.0578808	0.146053	0.389172	0.641438	0
urine S(2-carboxyethyl)mercapturic acid	0.798297	-0.251582	-0.569393	0.0662289	0.120776	-0.234476	-0.56875	0.0997988	0.16919	-0.159604	-0.796619	0.477412	0.633977	0.747174	0.134357	32.041
urine 3-methyl catechol sulfate (2)	0.798297	-0.22569	-0.51136	0.0599796	0.121515	-0.213038	-0.597985	0.171909	0.278061	-0.415899	-0.965574	0.133776	0.1689	0.44571	0.854911	0
urine X - 24359	0.798297	0.156101	-0.041589	0.353792	0.12171	0.104891	-0.143282	0.353063	0.407453	0.0354778	-0.345157	0.416113	0.858698	0.483995	0.530209	0
urine 4-acetamidophenol	0.798297	-0.391918	-0.888596	0.104759	0.121967	-0.311677	-0.926777	0.303424	0.320646	-0.123798	-1.07902	0.831426	0.804631	0.534038	0.858797	0
urine deoxycholate	0.798297	-0.240965	-0.546703	0.0647734	0.122412	-0.159851	-0.544348	0.224647	0.415167	-0.219673	-0.820467	0.381121	0.489996	0.936705	0.483708	0
urine benzoylcarnitine*	0.798297	-0.122934	-0.278955	0.0330859	0.122508	-0.133352	-0.338265	0.0715618	0.202137	-0.240136	-0.54049	0.0602176	0.148181	0.391805	0.588222	0
urine X - 24493	0.806083	-0.44142	-1.00429	0.121451	0.124278	-0.26442	-0.9416	0.412759	0.444085	0.214833	-0.815549	1.24521	0.691411	0.174574	0.307244	13.9981
urine X - 24216	0.808984	-0.652372	-1.48775	0.183008	0.125871	-0.510805	-1.42421	0.402604	0.273048	-0.991792	-2.6542	0.670616	0.269394	0.649166	0.0330735	47.6909
urine X - 17612	0.808984	-0.186966	-0.426739	0.0528058	0.126434	-0.127501	-0.419834	0.164833	0.392643	-0.00340946	-0.469799	0.46298	0.98885	0.388202	0.318629	12.8624
urine gamma-CEHC sulfate	0.808984	-0.199029	-0.454286	0.0562284	0.126458	-0.224045	-0.539468	0.0913774	0.163872	-0.402678	-0.892964	0.0876084	0.138532	0.362803	0.862012	0
urine sulfate of piperine metabolite C15H17NO3 (2)*	0.81439	-0.251394	-0.575022	0.0722341	0.127884	-0.288719	-0.688315	0.110876	0.156737	-0.155134	-0.804318	0.49405	0.649564	0.740742	0.233538	21.3734
urine X - 24455	0.817387	0.0687161	-0.019989	0.157421	0.128938	0.0999106	-0.0173641	0.217185	0.0949659	0.120492	-0.0500983	0.291082	0.196357	0.502028	0.668131	0
urine dihydroferulic acid sulfate	0.835355	-0.213149	-0.490908	0.0646105	0.132568	-0.191935	-0.532519	0.148648	0.269361	-0.248404	-0.782963	0.286155	0.383842	0.882755	0.702477	0
urine trigonelline (N'-methylnicotinate)	0.835355	-0.151937	-0.350185	0.0463114	0.133068	-0.0423222	-0.284363	0.199718	0.731815	-0.269494	-0.651098	0.11211	0.19642	0.495933	0.817688	0
urine X - 21803	0.835355	-0.391509	-0.903001	0.119983	0.133561	-0.406267	-1.04229	0.229755	0.210588	-0.902882	-1.86579	0.0600276	0.0959467	0.251009	0.365856	8.10836
urine glycochenodeoxycholate 3-sulfate	0.842904	0.186541	-0.0588429	0.431924	0.136233	0.243456	-0.0621038	0.549016	0.11838	0.188461	-0.283859	0.660782	0.452306	0.99274	0.880145	0
urine lyxonate	0.842904	-0.0964831	-0.223552	0.0305856	0.136699	-0.111316	-0.272113	0.0494817	0.174835	-0.0482046	-0.292752	0.196342	0.707335	0.660308	0.622451	0
urine histamine	0.842904	0.21949	-0.0698359	0.508816	0.137047	0.096516	-0.267715	0.460747	0.603508	-0.234933	-0.792208	0.322342	0.427924	0.091007	0.545874	0
urine 2-acetamidophenol sulfate	0.842904	0.195215	-0.062196	0.452625	0.137175	0.224048	-0.130877	0.578973	0.215999	0.16374	-0.331674	0.659154	0.531711	0.887025	0.812752	0
urine dexpanthenol	0.850536	-0.323281	-0.751567	0.105004	0.139024	-0.315193	-0.883511	0.253124	0.277032	-0.222099	-1.08501	0.640814	0.624866	0.793546	0.372113	7.47053
urine X - 24414	0.854912	-0.150547	-0.350665	0.0495714	0.140358	-0.145238	-0.392284	0.101808	0.249214	-0.234725	-0.619914	0.150465	0.2599	0.62702	0.711583	0
urine N-acetylcitrulline	0.854912	-0.117406	-0.273826	0.0390153	0.141264	-0.16314	-0.355566	0.0292866	0.0965801	-0.156943	-0.458022	0.144136	0.331018	0.769412	0.91915	0
urine X - 21831	0.854912	-0.269909	-0.630194	0.0903764	0.142019	-0.109759	-0.550923	0.331406	0.625815	-0.401726	-1.09582	0.292363	0.283091	0.672458	0.734077	0
urine glucosaminate	0.854912	0.0947928	-0.0317916	0.221377	0.14218	0.113175	-0.0576541	0.284005	0.19412	0.139376	-0.104559	0.383311	0.288951	0.684036	0.708853	0
urine X - 17300	0.857484	-0.331481	-0.775288	0.112326	0.14322	-0.139636	-0.699385	0.420114	0.624888	-0.599021	-1.45195	0.25391	0.198703	0.48806	0.679765	0
urine X - 21285	0.857744	0.143855	-0.049092	0.336801	0.143937	0.112519	-0.147199	0.372238	0.395812	0.028195	-0.343128	0.399518	0.884652	0.491245	0.569826	0
urine glucuronide of C10H18O2 (4)*	0.857744	-0.282309	-0.662055	0.0974366	0.145097	-0.39711	-0.888193	0.0939736	0.112988	-0.548513	-1.2787	0.181678	0.171698	0.422374	0.637024	0
urine 4-hydroxyglutamate	0.857744	-0.197404	-0.463285	0.0684769	0.145619	-0.22679	-0.532679	0.0790995	0.146185	-0.230667	-0.767175	0.305841	0.419111	0.889757	0.274615	17.2489
urine xanthurenate	0.857744	-0.116114	-0.272543	0.0403146	0.145712	-0.0484312	-0.260707	0.163844	0.654752	0.0320048	-0.265005	0.329015	0.836974	0.279324	0.351672	9.54609
urine X - 11852	0.858127	-0.34037	-0.799919	0.119178	0.146593	-0.206949	-0.772827	0.358928	0.473506	-0.216835	-1.10167	0.667995	0.641343	0.755397	0.924604	0
urine N-methylproline	0.858127	-0.321446	-0.756159	0.113267	0.147258	-0.237928	-0.723488	0.247632	0.336856	-0.635129	-1.48258	0.212325	0.1726	0.415693	0.179596	26.9771
urine spermine	0.858127	0.602757	-0.214659	1.42017	0.148384	0.397495	-0.67833	1.47332	0.468964	1.21534	-0.34297	2.77366	0.157358	0.386761	0.727994	0
urine 3-ethylphenylsulfate	0.858127	-0.18359	-0.432861	0.0656816	0.148873	-0.0740766	-0.417269	0.269116	0.67226	-0.416231	-0.894537	0.062075	0.118895	0.290121	0.539444	0
urine X - 23662	0.858127	0.369176	-0.133199	0.871551	0.149782	0.274095	-0.261841	0.810032	0.316155	0.234818	-0.775061	1.2447	0.658318	0.76652	0.183051	26.6076
urine X - 24499	0.858127	-0.253907	-0.599559	0.0917436	0.149939	-0.140055	-0.571887	0.291777	0.52499	-0.256524	-0.921277	0.408229	0.466891	0.992972	0.864801	0
urine 1-methylhistamine	0.858127	0.0966045	-0.0349633	0.228172	0.150118	0.176763	-0.00296863	0.356495	0.053906	-0.0651841	-0.318539	0.18817	0.624997	0.173757	0.801299	0
urine gamma-CEHC	0.858127	-0.23292	-0.552004	0.0861637	0.152514	-0.10284	-0.523624	0.317945	0.631928	-0.467028	-1.08016	0.146109	0.166323	0.401387	0.845678	0
urine N-acetylalanine	0.858127	-0.121767	-0.288866	0.0453323	0.153221	-0.0660889	-0.284329	0.152152	0.552828	0.108711	-0.213001	0.430422	0.52275	0.131375	0.84253	0
urine X - 21312	0.858127	0.186806	-0.0699487	0.443561	0.153867	0.148759	-0.241819	0.539337	0.455373	0.274862	-0.220048	0.769771	0.301903	0.691937	0.593033	0
urine gamma-glutamylthreonine	0.858127	-0.146219	-0.347617	0.0551777	0.154741	-0.174155	-0.433299	0.0849889	0.18778	-0.361854	-0.749438	0.0257288	0.0971986	0.230703	0.656895	0
urine pyridoxal	0.858127	-0.153041	-0.364415	0.0583336	0.155879	-0.165767	-0.442612	0.111079	0.240568	-0.378578	-0.785007	0.0278509	0.0978684	0.231681	0.829719	0
urine X - 24838	0.858127	-0.294399	-0.70116	0.112362	0.15603	-0.273158	-0.799594	0.253278	0.309158	-0.0545615	-0.849258	0.740135	0.895625	0.503091	0.383818	6.2706
urine X - 17009	0.858127	-0.348695	-0.83061	0.13322	0.156146	-0.236069	-0.86234	0.390202	0.46003	-0.0455701	-0.972499	0.881359	0.925141	0.470343	0.998818	0
urine leucine	0.858127	0.0938949	-0.0359821	0.223772	0.156494	0.0594958	-0.111471	0.230463	0.495202	0.0909973	-0.158997	0.340992	0.491899	0.979312	0.904162	0
urine phenylpyruvate	0.858127	-0.207272	-0.494178	0.0796334	0.156788	-0.326548	-0.710365	0.0572681	0.0954103	0.194643	-0.352789	0.742076	0.501757	0.121986	0.485083	0
urine acetylcarnitine (C2)	0.858127	-0.194295	-0.463419	0.0748287	0.157067	-0.40785	-0.771331	-0.0443691	0.0278629	-0.543007	-1.06102	-0.0249939	0.0669981	0.153587	0.554132	0
urine homovanillate (HVA)	0.858127	-0.10094	-0.240871	0.0389906	0.15741	-0.127967	-0.27566	0.0197268	0.0894737	-0.332826	-0.559759	-0.105893	0.0165396	0.0410636	0.117103	34.1273
urine X - 23429	0.858127	-0.168087	-0.401104	0.0649305	0.157415	-0.0779841	-0.388184	0.232216	0.6222	-0.341658	-0.790141	0.106826	0.166271	0.395513	0.846708	0
urine glycochenodeoxycholate	0.858767	0.291443	-0.113357	0.696244	0.158212	0.0900456	-0.454648	0.634739	0.745931	0.709817	-0.0434377	1.46307	0.0945181	0.2305	0.285435	16.1704
urine pro-hydroxy-pro	0.858767	-0.0833312	-0.199226	0.0325638	0.158758	-0.0706644	-0.21981	0.0784816	0.353087	-0.0982437	-0.321319	0.124832	0.408265	0.88118	0.978128	0
urine 5-oxoproline	0.8597	-0.0545362	-0.130527	0.0214546	0.159545	-0.0602154	-0.153249	0.0328182	0.204593	-0.0921978	-0.243146	0.0587506	0.258865	0.579744	0.400351	4.55875
urine 5alpha-androstan-3beta,17beta-diol disulfate	0.864662	-0.212356	-0.509454	0.0847406	0.161236	-0.169035	-0.532474	0.194405	0.361993	-0.0697136	-0.639733	0.500306	0.815401	0.578194	0.718778	0
urine ethyl beta-glucopyranoside	0.864662	0.278437	-0.111928	0.668801	0.162116	0.368024	-0.11175	0.847798	0.132724	0.770414	0.0203188	1.52051	0.0718077	0.163125	0.809007	0
urine N-acetyltryptophan	0.864662	-0.100878	-0.242475	0.0407187	0.162612	-0.0984629	-0.282494	0.0855678	0.294339	-0.161521	-0.434045	0.111004	0.272359	0.620819	0.638574	0
urine (2-butoxyethoxy)acetic acid (formerly X - 23667)	0.864662	0.169827	-0.0699748	0.409628	0.165125	0.297329	-0.0440995	0.638758	0.087857	-0.185746	-0.647299	0.275807	0.448547	0.107649	0.474261	0
urine pantoate	0.864662	0.0943385	-0.0389182	0.227595	0.165275	0.147501	-0.020733	0.315735	0.08572	0.162224	-0.0942853	0.418734	0.243447	0.557347	0.535277	0
urine X - 17353	0.864662	-0.249862	-0.602991	0.103267	0.165502	-0.236723	-0.680146	0.206699	0.295406	-0.39674	-1.07591	0.282426	0.278902	0.630467	0.98844	0
urine 5alpha-pregnan-3beta,20alpha-diol disulfate	0.864662	0.258546	-0.106962	0.624053	0.165624	0.428719	0.00320089	0.854237	0.0483014	0.404516	-0.324276	1.13331	0.302173	0.655523	0.0611002	42.1041
urine X - 21845	0.864662	0.322341	-0.133484	0.778166	0.165744	0.430757	-0.106851	0.968364	0.116318	0.529274	-0.37839	1.43694	0.279709	0.612366	0.33305	11.4196
urine X - 17357	0.864662	0.123901	-0.0526442	0.300447	0.16897	0.133578	-0.08243	0.349586	0.225501	0.196228	-0.143605	0.53606	0.284156	0.635945	0.942381	0
urine ascorbic acid 3-sulfate*	0.864662	0.0653055	-0.0278229	0.158434	0.169315	0.0693002	-0.0533705	0.191971	0.26819	0.0493354	-0.129922	0.228592	0.601397	0.842174	0.617589	0
urine hypotaurine	0.864662	-0.247305	-0.600747	0.106136	0.170251	-0.466736	-0.929552	-0.00391996	0.0480909	-0.551984	-1.22845	0.124484	0.14084	0.32505	0.44178	0.160797
urine X - 23438	0.864662	0.073073	-0.0313694	0.177515	0.170286	0.0103087	-0.139159	0.159776	0.892471	0.100288	-0.100723	0.3013	0.351204	0.762497	0.676425	0
urine glycodeoxycholate 3-sulfate	0.864662	0.200567	-0.0862355	0.48737	0.170486	0.154109	-0.215181	0.523398	0.413406	0.229736	-0.321731	0.781204	0.433232	0.905797	0.774194	0
urine sulfate of piperine metabolite C18H21NO3 (2)*	0.864662	-0.183445	-0.44584	0.0789499	0.17061	-0.121337	-0.459698	0.217024	0.48215	-0.0293896	-0.546024	0.487245	0.913429	0.509194	0.372909	7.38916
urine X - 11850	0.864662	-0.348701	-0.850429	0.153027	0.173142	-0.350481	-1.0394	0.338435	0.318708	-0.225875	-1.19201	0.740264	0.656588	0.776573	0.581207	0
urine N6,N6-dimethyllysine	0.864662	-0.127311	-0.310575	0.0559535	0.173338	-0.175576	-0.397485	0.0463327	0.120964	-0.235963	-0.588704	0.116777	0.21913	0.495973	0.902913	0
urine 1-kestose	0.864662	0.185703	-0.0816952	0.453101	0.173464	0.248717	-0.0969203	0.594355	0.15843	0.179476	-0.360097	0.71905	0.529141	0.9794	0.35929	8.77522
urine metformin	0.864662	0.796305	-0.350579	1.94319	0.173563	0.285149	-1.36767	1.93797	0.735259	1.53194	-0.672241	3.73613	0.203025	0.461382	0.60331	0
urine 2-furoylcarnitine	0.864662	-0.230324	-0.562994	0.102347	0.174789	-0.0785271	-0.501088	0.344034	0.715685	-0.321965	-0.962134	0.318204	0.347511	0.749386	0.582589	0
urine N-acetylmethionine	0.864662	-0.108403	-0.26502	0.0482142	0.17491	-0.0691084	-0.263668	0.125451	0.486311	0.115425	-0.185686	0.416535	0.469777	0.118853	0.646122	0
urine X - 18410	0.864662	0.313959	-0.141046	0.768964	0.176248	0.301737	-0.26098	0.864455	0.293276	0.973939	0.192831	1.75505	0.0346221	0.0811037	0.152051	30.0026
urine N2-acetyl,N6-methyllysine	0.864662	-0.1695	-0.415981	0.0769797	0.177711	-0.13141	-0.461495	0.198675	0.435226	-0.312267	-0.786658	0.162124	0.226035	0.505686	0.646364	0
urine 7-methylxanthine	0.864662	0.171662	-0.0779805	0.421304	0.177744	0.190989	-0.141066	0.523044	0.259607	0.13432	-0.346173	0.614812	0.595778	0.862069	0.675338	0
urine cyclo(pro-sulfo-tyr)*	0.864662	-0.129602	-0.318093	0.0588876	0.177775	-0.0968517	-0.335669	0.141966	0.426696	-0.0897523	-0.452581	0.273077	0.63824	0.806197	0.946014	0
urine valsartan	0.864662	-0.781351	-1.91969	0.356992	0.178526	-1.10502	-2.49892	0.288876	0.120238	-1.12578	-3.30909	1.05753	0.336029	0.724639	0.923199	0
urine mandelate	0.864662	-0.671331	-1.64969	0.307031	0.178662	-1.29054	-2.64256	0.0614804	0.0613675	0.145178	-1.77241	2.06276	0.884987	0.354755	0.465539	0
urine X - 12026	0.864662	0.0829814	-0.0379606	0.203923	0.178696	0.0695212	-0.0850892	0.224132	0.378152	0.181277	-0.0515261	0.41408	0.157954	0.355637	0.797812	0
urine guanosine-3',5'-cyclic monophosphate (cGMP)	0.864662	0.107311	-0.0493245	0.263946	0.179346	0.117266	-0.0628321	0.297365	0.201892	0.165644	-0.147217	0.478505	0.32385	0.677768	0.328845	11.8409
urine 2-naphthol sulfate	0.864662	-0.340219	-0.83699	0.156552	0.179497	-0.364311	-0.999812	0.27119	0.261191	-0.392861	-1.35447	0.568746	0.441893	0.902474	0.514408	0
urine indolelactate	0.864662	-0.120058	-0.295369	0.0552525	0.179517	-0.182682	-0.413795	0.0484311	0.121324	-0.124924	-0.46237	0.212523	0.484727	0.974266	0.656919	0
urine gamma-glutamylisoleucine*	0.864662	-0.0919381	-0.226234	0.0423576	0.179667	-0.150339	-0.309279	0.00860115	0.0637536	-0.239869	-0.49832	0.0185826	0.0989314	0.218512	0.924261	0
urine X - 23518	0.864662	-0.228519	-0.562741	0.105703	0.180215	-0.256112	-0.642592	0.130368	0.194004	-0.31764	-0.988226	0.352946	0.375073	0.766605	0.261094	18.5996
urine X - 12096	0.870582	-0.133674	-0.330014	0.0626651	0.18207	-0.101177	-0.349749	0.147395	0.425006	-0.210839	-0.588762	0.167083	0.299838	0.649572	0.630196	0
urine 2,6-dimethylphenol sulfate	0.871046	-0.254423	-0.628801	0.119955	0.182871	-0.114695	-0.596079	0.36669	0.640513	0.129173	-0.592297	0.850642	0.732933	0.250797	0.707065	0
urine 2-O-methylascorbic acid	0.871046	0.0542516	-0.025677	0.13418	0.183411	0.0702428	-0.0335789	0.174065	0.184821	0.0560382	-0.0978142	0.209891	0.491624	0.979273	0.71739	0
urine N-methylalanine	0.871953	-0.16222	-0.401663	0.077222	0.184224	-0.140599	-0.460407	0.179208	0.388867	-0.213452	-0.672871	0.245967	0.383919	0.803068	0.954945	0
urine X - 13688	0.872651	-0.0931355	-0.230966	0.0446956	0.185373	-0.118074	-0.288086	0.051937	0.173447	-0.0431967	-0.319053	0.232659	0.765205	0.686715	0.350707	9.64356
urine X - 13553	0.872651	0.0664949	-0.0320664	0.165056	0.186068	0.0917861	-0.0451007	0.228673	0.188777	0.0685925	-0.121112	0.258297	0.494716	0.980264	0.595285	0
urine 2'-O-methyluridine	0.872651	-0.141704	-0.352111	0.0687018	0.186836	-0.258913	-0.508927	-0.00889891	0.0423844	-0.450444	-0.825521	-0.0753674	0.0403783	0.0882914	0.305642	14.1578
urine glucuronide of C12H20O3 (1)*	0.872651	0.154178	-0.075151	0.383507	0.18761	0.116855	-0.166328	0.400039	0.418643	0.277844	-0.16329	0.718979	0.245251	0.534566	0.952045	0
urine X - 17761	0.872651	-0.46513	-1.15793	0.227665	0.188212	-0.257504	-1.1743	0.659294	0.581975	0.112918	-1.23813	1.46396	0.873144	0.351719	0.578752	0
urine 3,4-dihydroxyphenylacetate	0.872651	-0.104646	-0.260614	0.051322	0.1885	-0.115222	-0.313803	0.0833595	0.255446	-0.00951414	-0.316595	0.297567	0.952775	0.493503	0.282598	16.4531
urine gamma-glutamylvaline	0.872651	-0.107722	-0.268358	0.0529145	0.188732	-0.113726	-0.317371	0.0899201	0.273719	-0.325244	-0.634396	-0.0160908	0.0661677	0.137595	0.828649	0
urine methylsuccinoylcarnitine	0.872804	-0.0989193	-0.246648	0.0488096	0.189388	-0.121028	-0.310482	0.0684248	0.210539	-0.186763	-0.471096	0.0975697	0.226954	0.494708	0.966483	0
urine glucuronide of C14H26O4 (1)*	0.879425	0.166799	-0.0834823	0.417081	0.191481	0.099144	-0.256898	0.455186	0.585221	0.577332	0.0955767	1.05909	0.0407234	0.0791299	0.510947	0
urine X - 12193	0.879425	-0.0843809	-0.211236	0.0424741	0.192329	-0.0619747	-0.237433	0.113484	0.488755	0.0148221	-0.229353	0.258997	0.907651	0.373327	0.718713	0
urine N-lactoyl valine	0.879425	0.0809558	-0.0411563	0.203068	0.193812	0.12727	-0.0271873	0.281728	0.106316	0.303364	0.0683975	0.53833	0.0298453	0.0550312	0.528846	0
urine triacetate lactone	0.879425	-0.101649	-0.255292	0.0519946	0.194738	-0.193042	-0.381996	-0.00408814	0.0452451	-0.336385	-0.613192	-0.0595775	0.0384933	0.0804306	0.322539	12.4718
urine alpha-ketoglutarate	0.879425	-0.128086	-0.321733	0.0655605	0.194836	-0.0937291	-0.345948	0.15849	0.466395	-0.023451	-0.396205	0.349303	0.904307	0.534139	0.959553	0
urine X - 21788	0.879425	0.0764157	-0.0391779	0.192009	0.195087	0.0388818	-0.0948363	0.1726	0.568741	0.00191324	-0.225097	0.228924	0.987146	0.468915	0.256595	19.0502
urine alanine	0.879425	-0.0833921	-0.209599	0.0428146	0.195299	-0.0892607	-0.247739	0.0692176	0.269627	-0.0482805	-0.291198	0.194637	0.705039	0.747068	0.783296	0
urine citrate	0.879425	0.170765	-0.0879896	0.429519	0.195846	0.154528	-0.0589897	0.368046	0.156052	0.00668945	-0.501925	0.515304	0.979942	0.476328	0.00997733	55.5227
urine X - 12726	0.879679	-0.110028	-0.277026	0.0569705	0.196588	-0.156216	-0.365963	0.0535318	0.144361	-0.378781	-0.700115	-0.0574476	0.0434805	0.0839863	0.509623	0
urine X - 12379	0.879679	0.0989401	-0.0514209	0.249301	0.197159	0.101227	-0.0862787	0.288732	0.290007	0.217188	-0.073972	0.508349	0.174439	0.373488	0.349815	9.73359
urine ethylmalonate	0.8823	-0.100124	-0.252698	0.0524498	0.198376	-0.0803366	-0.228066	0.0673933	0.286495	-0.112354	-0.420204	0.195495	0.490777	0.929187	0.089391	37.7713
urine heptanoylglutamine	0.882709	0.137243	-0.0722314	0.346718	0.199098	0.178181	-0.0828709	0.439232	0.18097	0.081322	-0.341123	0.503767	0.713835	0.767914	0.390119	5.62064
urine X - 24408	0.886191	-0.0648915	-0.164248	0.0344653	0.200516	-0.033314	-0.152029	0.0854014	0.582315	-0.0732775	-0.273766	0.127211	0.490161	0.925459	0.291435	15.5728
urine X - 23048	0.886806	-0.149646	-0.379607	0.0803143	0.202153	-0.138193	-0.429217	0.15283	0.352012	-0.231031	-0.673773	0.21171	0.330532	0.682227	0.958892	0
urine X - 24669	0.886806	0.248585	-0.133879	0.631048	0.202702	0.146025	-0.346665	0.638716	0.561307	0.123806	-0.623526	0.871137	0.752102	0.709286	0.481648	0
urine (S)-a-Amino-omega-caprolactam	0.886806	0.0361978	-0.0195377	0.0919332	0.203049	0.0417653	-0.0356123	0.119143	0.290097	0.0484442	-0.0607073	0.157596	0.404762	0.802113	0.49284	0
urine 4-hydroxyphenylacetate	0.886806	-0.0949689	-0.241875	0.0519369	0.205141	-0.102268	-0.29646	0.0919251	0.30199	-0.279002	-0.561759	0.00375581	0.0819	0.166312	0.546925	0
urine mesaconate (methylfumarate)	0.886806	-0.111746	-0.285131	0.0616391	0.206522	-0.133325	-0.360072	0.093423	0.249143	-0.0600918	-0.394065	0.273881	0.731666	0.730195	0.915156	0
urine 3-methylhistidine	0.886806	0.190884	-0.105363	0.487131	0.20663	0.239019	-0.16843	0.646467	0.250242	-0.280801	-0.820728	0.259127	0.332078	0.0729079	0.343855	10.3342
urine N-acetylglutamate	0.886806	-0.0762294	-0.194792	0.0423328	0.207613	-0.0601219	-0.202514	0.0822704	0.407926	-0.0299303	-0.25811	0.198249	0.802323	0.651577	0.813353	0
urine isocaproylglycine	0.886806	0.111625	-0.0628007	0.28605	0.209736	-0.041403	-0.249499	0.166693	0.696568	-0.105631	-0.420571	0.209309	0.525781	0.144666	0.300839	14.6363
urine X - 24686	0.886806	0.114998	-0.0648831	0.29488	0.210203	0.0761857	-0.131709	0.28408	0.4726	0.392064	0.0896622	0.694466	0.0293082	0.0618976	0.124324	33.2405
urine kynurenine	0.886806	-0.128071	-0.32854	0.0723974	0.210518	-0.180078	-0.425187	0.0650306	0.149879	-0.0876284	-0.473436	0.298179	0.665681	0.814825	0.854065	0
urine xylose	0.886806	0.152826	-0.0865839	0.392235	0.210887	0.120052	-0.166515	0.406619	0.411595	0.0871076	-0.37391	0.548125	0.718861	0.750459	0.772127	0
urine sulfate*	0.886806	-0.0586684	-0.150728	0.0333908	0.211641	-0.0255634	-0.158643	0.107516	0.706551	-0.107937	-0.285119	0.0692462	0.260041	0.537903	0.584474	0
urine 4-vinylguaiacol glucuronide	0.886806	-0.199857	-0.514489	0.114776	0.213138	-0.155342	-0.573868	0.263184	0.466938	-0.32344	-0.928978	0.282098	0.319795	0.649704	0.64873	0
urine imidazole lactate	0.886806	-0.109044	-0.280719	0.0626317	0.213162	-0.089281	-0.286912	0.10835	0.375928	-0.149535	-0.494851	0.195781	0.41588	0.793416	0.249521	19.7602
urine androstenediol (3beta,17beta) monosulfate (2)	0.886806	-0.29973	-0.771967	0.172508	0.213503	-0.394252	-1.03233	0.243828	0.225893	-0.280973	-1.17291	0.610961	0.550758	0.962207	0.731009	0
urine X - 21661	0.886806	-0.200106	-0.515762	0.115549	0.214053	-0.172597	-0.553375	0.20818	0.374323	-0.309404	-0.916111	0.297302	0.341109	0.688002	0.922842	0
urine X - 24680	0.886806	0.0678958	-0.0392869	0.175078	0.214401	0.045727	-0.100192	0.191646	0.539084	0.0195828	-0.186839	0.226004	0.856211	0.60317	0.672441	0
urine 1-methylguanine	0.886806	0.134767	-0.0780431	0.347577	0.214535	0.116349	-0.151429	0.384127	0.394436	-0.146917	-0.556449	0.262614	0.498018	0.145675	0.710879	0
urine citraconate/glutaconate	0.886806	-0.192839	-0.497583	0.111906	0.214886	0.0257557	-0.399568	0.451079	0.905524	-0.24261	-0.829187	0.343967	0.436435	0.849577	0.694894	0
urine 1,2,3-butanetriol	0.886806	-0.127824	-0.329856	0.0742072	0.214954	-0.142336	-0.391483	0.10681	0.262834	-0.29389	-0.682515	0.0947359	0.169104	0.350004	0.82634	0
urine furosemide	0.886806	-0.955485	-2.46701	0.556042	0.215362	-1.66441	-3.68895	0.360119	0.107108	-1.16131	-4.0879	1.76528	0.454728	0.875318	0.95954	0
urine 3-hydroxyphenylacetate	0.886806	-0.121717	-0.314409	0.0709741	0.215698	-0.105054	-0.343146	0.133039	0.38715	-0.152998	-0.5237	0.217704	0.43738	0.850368	0.921504	0
urine X - 12410	0.886806	-0.122898	-0.317483	0.0716875	0.215757	-0.222208	-0.476993	0.0325777	0.0873849	-0.18695	-0.570775	0.196875	0.362266	0.709887	0.472569	0
urine indoxyl glucuronide	0.886806	0.14373	-0.08394	0.3714	0.21596	0.109299	-0.182017	0.400615	0.462119	0.311281	-0.126836	0.749397	0.193942	0.400901	0.865614	0
urine glycerophosphoethanolamine	0.886806	-0.102958	-0.267012	0.0610964	0.218681	-0.121816	-0.328549	0.0849158	0.24813	-0.0923778	-0.423506	0.23875	0.596513	0.943022	0.387267	5.91519
urine dimethyl sulfone	0.886806	-0.17243	-0.447359	0.102499	0.218977	-0.100742	-0.414461	0.212977	0.529094	-0.48402	-0.991336	0.0232965	0.0910139	0.1893	0.26206	18.5029
urine 3-acetylphenol sulfate	0.886806	-0.136622	-0.354939	0.0816956	0.219998	-0.104828	-0.392676	0.18302	0.475364	-0.282749	-0.703012	0.137514	0.216688	0.44366	0.586893	0
urine 2'-deoxyguanosine	0.886806	0.116341	-0.0696547	0.302336	0.220213	0.17442	-0.0681608	0.417001	0.158761	0.225414	-0.139994	0.590822	0.254447	0.508442	0.241997	20.5179
urine sulfate of piperine metabolite C16H19NO3 (1)*	0.886806	-0.156038	-0.40573	0.0936536	0.220641	-0.0757962	-0.372251	0.220659	0.61629	0.0404696	-0.442968	0.523908	0.872943	0.37308	0.226298	22.1092
urine phenylacetylglycine	0.886806	-0.12619	-0.328155	0.0757744	0.220721	-0.0802816	-0.342215	0.181651	0.548025	-0.192991	-0.590095	0.204113	0.363282	0.70771	0.478782	0
urine 5-acetylamino-6-formylamino-3-methyluracil	0.886806	0.202312	-0.122127	0.526751	0.221638	0.198048	-0.230025	0.626122	0.364524	0.246397	-0.407837	0.90063	0.477383	0.880241	0.367518	7.93913
urine N2,N2-dimethylguanosine	0.886806	0.0459701	-0.0277508	0.119691	0.221642	0.00720951	-0.0979878	0.112407	0.893147	0.0849124	-0.0569817	0.226806	0.268024	0.543109	0.497664	0
urine 2-hydroxyglutarate	0.886806	-0.0684616	-0.178424	0.041501	0.222369	-0.0352832	-0.182339	0.111773	0.638173	0.00717264	-0.204485	0.21883	0.948353	0.431501	0.896558	0
urine 6-oxopiperidine-2-carboxylate	0.886806	-0.107517	-0.280311	0.0652776	0.222641	-0.121981	-0.335415	0.0914533	0.26265	-0.277221	-0.61019	0.0557478	0.13377	0.269663	0.963204	0
urine X - 12844	0.886806	0.104502	-0.0636058	0.27261	0.223078	0.0898933	-0.126348	0.306135	0.415203	0.0595669	-0.264015	0.383149	0.725753	0.756632	0.989352	0
urine guaiacol sulfate	0.886806	-0.0811299	-0.211743	0.0494831	0.223442	0.0356161	-0.14087	0.212102	0.692448	-0.0314552	-0.282879	0.219969	0.811255	0.660089	0.72658	0
urine lactose	0.888603	-0.117789	-0.308132	0.072554	0.225178	-0.0720227	-0.310986	0.166941	0.554705	-0.150152	-0.516448	0.216144	0.440406	0.843449	0.804822	0
urine X - 21830	0.888603	-0.196375	-0.514278	0.121527	0.226006	-0.00600259	-0.42155	0.409545	0.977414	0.042329	-0.569551	0.654209	0.894838	0.391886	0.727657	0
urine N-acetylcarnosine	0.888603	-0.077451	-0.203403	0.0485012	0.228115	-0.0812374	-0.268811	0.106336	0.395963	-0.0131188	-0.257371	0.231133	0.918243	0.559184	0.48407	0
urine alpha-hydroxymetoprolol	0.888603	1.21921	-0.76421	3.20262	0.228285	1.24946	-1.10067	3.59959	0.297399	1.27798	-2.81386	5.36982	0.554105	0.974564	0.169538	28.0645
urine tryptamine	0.888603	-0.153115	-0.402284	0.0960533	0.228432	-0.206892	-0.530243	0.116458	0.20982	-0.344455	-0.8235	0.13459	0.189077	0.38093	0.880651	0
urine X - 24556	0.888603	-0.10044	-0.264071	0.0631911	0.228951	-0.123394	-0.334922	0.0881352	0.252902	-0.25142	-0.566295	0.0634552	0.148654	0.297116	0.545129	0
urine feruloylquinate (2)	0.888603	-0.281083	-0.73909	0.176923	0.229034	-0.195196	-0.790282	0.399889	0.520292	-0.231081	-1.11261	0.650449	0.618568	0.899057	0.953213	0
urine N-lactoyl phenylalanine	0.888603	-0.108984	-0.287042	0.0690741	0.230281	-0.0509026	-0.264486	0.162681	0.640421	0.0558411	-0.286874	0.398557	0.756032	0.295779	0.862377	0
urine N-lactoyl isoleucine	0.888603	0.0847833	-0.0537729	0.223339	0.230406	0.136683	-0.0324497	0.305815	0.113211	0.271345	0.00470309	0.537987	0.0740593	0.139565	0.653946	0
urine X - 24334	0.888603	0.0862333	-0.0552025	0.227669	0.232091	0.00362455	-0.179957	0.187206	0.969132	0.136765	-0.146369	0.419898	0.366087	0.690879	0.241691	20.5488
urine 3-methyl-2-oxovalerate	0.888603	0.120195	-0.0771084	0.317499	0.232483	0.137954	-0.123179	0.399087	0.300468	0.0924268	-0.287839	0.472692	0.644037	0.870374	0.93932	0
urine amlodipine	0.888603	-0.333104	-0.882617	0.216409	0.234797	-0.175794	-0.951353	0.599766	0.656855	0.0638163	-0.991946	1.11958	0.90804	0.408375	0.665571	0
urine propionylcarnitine (C3)	0.888603	-0.180782	-0.479208	0.117645	0.235104	-0.380045	-0.798191	0.0381003	0.0748508	-0.588935	-1.1635	-0.0143732	0.0722958	0.134301	0.705734	0
urine cotinine	0.888603	-0.68092	-1.80614	0.4443	0.235598	-1.08209	-2.63662	0.472438	0.17247	-0.172253	-2.32916	1.98466	0.878735	0.5996	0.501083	0
urine N3-methyluridine	0.888603	0.0494108	-0.0323219	0.131143	0.236065	-0.0053668	-0.111154	0.10042	0.920794	-0.0224712	-0.17899	0.134048	0.784149	0.3169	0.291157	15.6006
urine X - 12262	0.888603	-0.323694	-0.860025	0.212637	0.236847	-0.0405017	-0.669447	0.588444	0.899562	0.0766816	-0.964165	1.11753	0.888057	0.397979	0.227871	21.949
urine X - 13844	0.888603	-0.169688	-0.451221	0.111844	0.237471	0.00692574	-0.351691	0.365543	0.969806	-0.217607	-0.759515	0.324301	0.44951	0.843334	0.567105	0
urine X - 11444	0.888603	0.116573	-0.076849	0.309996	0.237504	0.302542	0.0259436	0.579141	0.032049	0.166918	-0.20543	0.539266	0.400226	0.76283	0.66251	0
urine 2-aminoadipate	0.888603	-0.13775	-0.366349	0.0908481	0.237584	-0.137688	-0.435165	0.159788	0.364313	-0.274275	-0.714098	0.165547	0.249643	0.49266	0.796113	0
urine X - 24345	0.888603	0.148404	-0.0980726	0.394881	0.237961	0.19142	-0.107469	0.49031	0.209393	0.354606	-0.119882	0.829094	0.173703	0.342325	0.258525	18.8568
urine X - 24583	0.888603	0.0762425	-0.0504435	0.202929	0.238179	0.101731	-0.0628234	0.266286	0.22563	0.14446	-0.0993619	0.388283	0.272511	0.535435	0.822099	0
urine X - 23331	0.888603	0.151108	-0.100189	0.402405	0.238578	0.0925984	-0.251744	0.436941	0.598151	0.167022	-0.316107	0.650151	0.513411	0.941237	0.896623	0
urine 3-methylxanthine	0.888603	0.135459	-0.0898673	0.360785	0.23869	0.201984	-0.0879885	0.491956	0.172178	0.0530001	-0.382847	0.488848	0.816433	0.673521	0.504585	0
urine X - 24757	0.888603	-0.173357	-0.462242	0.115529	0.239534	-0.0679881	-0.437691	0.301715	0.718521	-0.200447	-0.767691	0.366797	0.504331	0.914938	0.493307	0
urine X - 24432	0.888603	-0.174575	-0.465624	0.116475	0.239752	-0.0930637	-0.344517	0.158389	0.468213	-0.0746718	-0.656471	0.507127	0.80648	0.701713	0.0147632	53.2935
urine X - 18059	0.891678	0.0909952	-0.0613399	0.24333	0.241697	0.115561	-0.0829699	0.314093	0.253929	0.30929	0.024587	0.593993	0.0590982	0.109093	0.389541	5.68035
urine X - 13874	0.891678	0.10636	-0.07217	0.284891	0.242944	0.204896	-0.0379125	0.447705	0.0981412	0.246132	-0.0999266	0.592191	0.193513	0.37611	0.302865	14.4344
urine N-formylmethionine	0.891678	-0.204768	-0.548893	0.139356	0.243509	-0.172847	-0.582135	0.236441	0.407832	-0.361702	-1.05208	0.328681	0.328687	0.614336	0.304018	14.3196
urine 3-hydroxyadipate	0.891678	-0.209247	-0.561683	0.14319	0.244562	0.00817319	-0.380776	0.397122	0.967148	-0.0660717	-0.770079	0.637936	0.857734	0.650878	0.00476498	59.1012
urine X - 24799	0.891678	-0.123087	-0.331503	0.0853289	0.247059	-0.0824838	-0.346138	0.18117	0.539763	0.0780851	-0.322495	0.478665	0.710413	0.275889	0.563024	0
urine X - 12097	0.891678	-0.131106	-0.3531	0.0908884	0.24706	-0.107686	-0.396925	0.181553	0.465568	-0.221609	-0.648847	0.20563	0.333293	0.637487	0.853636	0
urine thioproline	0.891678	-0.148274	-0.399338	0.10279	0.247061	-0.203922	-0.431463	0.0236187	0.0789997	-0.444736	-0.903717	0.0142446	0.0867459	0.169257	0.0221897	50.6601
urine isovalerylglycine	0.891678	0.0913738	-0.0635157	0.246263	0.247583	0.19726	-0.0124144	0.406934	0.065195	0.0857397	-0.225801	0.39728	0.60141	0.967727	0.449802	0
urine alpha-CMBHC glucuronide	0.891678	0.155642	-0.109014	0.420298	0.249059	0.14706	-0.184737	0.478857	0.385011	0.111778	-0.396275	0.61983	0.675459	0.846829	0.992272	0
urine 2-methoxyacetaminophen glucuronide*	0.891678	-0.495254	-1.33761	0.3471	0.249181	-0.791974	-1.92724	0.343293	0.171534	-1.36361	-2.99171	0.264498	0.131716	0.249892	0.603905	0
urine X - 24657	0.891678	0.206974	-0.145271	0.559219	0.249467	0.119322	-0.2411	0.479744	0.516422	-0.177508	-0.83636	0.481345	0.60898	0.211232	0.0237911	50.1721
urine X - 12847	0.891678	0.176108	-0.124009	0.476224	0.250102	0.127725	-0.263549	0.518999	0.522304	0.179191	-0.398142	0.756524	0.556535	0.990466	0.783958	0
urine N-acetylaspartate (NAA)	0.891678	0.0592556	-0.0421037	0.160615	0.251872	0.0279055	-0.0965685	0.152379	0.660373	0.122055	-0.0774229	0.321534	0.258075	0.486745	0.217462	23.0126
urine phenylacetylaspartate	0.891678	0.190312	-0.13645	0.517073	0.253655	0.211674	-0.222923	0.64627	0.339773	0.194791	-0.439568	0.82915	0.560676	0.987399	0.516815	0
urine 3-hydroxyindolin-2-one sulfate	0.891678	0.123866	-0.0890526	0.336784	0.254197	0.186461	-0.0868818	0.459803	0.181226	0.179546	-0.230272	0.589364	0.410625	0.761702	0.858666	0
urine hydroquinone beta-D-glucopyranoside	0.891678	0.235215	-0.169489	0.639918	0.254646	0.241189	-0.268308	0.750687	0.353501	-0.268494	-1.05609	0.519098	0.519155	0.175336	0.43446	0.950793
urine 4-acetylcatechol sulfate (2)	0.891678	-0.201804	-0.549437	0.14583	0.255215	-0.245158	-0.663388	0.173073	0.250601	-0.543022	-1.1997	0.11366	0.136143	0.260818	0.334063	11.318
urine 3-(methylthio)acetaminophen sulfate*	0.891678	0.677565	-0.493507	1.84864	0.256792	0.363269	-1.14104	1.86758	0.635997	0.847023	-1.4094	3.10345	0.478793	0.866714	0.873339	0
urine mannose	0.891678	-0.195248	-0.533664	0.143168	0.258141	-0.0983334	-0.541237	0.34457	0.663453	-0.0529722	-0.70486	0.598916	0.87663	0.62756	0.570818	0
urine N2,N2-dimethylguanine	0.891678	-0.210845	-0.576701	0.155011	0.25867	-0.216136	-0.559302	0.12703	0.217038	-0.444698	-1.16208	0.272684	0.252288	0.471532	0.045373	44.9935
urine X - 16124	0.891678	-0.366373	-1.00244	0.26969	0.258922	-0.160888	-0.979921	0.658145	0.700231	0.201892	-1.02164	1.42542	0.753048	0.311654	0.678109	0
urine 3-hydroxystachydrine*	0.891678	1.02605	-0.755416	2.80752	0.258957	1.37715	-0.848744	3.60305	0.225274	1.9144	-1.56254	5.39134	0.305859	0.572726	0.72442	0
urine glutamine conjugate of C8H12O2 (2)*	0.891678	0.0856447	-0.0631822	0.234472	0.259366	0.0389886	-0.155208	0.233185	0.69395	0.0633016	-0.223219	0.349822	0.674191	0.861618	0.76153	0
urine proline	0.891678	-0.111861	-0.306398	0.0826771	0.259745	-0.107359	-0.345279	0.130561	0.376473	-0.079899	-0.45435	0.294552	0.684632	0.848695	0.822829	0
urine arabitol/xylitol	0.891678	-0.0493716	-0.135274	0.0365311	0.259968	-0.0810527	-0.190134	0.0280291	0.145298	0.0591677	-0.106166	0.224501	0.499045	0.163006	0.799043	0
urine 2-acetolactate	0.891678	0.221459	-0.164416	0.607335	0.260653	0.455556	-0.0190664	0.930179	0.0599408	-0.140069	-0.874271	0.594133	0.716272	0.285183	0.015345	53.0586
urine 2'-deoxyadenosine	0.891678	0.182681	-0.13602	0.501383	0.261242	0.10366	-0.292354	0.499674	0.607925	-0.31068	-0.880591	0.259231	0.31043	0.0751238	0.310913	13.6323
urine N-formylanthranilic acid	0.891678	0.07663	-0.0571419	0.210402	0.261545	0.0690918	-0.0987326	0.236916	0.419725	-0.131841	-0.389278	0.125597	0.339169	0.0928722	0.487353	0
urine (S)-3-hydroxybutyrylcarnitine	0.891678	-0.132584	-0.364274	0.0991073	0.262043	-0.0609934	-0.31361	0.191623	0.636051	-0.316559	-0.764848	0.13173	0.196458	0.368698	0.200125	24.8063
urine X - 12718	0.891678	0.100702	-0.0755052	0.276909	0.262665	0.0916876	-0.129492	0.312868	0.416516	0.211479	-0.127688	0.550646	0.249699	0.470993	0.502686	0
urine maltitol/lactitol/cellobiotol/palatinol	0.891678	-0.214035	-0.589807	0.161738	0.264265	-0.193947	-0.672597	0.284703	0.427098	-0.18547	-0.909471	0.538532	0.626474	0.929702	0.906605	0
urine uridine	0.891678	0.1031	-0.0780228	0.284224	0.264565	0.0797402	-0.126729	0.286209	0.449077	-0.0551256	-0.402254	0.292003	0.762001	0.320364	0.104073	35.7871
urine X - 24246	0.891678	0.217662	-0.165285	0.60061	0.265272	0.18108	-0.240232	0.602393	0.399568	0.400283	-0.3618	1.16237	0.327516	0.594677	0.172604	27.7311
urine X - 17675	0.891678	-0.207878	-0.574247	0.158491	0.266102	-0.261557	-0.718399	0.195285	0.261801	0.0925723	-0.613756	0.798901	0.802483	0.352119	0.199058	24.9178
urine X - 24473	0.891678	-0.135577	-0.374601	0.103448	0.266265	-0.0830857	-0.388065	0.221893	0.593373	-0.119834	-0.579972	0.340303	0.620823	0.938999	0.974073	0
urine X - 12687	0.891678	0.177291	-0.135373	0.489956	0.266411	0.110693	-0.166856	0.388241	0.434403	-0.207757	-0.773889	0.358375	0.488449	0.14981	0.036075	46.9835
urine octanoylcarnitine (C8)	0.891678	-0.117168	-0.323966	0.0896304	0.266793	-0.144131	-0.403389	0.115126	0.27588	-0.285402	-0.683396	0.112591	0.190172	0.355081	0.730745	0
urine phenylacetylcarnitine	0.891678	0.262401	-0.200856	0.725658	0.266924	0.0561824	-0.538225	0.65059	0.853031	0.595536	-0.307728	1.4988	0.225338	0.41731	0.23274	21.4543
urine androstenediol (3alpha, 17alpha) monosulfate (2)	0.891678	-0.330885	-0.916357	0.254586	0.267994	-0.664629	-1.45403	0.12477	0.0989067	-0.55315	-1.7167	0.610401	0.373408	0.669873	0.415387	2.98216
urine methionine	0.891678	-0.0660687	-0.183083	0.0509455	0.268451	-0.0430685	-0.179685	0.0935475	0.536652	0.137671	-0.0493572	0.324699	0.179679	0.0315092	0.142973	31.0373
urine X - 18126	0.891678	0.70991	-0.552961	1.97278	0.27056	0.491361	-0.900578	1.8833	0.489015	0.0533647	-2.43391	2.54064	0.967286	0.557397	0.137368	31.6876
urine 1-palmitoyl-2-oleoyl-GPC (16:0/18:1)	0.891678	0.24002	-0.18722	0.667261	0.270857	0.156746	-0.413316	0.726809	0.589943	0.688129	-0.131341	1.5076	0.130822	0.237678	0.468121	0
urine X - 17398	0.891678	-0.185132	-0.514681	0.144416	0.27087	-0.114616	-0.564442	0.335211	0.617499	-0.554365	-1.1888	0.0800671	0.117562	0.211505	0.479938	0
urine N2,N6-diacetyllysine	0.891678	0.0842567	-0.0661145	0.234628	0.27211	0.0618028	-0.127322	0.250928	0.521859	-0.0568646	-0.346295	0.232566	0.708245	0.289527	0.86902	0
urine X - 24590	0.891678	-0.100197	-0.279312	0.0789177	0.272901	-0.0941405	-0.308121	0.11984	0.38853	-0.248859	-0.593479	0.0957614	0.187349	0.345682	0.827607	0
urine X - 12738	0.891678	-0.219837	-0.613445	0.173771	0.273659	-0.0900061	-0.587848	0.407836	0.723079	-0.477291	-1.23495	0.280366	0.24517	0.453775	0.825104	0
urine 3-methoxycatechol sulfate (2)	0.891678	-0.0946673	-0.264286	0.0749512	0.274002	-0.0895661	-0.30153	0.122397	0.407562	-0.178355	-0.504743	0.148034	0.309329	0.569438	0.819379	0
urine isobutyrylglycine	0.891678	0.0866637	-0.0689721	0.242299	0.275106	0.0655402	-0.134038	0.265118	0.519808	0.00580446	-0.293771	0.30538	0.970455	0.549676	0.650197	0
urine X - 24761	0.891678	0.288008	-0.230442	0.806457	0.276245	0.213409	-0.467155	0.893973	0.538819	0.115516	-0.879389	1.11042	0.824568	0.698896	0.516832	0
urine X - 21441	0.891678	-0.143839	-0.403312	0.115634	0.277256	-0.240679	-0.565058	0.0837008	0.145883	-0.36388	-0.863887	0.136127	0.184228	0.336749	0.841526	0
urine levulinoylcarnitine	0.891678	-0.142705	-0.40023	0.114819	0.277434	-0.174862	-0.472198	0.122473	0.249054	-0.515835	-0.959997	-0.0716726	0.0460797	0.0828892	0.225777	22.1623
urine deoxycholic acid 3-sulfate	0.891678	-0.310659	-0.871377	0.25006	0.277527	-0.0782229	-0.708134	0.551688	0.807703	-0.0793597	-1.19618	1.03747	0.892	0.644672	0.117323	34.1
urine 8-methoxykynurenate	0.891678	-0.0807018	-0.226372	0.0649686	0.277556	-0.0800795	-0.252709	0.09255	0.36325	0.00751007	-0.279466	0.294486	0.960103	0.496825	0.349514	9.76398
urine X - 24353	0.891678	-0.0846361	-0.237409	0.068137	0.27756	-0.0988549	-0.302654	0.104944	0.341756	-0.243824	-0.537797	0.0501488	0.135093	0.242485	0.490222	0
urine X - 24241	0.891678	-0.141096	-0.395993	0.113801	0.277956	-0.101121	-0.389519	0.187277	0.491941	-0.300418	-0.80459	0.203755	0.269949	0.485945	0.203167	24.4893
urine dimethylmalonic acid	0.891678	0.0593081	-0.0479022	0.166518	0.278258	0.142171	-0.0131362	0.297479	0.0727833	0.0360718	-0.173809	0.245953	0.743189	0.804694	0.4943	0
urine N6-carbamoylthreonyladenosine	0.891678	0.0409558	-0.0332179	0.11513	0.279157	-0.0251363	-0.129631	0.079358	0.637303	0.081047	-0.0616988	0.223793	0.291824	0.533893	0.510608	0
urine 2,4-dihydroxyhydrocinnamate	0.891678	0.198402	-0.161162	0.557966	0.279485	0.420073	-0.0552845	0.895431	0.0832703	0.252799	-0.434334	0.939932	0.487377	0.859158	0.883681	0
urine androstenediol (3beta,17beta) disulfate (2)	0.891678	0.153288	-0.12513	0.431705	0.280547	0.218767	-0.1209	0.558433	0.206827	-0.233334	-0.721358	0.254689	0.370787	0.0991499	0.27759	16.9523
urine X - 21847	0.891678	-0.251965	-0.710026	0.206096	0.280982	-0.198405	-0.699418	0.302609	0.437655	-0.161335	-1.08445	0.761785	0.739031	0.826407	0.0643636	41.5579
urine X - 17704	0.891678	0.166123	-0.136014	0.468259	0.281195	0.0731606	-0.342976	0.489297	0.73041	0.462883	-0.11677	1.04254	0.148619	0.266914	0.586972	0
urine guanidinosuccinate	0.891678	0.10488	-0.0861931	0.295952	0.282007	0.141805	-0.083782	0.367392	0.217933	0.221575	-0.154751	0.597901	0.275336	0.493159	0.259067	18.8026
urine vanillylmandelate (VMA)	0.891678	0.054034	-0.0444352	0.152503	0.282146	0.0183731	-0.118693	0.155439	0.792763	0.150662	-0.0388574	0.340181	0.150265	0.269299	0.740202	0
urine 2-aminophenol sulfate	0.891678	0.124631	-0.103062	0.352323	0.283355	0.07201	-0.190315	0.334335	0.590562	0.158317	-0.300677	0.617311	0.514348	0.869663	0.282101	16.5026
urine X - 21796	0.891678	0.0328099	-0.0271915	0.0928114	0.283834	0.0510521	-0.0304057	0.13251	0.219308	0.0223734	-0.0941309	0.138878	0.714489	0.841316	0.510715	0
urine myo-inositol	0.891678	-0.291598	-0.82511	0.241915	0.28406	-0.279864	-0.990995	0.431267	0.440505	-0.241051	-1.27506	0.792959	0.6575	0.913155	0.818757	0
urine X - 12125	0.891678	-0.121935	-0.345557	0.101687	0.285197	-0.0676231	-0.351701	0.216455	0.640816	-0.128993	-0.559514	0.301528	0.570059	0.970746	0.996552	0
urine X - 24417	0.891678	-0.107918	-0.306479	0.0906421	0.286764	-0.0797212	-0.348675	0.189232	0.561269	-0.332513	-0.697438	0.0324118	0.104424	0.187949	0.313532	13.3711
urine propionylglycine	0.891678	-0.174022	-0.494343	0.1463	0.28697	-0.229892	-0.622926	0.163142	0.251623	-0.230653	-0.846344	0.385039	0.479659	0.837052	0.673852	0
urine X - 12811	0.891678	0.197611	-0.166346	0.561569	0.287253	0.232357	-0.24148	0.706193	0.336495	0.696451	0.00467384	1.38823	0.0767345	0.128139	0.434214	0.977259
urine N-acetylhistidine	0.891678	0.0496414	-0.0419291	0.141212	0.288001	0.0914817	-0.0356872	0.218651	0.158557	-0.092141	-0.268386	0.0841041	0.329667	0.0947664	0.654729	0
urine glucuronide of C8H16O2 (2)*	0.891678	0.177148	-0.149791	0.504087	0.288243	-0.00709502	-0.437467	0.423277	0.974224	0.443298	-0.187687	1.07428	0.198562	0.356054	0.41614	2.9026
urine trizma acetate	0.891678	0.190436	-0.16165	0.542523	0.289097	0.139619	-0.303281	0.58252	0.53667	-0.0407518	-0.71733	0.635827	0.908363	0.45105	0.649862	0
urine carboxyibuprofen	0.891678	-0.873635	-2.49012	0.742855	0.289479	-1.18868	-3.23166	0.854293	0.254127	-0.352623	-3.46248	2.75723	0.828602	0.708751	0.704212	0
urine vanillate	0.891678	-0.208901	-0.598176	0.180373	0.292891	-0.091441	-0.457651	0.274769	0.624563	-0.443358	-1.21092	0.324204	0.284003	0.499553	0.00492551	58.9554
urine pregnenediol disulfate (C21H34O8S2)*	0.891678	0.135506	-0.117235	0.388247	0.293339	0.153653	-0.172202	0.479508	0.355384	-0.136241	-0.622669	0.350186	0.595079	0.228929	0.560445	0
urine glutamine conjugate of C9H16O2 (1)*	0.891678	0.0888985	-0.0774453	0.255242	0.294889	-0.00757685	-0.225511	0.210357	0.945673	0.134808	-0.185389	0.455004	0.428518	0.749032	0.561082	0
urine X - 18886	0.891678	0.0688561	-0.0603673	0.19808	0.29632	0.106947	-0.0599762	0.27387	0.20921	0.0125679	-0.236125	0.261261	0.923057	0.614915	0.757538	0
urine succinate	0.891678	-0.14673	-0.422587	0.129126	0.297171	-0.0653482	-0.401852	0.271156	0.703485	-0.200834	-0.756368	0.354701	0.494786	0.827728	0.267022	18.0068
urine 3-methyl-2-oxobutyrate	0.891678	0.0783526	-0.069329	0.226034	0.298405	0.0206201	-0.176076	0.217316	0.837207	0.155589	-0.12851	0.439688	0.308314	0.546761	0.688732	0
urine 2-isopropylmalate	0.891678	-0.160153	-0.462085	0.141779	0.298517	-0.272633	-0.651269	0.106002	0.158169	-0.475802	-1.05722	0.105616	0.139811	0.24148	0.890867	0
urine argininosuccinate	0.891678	-0.0889082	-0.256566	0.0787493	0.298636	-0.120438	-0.302544	0.0616672	0.194888	-0.063387	-0.401354	0.27458	0.720833	0.865939	0.0809336	38.9837
urine 2'-O-methylcytidine	0.891678	0.0680488	-0.0603501	0.196448	0.298925	0.0322793	-0.133112	0.19767	0.702072	0.0895482	-0.169338	0.348434	0.513185	0.852766	0.32449	12.2767
urine X - 17339	0.891678	0.0929951	-0.0832296	0.26922	0.301002	0.173405	-0.0528287	0.39964	0.133023	0.260475	-0.0786365	0.599587	0.163119	0.283655	0.850094	0
urine lanthionine	0.891678	0.0500471	-0.0448603	0.144955	0.301351	0.0735842	-0.0578484	0.205017	0.272505	0.0726793	-0.110006	0.255364	0.453596	0.782077	0.798559	0
urine creatinine	0.891678	-0.0334125	-0.0969304	0.0301054	0.302539	-0.0280638	-0.111676	0.0555485	0.510637	0.0232773	-0.0989783	0.145533	0.716807	0.312493	0.882338	0
urine glucuronide of C14H26O4 (2)*	0.891678	0.123916	-0.112274	0.360107	0.303815	0.0816638	-0.235356	0.398684	0.613641	0.518872	0.0645599	0.973184	0.0491304	0.0741154	0.441863	0.151788
urine gamma-glutamylleucine	0.891678	-0.140901	-0.409577	0.127775	0.304018	-0.0439872	-0.395075	0.3071	0.806022	-0.141267	-0.679181	0.396647	0.617928	0.998784	0.462703	0
urine X - 12007	0.891678	0.0930276	-0.0844141	0.270469	0.30416	0.0911309	-0.14172	0.323982	0.443039	0.349417	0.00790788	0.690926	0.0727367	0.115769	0.494421	0
urine glycine conjugate of C10H12O2*	0.891678	0.105038	-0.0954862	0.305563	0.304579	0.130742	-0.0997921	0.361277	0.266332	0.0651695	-0.338612	0.468951	0.758253	0.825384	0.299012	14.8183
urine myristoleoylcarnitine (C14:1)*	0.891678	0.123059	-0.11192	0.358038	0.304686	0.149556	-0.136687	0.4358	0.305817	0.154404	-0.320773	0.629581	0.538514	0.88286	0.418394	2.66436
urine N1-methyladenosine	0.891678	-0.0345537	-0.100544	0.0314361	0.304759	-0.0313038	-0.114875	0.052267	0.462852	0.0165324	-0.111414	0.144479	0.805203	0.381275	0.368321	7.85728
urine X - 23593	0.891678	-0.0561882	-0.163891	0.0515146	0.306541	-0.0628434	-0.20013	0.074443	0.369622	-0.0234052	-0.230714	0.183903	0.829327	0.72435	0.672164	0
urine linamarin	0.891678	0.375964	-0.345604	1.09753	0.307152	0.503951	-0.490292	1.49819	0.320493	0.885921	-0.489222	2.26106	0.235352	0.413192	0.800645	0
urine X - 13693	0.891678	0.0770277	-0.0708227	0.224878	0.307203	0.103066	-0.0862119	0.292343	0.285862	0.158316	-0.126334	0.442966	0.301245	0.527248	0.888663	0
urine sinapate	0.891678	0.320842	-0.296102	0.937786	0.30807	0.691959	-0.0739781	1.4579	0.0766171	1.0376	-0.095991	2.17118	0.103055	0.177305	0.361811	8.51946
urine N-acetyltheanine	0.891678	0.593541	-0.548311	1.73539	0.308298	0.608441	-0.866878	2.08376	0.418909	2.25178	0.196581	4.30698	0.0573119	0.0929985	0.337018	11.0215
urine X - 24728	0.891678	0.0465794	-0.0431703	0.136329	0.309055	0.0443368	-0.0689822	0.157656	0.443172	0.0786899	-0.0938112	0.251191	0.39229	0.678274	0.967465	0
urine X - 24475	0.891678	-0.169289	-0.495765	0.157187	0.309483	-0.0434575	-0.461204	0.374289	0.838438	-0.333838	-0.961791	0.294116	0.321961	0.561065	0.879984	0
urine ectoine	0.891678	-0.124404	-0.364563	0.115755	0.309976	-0.101573	-0.402224	0.199078	0.507869	-0.218802	-0.681108	0.243503	0.37545	0.649568	0.912585	0
urine phenylacetylmethionine	0.891678	-0.136877	-0.401622	0.127868	0.310903	-0.199084	-0.513018	0.11485	0.213894	0.190169	-0.28881	0.669148	0.45449	0.148377	0.11242	34.7145
urine 3-hydroxybutyrate (BHBA)	0.891678	-0.131563	-0.386126	0.123	0.311087	-0.179434	-0.506139	0.147271	0.281721	-0.0670576	-0.557575	0.42346	0.794189	0.76919	0.881407	0
urine fucose	0.891678	-0.30265	-0.888614	0.283315	0.311386	-0.391995	-1.17836	0.394368	0.328557	0.100777	-1.04791	1.24946	0.866905	0.442126	0.701484	0
urine phenylacetylleucine	0.891678	0.382505	-0.359051	1.12406	0.312028	0.367755	-0.644451	1.37996	0.476406	0.35848	-1.11224	1.8292	0.643112	0.971155	0.607427	0
urine X - 23482	0.891678	-0.119268	-0.351114	0.112577	0.313327	-0.0635656	-0.3422	0.215069	0.65478	0.0275165	-0.42802	0.483053	0.908102	0.476746	0.247208	19.9928
urine histidine	0.891678	-0.0989204	-0.291234	0.0933936	0.313385	-0.185807	-0.434112	0.0624974	0.142472	-0.354606	-0.724778	0.0155653	0.0898853	0.144187	0.525722	0
urine X - 24834	0.891678	-0.224371	-0.660957	0.212214	0.313805	-0.0817321	-0.622004	0.45854	0.766846	-0.586669	-1.43244	0.259098	0.203842	0.349777	0.235971	21.1269
urine glucuronide of C8H14O2 (5)*	0.891678	-0.231301	-0.681392	0.21879	0.313828	-0.270803	-0.721864	0.180258	0.239315	0.0179829	-0.874911	0.910877	0.96929	0.536688	0.0384507	46.4485
urine X - 24494	0.891678	0.0952047	-0.0904187	0.280828	0.314777	0.0174562	-0.215688	0.2506	0.883331	-0.250336	-0.607489	0.106817	0.19952	0.0507323	0.525502	0
urine 3-hydroxycinnamate sulfate	0.891678	-0.172487	-0.508921	0.163947	0.314965	-0.151173	-0.58859	0.286243	0.49817	-0.00326314	-0.650471	0.643945	0.99231	0.561928	0.825679	0
urine 4-acetylphenol sulfate	0.891678	-0.102795	-0.304125	0.098535	0.316963	-0.037488	-0.293802	0.218826	0.774372	-0.270572	-0.658101	0.116957	0.20113	0.344091	0.648674	0
urine X - 17655	0.891678	0.436387	-0.41925	1.29202	0.3175	-0.20944	-1.37496	0.956079	0.724689	-0.540866	-2.18346	1.10173	0.533216	0.201859	0.611054	0
urine X - 24531	0.891678	-0.111547	-0.330345	0.107252	0.317688	-0.0416257	-0.304122	0.220871	0.75595	-0.0630098	-0.483612	0.357592	0.775052	0.796517	0.643681	0
urine X - 24336	0.891678	-0.0655674	-0.194215	0.0630799	0.317828	-0.0346525	-0.202855	0.13355	0.686372	-0.195374	-0.442907	0.0521599	0.15291	0.25667	0.48615	0
urine 2-hydroxyhippurate (salicylurate)	0.891678	-0.246189	-0.729577	0.2372	0.31818	-0.0688812	-0.675195	0.537432	0.823796	0.178056	-0.75237	1.10848	0.715434	0.320223	0.929844	0
urine 5-methyluridine (ribothymidine)	0.891678	-0.144713	-0.429042	0.139616	0.318499	-0.179736	-0.46724	0.107769	0.220467	-0.541625	-1.03899	-0.0442583	0.0585881	0.0972094	0.0501513	44.0632
urine salicylate	0.891678	-0.260531	-0.772427	0.251365	0.318507	-0.0859581	-0.746773	0.574857	0.798762	0.201519	-0.78311	1.18615	0.696758	0.306911	0.928664	0
urine glucuronide of C10H18O2 (2)*	0.891678	-0.195885	-0.581133	0.189363	0.318971	-0.293558	-0.796003	0.208887	0.252156	-0.208766	-0.949659	0.532127	0.592891	0.968966	0.825586	0
urine 3-hydroxyoctanoyl glycine	0.891678	0.1155	-0.112258	0.343258	0.320257	0.114451	-0.169431	0.398334	0.429418	0.104239	-0.33414	0.542617	0.651169	0.954173	0.929772	0
urine 3-methoxytyramine	0.891678	-0.0768156	-0.228416	0.0747852	0.320658	-0.122389	-0.320673	0.0758961	0.22637	0.00712723	-0.284835	0.299089	0.962781	0.524551	0.820465	0
urine trans-2-hexenoylglycine	0.891678	0.111096	-0.108247	0.330439	0.320852	0.10902	-0.160243	0.378283	0.427453	0.142251	-0.279805	0.564306	0.523799	0.868902	0.920053	0
urine X - 24546	0.891678	0.135341	-0.132423	0.403105	0.321851	0.14679	-0.191624	0.485203	0.395242	0.158689	-0.356406	0.673784	0.559412	0.91923	0.678206	0
urine trimethylamine N-oxide	0.891678	0.0765525	-0.0750815	0.228186	0.322424	0.0669115	-0.104589	0.238412	0.444459	0.131454	-0.172028	0.434937	0.415762	0.686919	0.239648	20.755
urine X - 23481	0.891678	-0.189189	-0.564535	0.186158	0.323204	0.0108281	-0.469874	0.49153	0.964785	-0.153158	-0.907547	0.60123	0.699053	0.914808	0.405262	4.04604
urine gentisate	0.891678	-0.0907593	-0.270901	0.0893825	0.323411	-0.129691	-0.359816	0.100434	0.269345	-0.161965	-0.508715	0.184785	0.381482	0.647723	0.936177	0
urine 1-methylxanthine	0.891678	-0.150576	-0.450099	0.148947	0.324472	-0.0513265	-0.415189	0.312536	0.782185	-0.183182	-0.759739	0.393374	0.547408	0.899359	0.916965	0
urine glucuronide of C8H18O2 (2)*	0.891678	-0.200417	-0.599533	0.198698	0.325015	-0.247004	-0.768797	0.27479	0.353513	-0.000115732	-0.766501	0.766269	0.99977	0.561826	0.737533	0
urine 1-palmitoyl-2-arachidonoyl-GPC (16:0/20:4n6)	0.891678	0.345805	-0.34386	1.03547	0.325733	0.314868	-0.526316	1.15605	0.463165	0.911379	-0.414756	2.23751	0.207718	0.350518	0.278286	16.8828
urine O-sulfo-L-tyrosine	0.891678	0.0386162	-0.0384178	0.11565	0.32585	0.0110259	-0.0878389	0.109891	0.826974	-0.0187316	-0.167004	0.129541	0.809449	0.395809	0.967321	0
urine N-acetyltaurine	0.891678	-0.0501029	-0.150261	0.0500557	0.326867	-0.038024	-0.164276	0.0882281	0.554994	-0.141566	-0.334351	0.0512186	0.180638	0.302008	0.858234	0
urine resveratrol disulfate (2)*	0.891678	-0.382521	-1.14727	0.382223	0.326906	-0.255553	-1.24385	0.73274	0.61229	-0.20223	-1.67401	1.26955	0.793167	0.784434	0.773538	0
urine saccharopine	0.891678	0.12988	-0.129967	0.389728	0.327257	0.0917935	-0.172273	0.35586	0.495673	0.334954	-0.16876	0.838669	0.221675	0.372575	0.113518	34.576
urine kynurenate	0.891678	0.0519902	-0.0521789	0.156159	0.327972	0.0687203	-0.0607357	0.198176	0.298142	0.126302	-0.0769755	0.329579	0.251262	0.421322	0.197164	25.1159
urine ethyl alpha-glucopyranoside	0.891678	-0.163766	-0.492075	0.164544	0.328243	-0.290619	-0.720011	0.138772	0.184662	-0.157555	-0.789385	0.474274	0.635563	0.982455	0.974233	0
urine X - 23304	0.891678	-0.0966216	-0.290998	0.0977545	0.329922	-0.0344306	-0.304082	0.235221	0.802387	0.0919818	-0.282045	0.466008	0.640181	0.274243	0.507987	0
urine X - 23299	0.891678	0.158423	-0.160866	0.477712	0.33081	0.108129	-0.291257	0.507516	0.59567	0.0775228	-0.537225	0.692271	0.809784	0.768963	0.985007	0
urine N2-methylguanosine	0.891678	0.0799132	-0.0812699	0.241096	0.331183	-0.0203661	-0.221698	0.180966	0.842839	-0.00356952	-0.323257	0.316118	0.982971	0.562484	0.241688	20.549
urine phenylacetylphenylalanine	0.891678	-0.122944	-0.370952	0.125064	0.331249	-0.0675144	-0.321056	0.186028	0.601734	-0.0500691	-0.548308	0.448169	0.847804	0.744243	0.0996557	36.37
urine hydroxycotinine	0.891678	0.516376	-0.525745	1.5585	0.331463	-0.0914513	-1.51831	1.3354	0.900033	0.0605008	-1.94383	2.06483	0.953989	0.613123	0.802367	0
urine N-acetyl-2-aminooctanoate*	0.891678	-0.10966	-0.331172	0.111852	0.331906	-0.0194521	-0.296544	0.257639	0.890563	-0.278366	-0.708439	0.151707	0.233321	0.389364	0.269994	17.71
urine X - 24530	0.891678	-0.130327	-0.393656	0.133003	0.332035	-0.267606	-0.612271	0.0770595	0.128069	0.0334552	-0.47281	0.53972	0.899515	0.474923	0.490254	0
urine N1-Methyl-2-pyridone-5-carboxamide	0.891678	0.0701116	-0.0718424	0.212066	0.333028	0.1765	-0.0169964	0.369995	0.0738077	0.03066	-0.254492	0.315812	0.837324	0.757503	0.347879	9.92892
urine X - 15806	0.891678	0.0844264	-0.0866239	0.255477	0.333348	-0.0169586	-0.250951	0.217034	0.887042	0.292668	-0.0367743	0.622109	0.11227	0.177795	0.582093	0
urine 5-dodecenoylcarnitine (C12:1)	0.891678	-0.105605	-0.31998	0.108769	0.334285	-0.0878105	-0.341227	0.165606	0.497048	-0.368593	-0.756805	0.0196194	0.0923767	0.151192	0.148078	30.4528
urine X - 12830	0.891678	-0.460151	-1.39473	0.474426	0.334538	0.0281383	-0.732244	0.78852	0.942181	0.415625	-1.35917	2.19042	0.656058	0.283953	0.00107637	64.5883
urine X - 07765	0.891678	-0.137425	-0.416645	0.141795	0.334724	-0.129812	-0.485803	0.226179	0.474793	-0.347044	-0.883741	0.189654	0.233741	0.391125	0.573214	0
urine X - 22508	0.891678	0.0923687	-0.0953129	0.28005	0.334741	0.12993	-0.109511	0.369371	0.287532	0.209831	-0.15933	0.578993	0.29132	0.482211	0.414804	3.04363
urine deoxycarnitine	0.891678	-0.129388	-0.392542	0.133766	0.335207	-0.105712	-0.480769	0.269345	0.580656	-0.436075	-0.942743	0.0705941	0.12252	0.195192	0.530737	0
urine X - 24586	0.891678	0.0661662	-0.0684832	0.200816	0.335488	0.0394627	-0.127968	0.206893	0.644113	0.0940643	-0.177098	0.365227	0.512001	0.818221	0.340583	10.6634
urine X - 17325	0.891678	-0.13495	-0.410123	0.140222	0.336447	-0.0789129	-0.39438	0.236554	0.623937	-0.182246	-0.736687	0.372196	0.533916	0.848788	0.365331	8.16177
urine X - 23748	0.891678	-0.112654	-0.342652	0.117344	0.337055	-0.142652	-0.454199	0.168895	0.369487	-0.116954	-0.559889	0.32598	0.616048	0.982674	0.636588	0
urine X - 21839	0.891678	0.194655	-0.203243	0.592552	0.337644	0.408159	-0.0926142	0.908932	0.110158	0.539299	-0.22632	1.30492	0.19748	0.326074	0.630879	0
urine 5-methylthioadenosine (MTA)	0.891678	0.0732743	-0.076861	0.22341	0.338784	0.0883015	-0.0739497	0.250553	0.286123	0.187479	-0.104053	0.479012	0.236135	0.38999	0.0632881	41.7363
urine gamma-CEHC glucuronide*	0.891678	0.0847302	-0.0890502	0.258511	0.339264	0.0285115	-0.194897	0.25192	0.802486	0.0461908	-0.288289	0.380671	0.792152	0.796914	0.768493	0
urine allopurinol	0.891678	0.587417	-0.61866	1.79349	0.339782	0.491204	-1.17514	2.15755	0.563429	2.07524	-0.281444	4.43193	0.115074	0.180357	0.448275	0
urine maltol sulfate	0.891678	0.162866	-0.171588	0.49732	0.339869	0.150265	-0.266425	0.566955	0.479694	0.715172	0.129994	1.30035	0.0376127	0.0556337	0.273524	17.3578
urine orcinol sulfate	0.894525	0.119971	-0.127522	0.367464	0.34207	-0.0350018	-0.372716	0.302712	0.839028	0.231827	-0.243872	0.707526	0.362012	0.601243	0.532138	0
urine X - 18779	0.894525	-0.0993156	-0.304266	0.105635	0.342231	-0.148728	-0.444667	0.147211	0.324622	-0.0320054	-0.442768	0.378757	0.881661	0.714834	0.41888	2.61291
urine 7,8-dihydroneopterin	0.896004	0.151122	-0.162233	0.464476	0.34454	0.20017	-0.198857	0.599197	0.325505	0.762458	0.157034	1.36788	0.0331993	0.0432842	0.498208	0
urine X - 18347	0.896004	0.118267	-0.127003	0.363538	0.344618	0.0843544	-0.239319	0.408028	0.609493	0.17401	-0.297792	0.645812	0.486321	0.791848	0.704255	0
urine X - 22520	0.896004	-0.156935	-0.482463	0.168592	0.344715	-0.213883	-0.639643	0.211877	0.32482	-0.142443	-0.76862	0.483734	0.665201	0.958697	0.687008	0
urine 3-hydroxyhippurate sulfate	0.89741	-0.155486	-0.478998	0.168025	0.346193	-0.339855	-0.79033	0.11062	0.139229	-0.135285	-0.75774	0.487171	0.679146	0.942115	0.626357	0
urine suberate (C8-DC)	0.89741	0.0691805	-0.0748639	0.213225	0.346543	0.120083	-0.0817302	0.321896	0.243526	0.136084	-0.145816	0.417984	0.366371	0.59809	0.473466	0
urine 3-methylglutarylcarnitine (2)	0.89741	-0.0839636	-0.25911	0.0911834	0.34743	0.0311895	-0.20973	0.272109	0.799699	-0.098422	-0.451886	0.255042	0.597199	0.927102	0.367884	7.90186
urine X - 17371	0.89741	0.20341	-0.221701	0.628521	0.348339	0.508817	-0.020365	1.038	0.0594924	0.635923	-0.162603	1.43445	0.149619	0.242379	0.304202	14.3013
urine N-acetylglucosamine conjugate of C24H40O4 bile acid**	0.89741	0.140437	-0.153139	0.434014	0.348459	0.185985	-0.181474	0.553444	0.321191	-0.0329598	-0.597988	0.532068	0.911239	0.497523	0.822638	0
urine malonate	0.897451	-0.118106	-0.365352	0.12914	0.349145	0.0251615	-0.162883	0.213206	0.793125	0.108198	-0.363613	0.580009	0.662679	0.297147	0.00364048	60.2407
urine 1-methyl-5-imidazoleacetate	0.897451	0.113798	-0.124731	0.352327	0.349756	0.194665	-0.142765	0.532095	0.258176	-0.0410875	-0.500219	0.418044	0.864269	0.456949	0.690748	0
urine glucuronate	0.902803	-0.0712437	-0.221613	0.0791253	0.353088	-0.133776	-0.336953	0.0694005	0.196882	-0.0988438	-0.401759	0.204071	0.536838	0.838646	0.430938	1.32879
urine 3'-a-sialyl-N-acetyllactosamine	0.902803	0.0553738	-0.0615101	0.172258	0.353131	0.0291384	-0.11655	0.174826	0.695056	0.0583198	-0.16728	0.283919	0.62337	0.976687	0.523879	0
urine eugenol sulfate	0.904539	-0.148187	-0.461871	0.165496	0.354493	-0.194726	-0.620831	0.231379	0.370422	-0.214722	-0.818443	0.389	0.501631	0.80554	0.949194	0
urine resveratrol sulfate (1)*	0.904539	-0.230156	-0.717967	0.257654	0.355101	-0.203608	-0.821751	0.414536	0.518549	0.0555998	-0.901842	1.01304	0.911635	0.508349	0.26205	18.5039
urine glucuronide of C8H16O2 (1)	0.906063	0.125883	-0.141842	0.393607	0.356755	0.136928	-0.225956	0.499811	0.459568	0.282377	-0.232447	0.797201	0.307617	0.501374	0.820894	0
urine caffeic acid sulfate	0.906063	-0.145323	-0.455375	0.164729	0.358281	0.0354288	-0.394457	0.465315	0.871676	-0.292824	-0.895086	0.309438	0.363082	0.586569	0.484701	0
urine 3-(3-hydroxyphenyl)propionate sulfate	0.906063	-0.148646	-0.466206	0.168915	0.358917	-0.0362494	-0.447358	0.374859	0.862793	-0.0659013	-0.677365	0.545563	0.836945	0.762657	0.834331	0
urine X - 12680	0.906063	0.0663733	-0.0756234	0.20837	0.359592	0.102808	-0.0619616	0.267578	0.22136	0.119577	-0.164486	0.403641	0.428585	0.676586	0.287049	16.0097
urine N-methylleucine	0.906063	0.160838	-0.18338	0.505057	0.359769	0.0951656	-0.331569	0.5219	0.662047	0.0711178	-0.588152	0.730387	0.8368	0.760898	0.866403	0
urine (R)-3-hydroxybutyrylcarnitine	0.906063	-0.161957	-0.508932	0.185018	0.360271	-0.129554	-0.576281	0.317173	0.56976	0.0202424	-0.649506	0.689991	0.95393	0.546997	0.860927	0
urine N-methyltaurine	0.906063	-0.161002	-0.508073	0.186069	0.363244	-0.165294	-0.587193	0.256605	0.442554	-0.35175	-1.01829	0.314792	0.325352	0.526019	0.834161	0
urine X - 17763	0.906063	0.179327	-0.207311	0.565966	0.363322	0.149689	-0.357676	0.657053	0.563095	0.469074	-0.271908	1.21006	0.24302	0.390088	0.856422	0
urine homocitrate	0.906063	-0.0437061	-0.137943	0.050531	0.363345	-0.0243987	-0.151215	0.102417	0.70611	-0.0642037	-0.245594	0.117187	0.503643	0.800732	0.825674	0
urine X - 13729	0.906063	0.109929	-0.127158	0.347016	0.363474	0.0875588	-0.224262	0.39938	0.582076	0.0845916	-0.393761	0.562944	0.736075	0.905709	0.390501	5.58114
urine guanidinoacetate	0.906063	-0.0943482	-0.298066	0.10937	0.364026	-0.180491	-0.446553	0.0855705	0.183649	-0.327954	-0.72006	0.0641515	0.132188	0.201683	0.708463	0
urine X - 12104	0.906063	0.048099	-0.0558156	0.152014	0.364296	0.0411394	-0.0704934	0.152772	0.470114	0.0531742	-0.156598	0.262946	0.630053	0.956838	0.0945633	37.0565
urine paraxanthine	0.906063	-0.109981	-0.348656	0.128693	0.366445	-0.00277763	-0.312266	0.306711	0.985966	-0.151637	-0.624591	0.321316	0.543827	0.843882	0.471791	0
urine X - 11470	0.906063	0.0920351	-0.108032	0.292103	0.367257	0.240702	-0.0557336	0.537138	0.111505	0.0183579	-0.382211	0.418927	0.9302	0.682082	0.359079	8.79658
urine N-acetyl-met-phe	0.906063	0.105063	-0.123583	0.33371	0.367798	0.0301139	-0.212188	0.272416	0.807549	0.089973	-0.371819	0.551765	0.710548	0.941743	0.0384875	46.4404
urine 21-hydroxypregnenolone disulfate	0.906063	0.102288	-0.120383	0.324958	0.367937	0.0864197	-0.210737	0.383577	0.568678	-0.18667	-0.614991	0.241651	0.412995	0.152697	0.46706	0
urine glucarate (saccharate)	0.906063	0.167605	-0.197911	0.533121	0.368797	0.236328	-0.22686	0.699516	0.317304	0.207215	-0.495987	0.910417	0.57634	0.899738	0.799944	0
urine alliin	0.906063	-0.22006	-0.700207	0.260086	0.369031	-0.0172756	-0.558635	0.524083	0.950128	0.0516336	-0.896924	1.00019	0.917146	0.525927	0.0496771	44.1532
urine pyrraline	0.906063	0.0926724	-0.109684	0.295029	0.369401	0.0694171	-0.171729	0.310563	0.572617	0.36694	0.00241177	0.731468	0.0767696	0.115056	0.323529	12.3727
urine dehydroepiandrosterone glucuronide	0.906063	-0.110717	-0.352706	0.131273	0.369861	-0.0637428	-0.358286	0.2308	0.671448	-0.155206	-0.619227	0.308815	0.526894	0.830116	0.93778	0
urine 4-vinylphenol sulfate	0.906063	-0.110244	-0.351561	0.131073	0.370576	-0.252545	-0.574481	0.069391	0.124169	-0.397676	-0.845324	0.0499726	0.112273	0.171552	0.375582	7.11584
urine 4-guanidinobutanoate	0.906063	-0.0787333	-0.251081	0.0936147	0.370592	0.029973	-0.213838	0.273784	0.809594	-0.16519	-0.496903	0.166523	0.352063	0.56322	0.614596	0
urine 2-hydroxyphenylacetate	0.906063	-0.0502258	-0.160179	0.0597269	0.370626	-0.0924422	-0.229425	0.0445402	0.185943	-0.228868	-0.427745	-0.0299912	0.0477293	0.0663186	0.330695	11.6557
urine X - 23639	0.906063	-0.073197	-0.233765	0.0873713	0.371604	-0.103459	-0.301832	0.0949146	0.30669	-0.211695	-0.520559	0.0971685	0.208845	0.327803	0.984848	0
urine X - 16397	0.906063	-0.0667526	-0.213265	0.0797596	0.371867	-0.101073	-0.290817	0.0886705	0.296467	0.0392727	-0.242739	0.321284	0.790451	0.40868	0.636967	0
urine 3-(3-hydroxyphenyl)propionate	0.906918	-0.186747	-0.59763	0.224136	0.373032	-0.0280204	-0.537226	0.481185	0.914113	-0.212664	-1.01518	0.589849	0.614793	0.942397	0.502366	0
urine N-lactoyl leucine	0.906918	0.0683881	-0.0824209	0.219197	0.374114	0.128466	-0.0592372	0.316169	0.179785	0.243002	-0.0472177	0.533221	0.131814	0.197594	0.669209	0
urine ribitol	0.906918	0.0489336	-0.0590806	0.156948	0.374583	0.00731159	-0.135233	0.149856	0.919921	-0.0375937	-0.24553	0.170343	0.730435	0.36235	0.60067	0
urine choline	0.906918	-0.0608791	-0.195325	0.0735664	0.374808	-0.0510106	-0.223949	0.121928	0.563183	0.0335868	-0.225196	0.29237	0.804357	0.421964	0.663828	0
urine uric acid ribonucleoside*	0.907239	0.0744965	-0.0902905	0.239283	0.375588	0.0974558	-0.108275	0.303187	0.353176	0.0986528	-0.218494	0.415799	0.555677	0.864784	0.703394	0
urine androsterone glucuronide	0.907553	0.102942	-0.125182	0.331067	0.376457	0.163074	-0.147175	0.473322	0.302915	-0.111557	-0.545002	0.321888	0.624879	0.282787	0.241212	20.5971
urine X - 24270	0.907553	0.148637	-0.181133	0.478406	0.377014	0.233447	-0.191376	0.658271	0.281466	0.261197	-0.373263	0.895657	0.438501	0.692569	0.692168	0
urine 7-methylurate	0.90775	0.229392	-0.281106	0.739891	0.378475	0.377906	-0.197559	0.95337	0.198059	0.398223	-0.624205	1.42065	0.462865	0.712692	0.148272	30.4306
urine guanosine	0.90775	0.127146	-0.155985	0.410276	0.378771	0.0156051	-0.330824	0.362034	0.929648	0.231348	-0.312606	0.775303	0.423976	0.669489	0.787351	0
urine N6-carboxymethyllysine	0.90775	-0.0513158	-0.165896	0.0632647	0.38006	-0.0491564	-0.20212	0.103807	0.52879	0.0146418	-0.205907	0.235191	0.899053	0.508311	0.761399	0
urine X - 23655	0.90775	-0.194227	-0.629161	0.240707	0.381437	0.0339576	-0.496056	0.563972	0.90007	-0.151257	-0.988479	0.685966	0.730619	0.908616	0.779266	0
urine N-acetylglucosaminylasparagine	0.90775	0.0348621	-0.0432204	0.112945	0.38153	0.0388536	-0.0710221	0.148729	0.488265	0.0616626	-0.0947583	0.218083	0.45761	0.702553	0.406326	3.93469
urine glucuronide of C10H18O2 (7)*	0.90775	-0.2158	-0.699304	0.267704	0.381693	-0.319577	-0.781026	0.141872	0.174662	-0.34733	-1.31862	0.623956	0.499362	0.762453	0.064518	41.5324
urine 2-ethylphenylsulfate	0.90775	-0.167311	-0.54221	0.207589	0.38174	-0.17841	-0.678088	0.321268	0.484049	-0.168446	-0.892188	0.555297	0.658017	0.997204	0.638594	0
urine 2-methylmalonylcarnitine (C4-DC)	0.90775	0.0320478	-0.0398804	0.103976	0.382518	0.0141601	-0.0909265	0.119247	0.791704	0.0651462	-0.0732933	0.203586	0.378082	0.59543	0.53513	0
urine N-acetylarginine	0.90775	-0.0511237	-0.165965	0.0637172	0.382927	-0.0762879	-0.226297	0.0737211	0.318886	-0.148153	-0.369203	0.0728977	0.218316	0.337744	0.532491	0
urine glucuronide of C12H20O3 (4)*	0.910099	-0.105955	-0.344788	0.132878	0.384567	-0.117851	-0.410188	0.174485	0.429451	0.361707	-0.0594928	0.782906	0.12326	0.0290165	0.286742	16.0402
urine X - 17679	0.910473	-0.144158	-0.470065	0.181748	0.385969	-0.154724	-0.576087	0.26664	0.471713	-0.312201	-0.93915	0.314748	0.352083	0.552323	0.958668	0
urine X - 24330	0.910473	-0.0936156	-0.305283	0.118051	0.386025	-0.0414696	-0.315292	0.232353	0.766596	-0.357173	-0.739304	0.0249584	0.0968661	0.144712	0.266172	18.0918
urine X - 23459	0.911326	0.0737456	-0.0933506	0.240842	0.387037	0.118981	-0.096523	0.334485	0.279205	0.214471	-0.106948	0.53589	0.220203	0.338808	0.891978	0
urine allantoin	0.913132	-0.0502113	-0.164428	0.0640059	0.388894	-0.0557333	-0.204664	0.0931977	0.463277	0.0652748	-0.154571	0.28512	0.573493	0.255959	0.488654	0
urine glycine conjugate of C9H16O2*	0.913132	0.120376	-0.153814	0.394566	0.389528	-0.0258564	-0.375469	0.323757	0.884748	-0.0793181	-0.606272	0.447636	0.774015	0.404824	0.499166	0
urine valine betaine	0.913132	-0.11621	-0.38104	0.14862	0.389759	-0.195102	-0.50324	0.113035	0.214611	0.198064	-0.284005	0.680133	0.439389	0.165338	0.0831869	38.655
urine glutarate (C5-DC)	0.914995	-0.0928145	-0.305113	0.119484	0.391514	0.04745	-0.218828	0.313728	0.726894	-0.0537012	-0.481344	0.373942	0.810566	0.838037	0.28521	16.1929
urine 1-(1-enyl-palmitoyl)-2-arachidonoyl-GPE (P-16:0/20:4)*	0.914995	0.10516	-0.135586	0.345907	0.391924	0.0893769	-0.180097	0.358851	0.51565	0.232436	-0.244868	0.709741	0.362354	0.554453	0.157182	29.4269
urine quinate	0.914995	-0.115795	-0.381603	0.150012	0.393199	0.00575311	-0.325747	0.337253	0.972865	-0.100083	-0.63657	0.436405	0.722254	0.947762	0.41453	3.07256
urine X - 21842	0.914995	-0.12413	-0.409539	0.16128	0.39398	-0.124903	-0.492844	0.243037	0.505832	-0.0482687	-0.597364	0.500826	0.866645	0.75779	0.753851	0
urine cis-urocanate	0.914995	0.146066	-0.190218	0.48235	0.394594	0.07271	-0.295821	0.441241	0.698982	0.438869	-0.206162	1.0839	0.211936	0.322332	0.014137	53.5535
urine N-acetylglycine	0.914995	-0.108655	-0.359264	0.141955	0.395455	-0.158756	-0.512484	0.194972	0.379051	0.000161234	-0.482628	0.48295	0.999491	0.616502	0.546988	0
urine glycocholate	0.914995	-0.114166	-0.378029	0.149696	0.396424	-0.214566	-0.576697	0.147564	0.24552	-0.00936645	-0.516414	0.497681	0.971831	0.645408	0.724308	0
urine X - 17676	0.914995	-0.0636412	-0.210835	0.0835521	0.396761	-0.073472	-0.26566	0.118716	0.453688	-0.177253	-0.460551	0.106045	0.248176	0.379268	0.709191	0
urine sulfate of piperine metabolite C16H17NO3 (1)*	0.914995	-0.159801	-0.529771	0.210168	0.397235	-0.121789	-0.485614	0.242036	0.511766	-0.0868829	-0.832142	0.658376	0.823867	0.826959	0.032162	47.9134
urine X - 18345	0.914995	0.0830313	-0.109392	0.275455	0.397703	0.015134	-0.221565	0.251833	0.900274	0.140262	-0.245978	0.526503	0.492886	0.740974	0.245958	20.1187
urine N-methylhydantoin	0.914995	0.126728	-0.167098	0.420553	0.397924	0.102727	-0.259607	0.465061	0.578432	-0.157447	-0.724832	0.409938	0.598439	0.277887	0.654722	0
urine X - 24411	0.914995	-0.069144	-0.229652	0.0913638	0.398491	-0.083505	-0.286289	0.119279	0.41961	-0.216239	-0.52521	0.0927314	0.20014	0.300435	0.864943	0
urine palmitoyl sphingomyelin (d18:1/16:0)	0.914995	0.106016	-0.140374	0.352407	0.399045	0.120657	-0.182327	0.423641	0.435088	0.409449	-0.0636159	0.882514	0.120665	0.171794	0.44081	0.265878
urine phenol sulfate	0.9173	0.0848194	-0.113004	0.282642	0.400705	0.0966081	-0.150141	0.343357	0.44286	0.126489	-0.254248	0.507227	0.529632	0.806853	0.600213	0
urine ferulic acid 4-sulfate	0.91742	-0.112622	-0.376049	0.150806	0.402068	-0.0730117	-0.432735	0.286712	0.690773	-0.044283	-0.551382	0.462816	0.867515	0.763579	0.544105	0
urine X - 24457	0.91742	-0.119413	-0.398848	0.160023	0.402277	-0.0780138	-0.431685	0.275657	0.665498	-0.0437749	-0.581908	0.494358	0.8765	0.753825	0.923184	0
urine X - 24249	0.91742	-0.102073	-0.341186	0.137039	0.402774	-0.0591196	-0.359566	0.241327	0.699743	-0.0194304	-0.479366	0.440505	0.935644	0.688843	0.964654	0
urine gluconate	0.91742	0.0654426	-0.0882761	0.219161	0.404047	0.019122	-0.178202	0.216446	0.849361	-0.0600785	-0.355974	0.235817	0.69903	0.353482	0.574854	0
urine X - 24354	0.91742	-0.0917524	-0.307543	0.124038	0.40464	-0.118634	-0.418945	0.181677	0.438778	-0.123244	-0.538181	0.291693	0.573357	0.865218	0.541113	0
urine X - 17438	0.91742	0.100624	-0.136055	0.337303	0.404686	0.0528619	-0.221662	0.327386	0.705871	-0.0244275	-0.493399	0.444545	0.920704	0.554379	0.201801	24.6315
urine X - 23584	0.918018	0.229384	-0.311212	0.769979	0.405609	0.13514	-0.516911	0.787192	0.684588	0.175316	-0.871556	1.22219	0.749508	0.908245	0.971473	0
urine 3-phosphoglycerate	0.918018	-0.0889142	-0.298914	0.121085	0.406622	-0.108869	-0.368721	0.150983	0.411558	0.0341674	-0.370471	0.438805	0.87185	0.50141	0.551636	0
urine sulfate of piperine metabolite C18H21NO3 (1)*	0.918018	-0.14485	-0.4878	0.1981	0.407772	-0.0294948	-0.374497	0.315508	0.866929	-0.118449	-0.809754	0.572857	0.743946	0.931894	0.0171643	52.3608
urine X - 23672	0.918018	0.0701638	-0.0965062	0.236834	0.409318	0.0293758	-0.132241	0.190993	0.721656	-0.0928838	-0.407855	0.222087	0.576057	0.262491	0.0950781	36.9863
urine trans-3,4-methyleneheptanoylglycine	0.918018	0.0844657	-0.116351	0.285282	0.409721	0.126318	-0.127197	0.379833	0.328776	0.0244419	-0.362545	0.411429	0.903934	0.729504	0.77518	0
urine 3-hydroxy-3-methylglutarate	0.918018	-0.0596387	-0.201481	0.0822037	0.409893	-0.0176316	-0.204816	0.169553	0.853531	0.0522151	-0.222411	0.326841	0.717185	0.372186	0.28422	16.2915
urine X - 12714	0.918018	0.0738721	-0.101948	0.249692	0.410228	0.0386968	-0.177844	0.255238	0.726148	0.145654	-0.192764	0.484073	0.418636	0.637067	0.976876	0
urine glycoursodeoxycholate	0.918018	-0.145416	-0.491548	0.200715	0.410271	-0.140848	-0.579779	0.298082	0.529393	0.0071376	-0.673897	0.688173	0.984016	0.618477	0.465719	0
urine 1-methylnicotinamide	0.918018	0.0634988	-0.0879298	0.214927	0.411148	-0.00677951	-0.210926	0.197367	0.948103	0.0428067	-0.248673	0.334286	0.779346	0.87389	0.706069	0
urine phenylalanylhydroxyproline*	0.918018	-0.0928674	-0.314864	0.129129	0.412269	-0.0770769	-0.35202	0.197866	0.582695	-0.212751	-0.640003	0.214501	0.352098	0.53428	0.873196	0
urine X - 12729	0.918018	-0.12318	-0.417914	0.171554	0.412708	-0.216217	-0.600501	0.168067	0.270127	-0.420881	-0.98003	0.138267	0.170908	0.250263	0.413526	3.17842
urine 3-hydroxyhippurate	0.918018	-0.122792	-0.416665	0.171081	0.412813	0.011014	-0.349316	0.371344	0.952228	0.0912529	-0.474392	0.656898	0.758358	0.405739	0.689714	0
urine 1-methyl-4-imidazoleacetate	0.918084	-0.0523364	-0.177968	0.0732948	0.414216	0.00947225	-0.162103	0.181048	0.913833	0.0569831	-0.184848	0.298814	0.654087	0.324206	0.792533	0
urine methylurea	0.918084	0.069913	-0.0980566	0.237883	0.414624	0.0116249	-0.197771	0.221021	0.913354	-0.0509242	-0.374222	0.272374	0.763868	0.411322	0.621242	0
urine N1-methylinosine	0.918084	0.0446331	-0.0627525	0.152019	0.415285	0.0265751	-0.102042	0.155193	0.685499	0.230581	0.0546004	0.406562	0.0279832	0.0358257	0.174759	27.4978
urine N-acetylproline	0.918084	-0.0563558	-0.192325	0.0796138	0.416589	-0.0522467	-0.226367	0.121874	0.55646	0.128024	-0.133715	0.389763	0.360328	0.137208	0.637513	0
urine X - 17306	0.918084	-0.189432	-0.646668	0.267804	0.416786	-0.453721	-1.05532	0.147881	0.139359	-0.537767	-1.41837	0.342834	0.258944	0.385658	0.719557	0
urine trans-3,4-methyleneheptanoylcarnitine	0.918084	0.194616	-0.275415	0.664647	0.417065	0.477158	0.0194805	0.934836	0.0410141	0.247377	-0.704999	1.19975	0.62173	0.901561	0.0434877	45.3761
urine X - 24410	0.918084	-0.100487	-0.344021	0.143046	0.418673	-0.0939177	-0.378913	0.191077	0.518351	0.0823198	-0.391083	0.555723	0.740293	0.396536	0.325122	12.2135
urine 4-hydroxybenzoate	0.918084	-0.0797235	-0.273275	0.113828	0.419491	-0.00277227	-0.23891	0.233366	0.981642	-0.136634	-0.518668	0.2454	0.499303	0.739635	0.473816	0
urine lactate	0.918084	-0.130284	-0.447077	0.186508	0.42021	-0.190289	-0.509149	0.128571	0.242135	0.075	-0.547794	0.697794	0.818174	0.467234	0.0830984	38.6678
urine homoserine	0.918084	-0.194065	-0.666633	0.278504	0.42089	-0.223103	-0.792325	0.346119	0.442371	-0.648892	-1.57575	0.277968	0.200006	0.289695	0.939437	0
urine X - 17686	0.918084	0.124657	-0.179774	0.429088	0.422229	0.215883	-0.114617	0.546382	0.200456	0.0867778	-0.527121	0.700676	0.787383	0.890253	0.0489425	44.2936
urine X - 17354	0.918084	0.1712	-0.247406	0.589805	0.422797	0.159399	-0.355745	0.674542	0.544207	-0.00803824	-0.813365	0.797289	0.984777	0.620697	0.519985	0
urine glycerate	0.918084	-0.100382	-0.346726	0.145961	0.424485	-0.0740625	-0.290829	0.142704	0.503074	-0.378515	-0.833019	0.0759882	0.133671	0.190679	0.00486184	59.0128
urine X - 12706	0.918084	-0.126955	-0.438876	0.184966	0.425029	-0.150637	-0.574523	0.273248	0.486105	0.294064	-0.306063	0.894191	0.359505	0.138586	0.936488	0
urine 3-hydroxyoctanoylcarnitine (1)	0.918084	-0.127131	-0.439812	0.18555	0.425516	-0.205971	-0.518654	0.106713	0.196681	-0.642447	-1.15091	-0.133979	0.0327438	0.0424173	0.122311	33.4856
urine gamma-glutamyl-epsilon-lysine	0.918084	-0.11874	-0.410864	0.173383	0.425641	-0.127456	-0.490389	0.235476	0.491258	-0.063261	-0.625637	0.499115	0.829938	0.825544	0.875329	0
urine X - 23511	0.918084	-0.155475	-0.53897	0.22802	0.426845	-0.140687	-0.63427	0.352896	0.576398	0.219538	-0.507354	0.94643	0.567024	0.264409	0.286952	16.0194
urine X - 17346	0.918084	0.0493027	-0.0724813	0.171087	0.427506	0.0476274	-0.123557	0.218812	0.585542	0.0302598	-0.204152	0.264671	0.805387	0.855901	0.563989	0
urine X - 17723	0.918084	0.147496	-0.217843	0.512835	0.428779	0.36779	0.0171124	0.718467	0.0398205	0.284405	-0.447243	1.01605	0.463725	0.67698	0.00133191	63.9097
urine 3-indoleglyoxylic acid	0.918084	-0.0704068	-0.244827	0.104014	0.428849	-0.0744292	-0.311971	0.163112	0.539137	-0.00282507	-0.3384	0.33275	0.98716	0.653946	0.694098	0
urine X - 12731	0.918084	0.0820466	-0.121284	0.285377	0.429018	0.138163	-0.109315	0.38564	0.273861	-0.0231133	-0.414504	0.368277	0.910146	0.551465	0.901903	0
urine X - 23680	0.918084	0.0722609	-0.107243	0.251764	0.43011	0.101548	-0.151511	0.354607	0.431576	0.0856578	-0.276555	0.44787	0.652929	0.934061	0.35807	8.89888
urine 1,2,3-benzenetriol sulfate (1)	0.918084	0.134795	-0.200604	0.470194	0.430872	0.110718	-0.308386	0.529823	0.604612	-0.10406	-0.749708	0.541588	0.75858	0.415975	0.839614	0
urine X - 12013	0.918084	-0.180822	-0.631008	0.269363	0.43114	-0.211268	-0.80078	0.378244	0.482425	0.0181987	-0.848381	0.884779	0.967978	0.609823	0.5117	0
urine cytidine	0.918084	-0.0739399	-0.258167	0.110287	0.431496	-0.00482823	-0.240859	0.231203	0.968019	-0.0715122	-0.425752	0.282728	0.70066	0.987762	0.782063	0
urine N-acetylpyrraline	0.918084	0.073578	-0.109793	0.256949	0.431611	0.095219	-0.138721	0.329159	0.425015	0.24344	-0.10948	0.59636	0.206173	0.295421	0.48103	0
urine X - 12713	0.918084	0.0443506	-0.0663033	0.155005	0.432124	0.0765859	-0.0673455	0.220517	0.296996	0.0446914	-0.168303	0.257685	0.689565	0.997144	0.722117	0
urine 5,6-dihydrothymine	0.918084	0.0597022	-0.0894086	0.208813	0.432602	0.124328	-0.0522423	0.300899	0.167567	-0.111234	-0.385493	0.163024	0.445115	0.183286	0.117142	34.1226
urine X - 21829	0.918084	0.0564946	-0.0848175	0.197807	0.433295	0.0512088	-0.124335	0.226752	0.567489	0.012919	-0.259041	0.284879	0.927659	0.720865	0.982688	0
urine X - 24228	0.918084	0.0461715	-0.0693546	0.161698	0.433437	0.0216982	-0.124278	0.167675	0.770797	0.0637159	-0.158422	0.285854	0.586375	0.859804	0.724364	0
urine 4-methylhexanoylglycine	0.918084	0.0810311	-0.122177	0.284239	0.434476	-0.00574082	-0.262156	0.250675	0.964999	-0.0558945	-0.447149	0.33536	0.785184	0.440824	0.766252	0
urine nicotinate ribonucleoside	0.918084	-0.0699538	-0.245384	0.105476	0.434479	-0.0428514	-0.281595	0.195892	0.724997	0.182814	-0.155296	0.520925	0.314188	0.117297	0.474162	0
urine 4-methylhexanoylglutamine	0.918084	0.081265	-0.122815	0.285345	0.435121	0.051869	-0.203406	0.307144	0.690451	0.0607049	-0.332109	0.453519	0.768181	0.906813	0.951773	0
urine sulfate of piperine metabolite C16H19NO4 (1)*	0.918084	-0.113111	-0.397167	0.170945	0.435123	-0.168942	-0.517303	0.179419	0.341854	0.197164	-0.332134	0.726463	0.482089	0.208884	0.258743	18.835
urine citramalate	0.918927	-0.0585574	-0.205952	0.0888368	0.436179	-0.0036189	-0.199926	0.192688	0.971177	-0.0114589	-0.307028	0.28411	0.940929	0.722332	0.415707	2.94831
urine 4-acetaminophen sulfate	0.919168	-0.255656	-0.900246	0.388935	0.436949	-0.386694	-1.19964	0.426249	0.351182	-0.749064	-1.99054	0.492409	0.264331	0.383505	0.979241	0
urine 3-hydroxybutyroylglycine**	0.919507	-0.306562	-1.08088	0.46776	0.437767	-0.418105	-1.29445	0.458237	0.349735	0.456253	-1.03614	1.94864	0.562368	0.270998	0.174074	27.5719
urine X - 23659	0.92193	0.0311082	-0.0477772	0.109994	0.439578	0.0334996	-0.0684173	0.135416	0.519426	0.119156	-0.0267024	0.265014	0.140426	0.196246	0.343491	10.3709
urine glutamine of C7H12O2*	0.922795	0.0902346	-0.13921	0.319679	0.440824	0.0440554	-0.244732	0.332842	0.764941	0.184052	-0.2741	0.642205	0.449323	0.648628	0.286596	16.0549
urine shikimate	0.922795	0.0832428	-0.128648	0.295134	0.441308	0.091648	-0.20272	0.386016	0.541722	0.448807	0.040919	0.856695	0.0564338	0.0668625	0.655319	0
urine digalactosylglycerol*	0.927035	0.132701	-0.20708	0.472481	0.443998	-0.0239572	-0.463229	0.415315	0.914874	0.199735	-0.484357	0.883827	0.579788	0.826672	0.124886	33.1723
urine X - 24811	0.927596	-0.11626	-0.414554	0.182033	0.444928	-0.0560972	-0.454585	0.342391	0.782614	0.148085	-0.425908	0.722078	0.624059	0.315593	0.781026	0
urine X - 21258	0.931289	0.131851	-0.208261	0.471963	0.447364	0.100497	-0.332101	0.533095	0.64888	-0.0953201	-0.749848	0.559208	0.781137	0.444413	0.532903	0
urine 2-methoxyhydroquinone sulfate (1)	0.934834	-0.0725459	-0.26066	0.115568	0.449735	-0.0899761	-0.347503	0.167551	0.493481	0.0151629	-0.346908	0.377234	0.936203	0.590651	0.89483	0
urine decanoylcarnitine (C10)	0.93488	0.0749038	-0.120184	0.269991	0.451734	0.0770364	-0.164259	0.318332	0.531484	0.178844	-0.196486	0.554174	0.372347	0.539471	0.617021	0
urine theobromine	0.93488	0.115501	-0.185578	0.41658	0.452119	0.104962	-0.291682	0.501607	0.604	0.139696	-0.46784	0.747231	0.66184	0.929017	0.324647	12.261
urine X - 13507	0.93488	0.0655433	-0.105424	0.236511	0.45242	0.149962	-0.0519795	0.351903	0.145539	0.278035	-0.0307703	0.586841	0.108083	0.14555	0.0660625	41.2793
urine hydroxyasparagine**	0.93488	0.0230593	-0.0372652	0.0833838	0.453733	0.00620058	-0.07195	0.0843511	0.876422	-0.0225049	-0.13971	0.0947001	0.714527	0.393477	0.320169	12.7085
urine azeloylcarnitine (C9-DC)	0.93488	-0.150043	-0.542715	0.242629	0.453907	-0.148414	-0.623131	0.326302	0.540036	-0.0824801	-0.847479	0.682519	0.836883	0.844196	0.756366	0
urine prednisone	0.93488	0.422196	-0.684149	1.52854	0.454491	0.239245	-1.13652	1.61501	0.733227	0.631732	-1.50048	2.76394	0.574295	0.826273	0.577509	0
urine N-methyl-GABA	0.93488	-0.0640998	-0.2322	0.104	0.454839	-0.0674968	-0.270326	0.135332	0.514253	-0.130774	-0.454198	0.192649	0.446463	0.646402	0.743248	0
urine isocitric lactone	0.93488	-0.0868123	-0.315082	0.141458	0.456039	-0.0949108	-0.383561	0.19374	0.519282	0.0721608	-0.37396	0.518281	0.757742	0.432732	0.109399	35.0987
urine X - 24465	0.93488	0.0556392	-0.0907821	0.202061	0.456408	0.00762534	-0.182367	0.197617	0.9373	0.0807536	-0.214069	0.375576	0.603112	0.848955	0.187976	26.0839
urine X - 17765	0.93488	0.109797	-0.180742	0.400336	0.458883	-0.111228	-0.506631	0.284175	0.581399	0.117965	-0.440714	0.676645	0.687722	0.973896	0.832094	0
urine X - 24339	0.93488	-0.0531282	-0.193812	0.087556	0.459201	-0.0294973	-0.213723	0.154729	0.753658	0.0577209	-0.213114	0.328556	0.684985	0.369967	0.48414	0
urine enterolactone	0.93488	-0.201271	-0.734377	0.331835	0.459316	-0.341468	-0.941315	0.258379	0.264539	-0.868021	-1.83258	0.0965354	0.108234	0.144232	0.114533	34.4484
urine citrulline	0.93488	-0.0728013	-0.265737	0.120134	0.459565	-0.0948431	-0.356835	0.167149	0.478001	-0.138319	-0.509672	0.233034	0.482122	0.694218	0.674168	0
urine catechol sulfate	0.93488	-0.0498666	-0.182198	0.0824652	0.460166	0.00639534	-0.183807	0.196597	0.947456	-0.0831825	-0.337901	0.171536	0.536523	0.770307	0.664827	0
urine glucuronide of C10H18O2 (5)*	0.93488	-0.100031	-0.365819	0.165757	0.460732	-0.0640955	-0.387451	0.25926	0.697644	-0.301945	-0.813226	0.209335	0.273972	0.386204	0.89601	0
urine pyridoxamine	0.93488	-0.083173	-0.304628	0.138282	0.461661	0.00445859	-0.301614	0.310531	0.977223	-0.333188	-0.753763	0.0873877	0.151539	0.202523	0.419524	2.54471
urine X - 17328	0.93488	0.0835812	-0.139059	0.306221	0.46186	0.0953804	-0.184467	0.375228	0.504124	0.161518	-0.267109	0.590146	0.477147	0.685451	0.843741	0
urine X - 12124	0.93488	-0.052089	-0.191332	0.0871542	0.463439	-0.0312003	-0.211365	0.148964	0.734293	-0.0176744	-0.285689	0.25034	0.899722	0.774368	0.990355	0
urine delta-CEHC glucuronide	0.93488	-0.220894	-0.811474	0.369686	0.463508	-0.137045	-0.837609	0.56352	0.701417	-0.0163468	-1.20049	1.16779	0.978947	0.700357	0.164334	28.6344
urine glucuronide of piperine metabolite C17H21NO3 (2)*	0.93488	-0.144853	-0.533029	0.243324	0.464544	0.0319111	-0.361898	0.42572	0.873811	0.352066	-0.344076	1.04821	0.344951	0.132637	0.0794452	39.2034
urine 3-hydroxypropanoate	0.93488	-0.189773	-0.698406	0.31886	0.464614	-0.132694	-0.830864	0.565476	0.709513	0.211233	-0.773994	1.19646	0.683214	0.373551	0.652207	0
urine X - 24587	0.93488	0.13676	-0.230059	0.50358	0.464945	0.221184	-0.186768	0.629136	0.287938	0.663979	0.0303806	1.29758	0.0670641	0.0853326	0.161741	28.9205
urine glutamine conjugate of C8H12O4 (1)*	0.93488	0.0879081	-0.147964	0.32378	0.465105	0.167661	-0.126795	0.462117	0.264427	0.102667	-0.373537	0.578872	0.681559	0.944731	0.412466	3.29005
urine X - 23780	0.938743	-0.0806847	-0.298677	0.137307	0.468184	-0.0789111	-0.380382	0.22256	0.607932	-0.380241	-0.798928	0.0384453	0.105428	0.131807	0.43914	0.446404
urine 2-methoxyresorcinol sulfate	0.938743	0.0994472	-0.169346	0.368241	0.468366	0.173008	-0.17228	0.518297	0.326075	0.16613	-0.351188	0.683449	0.543187	0.773516	0.840535	0
urine X - 24798	0.939202	0.0720414	-0.123452	0.267535	0.47013	0.0488277	-0.194055	0.291711	0.693567	0.133801	-0.242344	0.509945	0.50157	0.714283	0.874486	0
urine tartarate	0.939202	-0.187596	-0.696889	0.321698	0.47033	-0.30201	-0.904212	0.300192	0.325637	0.0394435	-0.941309	1.0202	0.938727	0.607065	0.94049	0
urine X - 24519	0.939202	-0.0439483	-0.163336	0.0754391	0.470607	0.0171157	-0.138498	0.17273	0.829321	0.0944847	-0.135262	0.324231	0.438963	0.196986	0.618317	0
urine 2'-fucosyllactose	0.943415	-0.317393	-1.18574	0.550951	0.473747	0.0650896	-0.879547	1.00973	0.892572	0.462861	-1.20302	2.12874	0.597982	0.308493	0.0533298	43.472
urine X - 24796	0.943415	-0.0727871	-0.272066	0.126492	0.474064	-0.0946714	-0.347264	0.157921	0.462588	0.0954633	-0.287997	0.478924	0.636116	0.337876	0.525527	0
urine hexanoylglutamine	0.94688	0.0638453	-0.111933	0.239624	0.476535	0.0274361	-0.212894	0.267766	0.822952	0.194688	-0.143633	0.533008	0.285709	0.39584	0.792094	0
urine X - 24349	0.94688	0.0597279	-0.104947	0.224403	0.477157	0.123496	-0.0889755	0.335967	0.25462	0.171586	-0.145292	0.488463	0.313513	0.436897	0.514895	0
urine X - 18240	0.947317	-0.116386	-0.437925	0.205153	0.478054	4.04151e-05	-0.438443	0.438523	0.999856	0.0413244	-0.577202	0.659851	0.898414	0.571508	0.615042	0
urine isocaproylglutamine	0.951114	0.057006	-0.101417	0.215429	0.480648	0.0900403	-0.138219	0.3183	0.439441	0.00443446	-0.300435	0.309304	0.977818	0.700725	0.609453	0
urine X - 21807	0.952795	-0.0708131	-0.268964	0.127338	0.483658	-0.183156	-0.4629	0.0965881	0.199408	-0.155183	-0.550044	0.239678	0.458945	0.634521	0.443789	0
urine raffinose	0.952795	0.11432	-0.205706	0.434346	0.483839	0.0978822	-0.299911	0.495675	0.629611	0.368749	-0.251041	0.988538	0.270634	0.368731	0.282277	16.485
urine galactonate	0.952795	0.119306	-0.214805	0.453417	0.484006	0.0817188	-0.315712	0.479149	0.686946	0.207643	-0.464135	0.879421	0.558137	0.769153	0.0751722	39.8455
urine X - 24807	0.952795	0.0725729	-0.130819	0.275965	0.484339	0.0710939	-0.176503	0.318691	0.573588	-0.0203975	-0.411672	0.370877	0.920638	0.5976	0.862034	0
urine X - 21828	0.952795	0.17376	-0.313842	0.661362	0.484899	0.383189	-0.137479	0.903858	0.149176	0.621842	-0.30678	1.55046	0.218686	0.294202	0.0902231	37.655
urine retinol (Vitamin A)	0.955344	0.290029	-0.5277	1.10776	0.48696	0.302835	-0.739447	1.34512	0.569039	0.715361	-0.886316	2.31704	0.401902	0.5559	0.4638	0
urine phenylacetylhistidine	0.955344	-0.075803	-0.290378	0.138772	0.488687	-0.0906108	-0.360592	0.179371	0.510667	0.112398	-0.298621	0.523418	0.603691	0.318262	0.273306	17.3795
urine N2,N5-diacetylornithine	0.955344	0.0474032	-0.0871028	0.181909	0.489729	0.108911	-0.0505997	0.268421	0.180823	0.106112	-0.162054	0.374277	0.455965	0.626409	0.150999	30.1214
urine X - 23650	0.955344	0.186043	-0.342562	0.714647	0.490313	0.31204	-0.259356	0.883436	0.284467	0.574784	-0.458805	1.60837	0.301304	0.409144	0.166072	28.4435
urine homoarginine	0.955344	-0.102541	-0.394303	0.189222	0.490927	-0.226724	-0.61856	0.165112	0.256763	-0.395273	-0.95674	0.166195	0.197712	0.259275	0.623762	0
urine X - 12015	0.955344	-0.0522131	-0.201462	0.0970362	0.492921	0.0129182	-0.163523	0.189359	0.885896	-0.21676	-0.49335	0.0598301	0.155552	0.202262	0.133279	32.1682
urine 2-methoxyacetaminophen sulfate*	0.955344	-0.343933	-1.32718	0.639311	0.492976	-0.530566	-1.77026	0.709128	0.401566	-0.527855	-2.42194	1.36623	0.596893	0.828272	0.956763	0
urine alpha-CEHC glucuronide*	0.955344	0.0761194	-0.142037	0.294276	0.494056	0.0206088	-0.254833	0.296051	0.883411	-0.0806715	-0.50061	0.339267	0.7144	0.411819	0.940172	0
urine glucuronide of piperine metabolite C17H21NO3 (1)*	0.955344	-0.121211	-0.468845	0.226423	0.494361	-0.0172822	-0.395655	0.361091	0.928667	0.497422	-0.0418323	1.03668	0.100743	0.0250855	0.105017	35.664
urine fumarate	0.955344	-0.0892226	-0.3455	0.167055	0.495012	-0.0486507	-0.38687	0.289569	0.777999	0.114655	-0.378695	0.608004	0.658482	0.365532	0.542714	0
urine 3-methylglutarate/2-methylglutarate	0.955344	-0.0553334	-0.214288	0.103622	0.495064	-0.131315	-0.342369	0.0797397	0.22267	-0.090948	-0.39689	0.214994	0.573037	0.794873	0.825325	0
urine 4-methylcatechol sulfate	0.955344	-0.0662061	-0.256513	0.1241	0.49533	-0.0369211	-0.280804	0.206962	0.766683	-0.172207	-0.538498	0.194083	0.378507	0.521813	0.554708	0
urine X - 23329	0.955344	0.0956046	-0.179326	0.370536	0.495518	0.235265	-0.130641	0.601171	0.207601	0.100141	-0.428428	0.62871	0.71814	0.984675	0.807175	0
urine X - 12849	0.955344	-0.161127	-0.625279	0.303024	0.496258	0.0897644	-0.45211	0.631639	0.745425	-0.31563	-1.24601	0.614749	0.521143	0.711238	0.221468	22.6022
urine X - 22158	0.955344	0.131159	-0.246811	0.50913	0.496424	0.155471	-0.339184	0.650126	0.537881	0.357024	-0.371199	1.08525	0.359257	0.493216	0.691251	0
urine N-acetyl-cadaverine	0.959006	0.103019	-0.195982	0.40202	0.49949	0.0452841	-0.352719	0.443288	0.823534	0.1416	-0.433859	0.717059	0.639991	0.880831	0.722418	0
urine 1-stearoyl-2-arachidonoyl-GPC (18:0/20:4)	0.959006	-0.321455	-1.25489	0.611983	0.499696	-0.829571	-1.80249	0.143343	0.0946832	0.263511	-1.56072	2.08774	0.78286	0.477945	0.143914	30.929
urine tricarballylate	0.959386	0.0915223	-0.174827	0.357871	0.500643	0.0963195	-0.23787	0.430509	0.572143	0.02514	-0.488517	0.538797	0.925474	0.773114	0.528322	0
urine thymine	0.959386	0.0423219	-0.0812123	0.165856	0.501922	-0.00821381	-0.170272	0.153845	0.920869	-0.0680019	-0.305896	0.169892	0.587636	0.312528	0.850464	0
urine X - 24419	0.959386	-0.133128	-0.521764	0.255509	0.501974	-0.093619	-0.461946	0.274708	0.618363	-0.000465177	-0.776714	0.775784	0.999086	0.702955	0.0180357	52.0442
urine 3-hydroxysuberate	0.959386	-0.0561581	-0.220352	0.108036	0.502633	0.043616	-0.176445	0.263677	0.697673	0.0648854	-0.251164	0.380935	0.695869	0.400286	0.477095	0
urine X - 24541	0.959477	-0.112377	-0.442686	0.217933	0.504892	-0.116774	-0.554435	0.320887	0.601013	0.0199092	-0.614587	0.654406	0.952173	0.642516	0.824402	0
urine alpha-hydroxyisocaproate	0.959477	0.17055	-0.331243	0.672343	0.505312	0.136355	-0.48723	0.75994	0.668234	-0.01351	-1.02094	0.993916	0.979548	0.684356	0.408083	3.75056
urine taurodeoxycholic acid 3-sulfate	0.959477	0.0974114	-0.189228	0.384051	0.505365	0.160614	-0.187644	0.508873	0.366036	0.206553	-0.345064	0.758171	0.479858	0.659603	0.861539	0
urine X - 14082	0.959477	-0.0939346	-0.370909	0.18304	0.506234	0.141134	-0.229564	0.511833	0.455542	-0.0620279	-0.612307	0.488251	0.829594	0.896829	0.471062	0
urine spermidine	0.959477	-0.0794934	-0.314389	0.155402	0.507144	-0.0551981	-0.365475	0.255079	0.727333	0.112814	-0.342143	0.567772	0.637437	0.35617	0.470432	0
urine nicotinamide riboside	0.959477	-0.0586585	-0.23247	0.115153	0.50832	0.0670317	-0.178099	0.312162	0.591987	0.0351668	-0.299381	0.369715	0.840904	0.534492	0.624011	0
urine N-acetylputrescine	0.959477	0.0389375	-0.0764614	0.154336	0.508404	0.0264856	-0.108329	0.1613	0.700198	0.0750401	-0.156452	0.306532	0.539472	0.727978	0.175094	27.4617
urine X - 22755	0.959477	-0.116758	-0.463088	0.229572	0.508765	-0.185808	-0.60199	0.230374	0.38155	-0.258712	-0.924792	0.407368	0.46407	0.635386	0.748834	0
urine 1,2,3-benzenetriol sulfate (2)	0.959477	0.0863185	-0.170984	0.343621	0.510847	0.136141	-0.194425	0.466707	0.419553	-0.047099	-0.542318	0.44812	0.855853	0.55039	0.775914	0
urine X - 12221	0.959477	0.0766961	-0.153712	0.307104	0.514134	-0.0211475	-0.325949	0.283654	0.891833	0.231478	-0.219878	0.682834	0.338519	0.449738	0.22781	21.9552
urine glucuronide of C12H20O3 (3)*	0.959477	0.0651879	-0.130955	0.261331	0.514793	-0.0214289	-0.281722	0.238864	0.871813	0.118549	-0.275533	0.512631	0.568537	0.762484	0.370479	7.63726
urine cortolone glucuronide (2)	0.959477	0.0548043	-0.110256	0.219865	0.515203	0.0680703	-0.138024	0.274164	0.517404	0.0944425	-0.223087	0.411972	0.572837	0.780413	0.992068	0
urine beta-guanidinopropanoate	0.959477	-0.13837	-0.55588	0.279139	0.515971	-0.245909	-0.770731	0.278914	0.358434	-0.218117	-1.02481	0.588573	0.607715	0.825419	0.686666	0
urine phenethylamine	0.959477	-0.0901628	-0.362234	0.181908	0.516002	-0.127257	-0.450932	0.196418	0.440952	-0.134993	-0.682824	0.412838	0.639522	0.854816	0.324845	12.2412
urine X - 13837	0.959477	0.0902402	-0.182111	0.362591	0.516073	0.24004	-0.0924653	0.572545	0.157091	0.169415	-0.376894	0.715723	0.55687	0.746343	0.345835	10.1349
urine X - 24522	0.959477	0.115116	-0.233595	0.463827	0.517618	0.129289	-0.308657	0.567234	0.562849	0.412988	-0.261577	1.08755	0.257816	0.335833	0.46982	0
urine ornithine	0.959477	0.0416978	-0.0847182	0.168114	0.517964	0.0626505	-0.0930038	0.218305	0.430182	0.10437	-0.138953	0.347694	0.420163	0.567753	0.783796	0
urine 5alpha-androstan-3beta,17beta-diol monosulfate (2)	0.959477	0.2394	-0.487214	0.966014	0.518437	-0.011152	-0.854985	0.832681	0.979335	0.251398	-1.20074	1.70354	0.741392	0.985197	0.171996	27.7971
urine X - 23652	0.959477	0.275815	-0.562584	1.11421	0.519066	0.209988	-0.663043	1.08302	0.637337	0.606469	-1.10078	2.31372	0.502139	0.668359	0.161022	29
urine 12-dehydrocholate	0.959477	-0.165632	-0.669616	0.338353	0.51949	-0.235981	-0.870275	0.398313	0.465892	-0.542762	-1.52159	0.436062	0.302623	0.397386	0.347	10.0175
urine glucuronide of C16H30O4 (1)*	0.959477	0.0793484	-0.162269	0.320966	0.519795	0.117102	-0.208004	0.442208	0.480206	0.240855	-0.223927	0.705637	0.333729	0.443818	0.761455	0
urine 5-hydroxymethyl-2-furoic acid	0.959477	0.105293	-0.215801	0.426386	0.520413	0.0880834	-0.329823	0.50599	0.679528	0.455958	-0.140265	1.05218	0.164795	0.207058	0.333371	11.3875
urine phenylacetylglutamine	0.959477	-0.0575814	-0.233315	0.118152	0.520739	-0.0724699	-0.269803	0.124863	0.471655	0.0611751	-0.282964	0.405314	0.734757	0.446983	0.0610246	42.117
urine X - 16580	0.959477	-0.0385063	-0.156289	0.0792761	0.521675	-0.0276705	-0.190583	0.135242	0.739211	0.0301831	-0.196527	0.256893	0.799434	0.50289	0.657824	0
urine X - 24764	0.959477	-0.0832797	-0.338251	0.171692	0.522062	-0.0347759	-0.341542	0.27199	0.824168	-0.278232	-0.77348	0.217016	0.296645	0.387884	0.387909	5.84899
urine stachydrine	0.959477	0.107601	-0.22184	0.437043	0.522069	0.0640028	-0.319282	0.447288	0.743453	0.0632062	-0.601049	0.727461	0.855784	0.881204	0.260895	18.6196
urine 4-acetamidobenzoate	0.959477	0.137159	-0.283015	0.557333	0.522304	0.318233	-0.203261	0.839728	0.231682	0.740271	-0.036331	1.51687	0.0912666	0.105044	0.371271	7.55645
urine 2-methoxyhydroquinone sulfate (2)	0.959477	-0.0596701	-0.242758	0.123418	0.522972	-0.0784307	-0.316033	0.159172	0.517652	-0.0757981	-0.428169	0.276573	0.682232	0.918458	0.878993	0
urine X - 24571	0.959477	-0.192481	-0.783444	0.398483	0.523231	-0.0340489	-0.589231	0.521133	0.904322	0.318843	-0.810018	1.4477	0.592024	0.322611	0.00737443	57.0748
urine X - 21841	0.959477	0.0603114	-0.124954	0.245577	0.523443	0.0223807	-0.210523	0.255284	0.850609	-0.124808	-0.481345	0.231729	0.508245	0.261128	0.932204	0
urine X - 24637	0.959477	0.351179	-0.729133	1.43149	0.52404	0.380757	-1.00875	1.77026	0.591215	0.459872	-1.59398	2.51372	0.6701	0.905348	0.981571	0
urine X - 12199	0.959477	-0.0450224	-0.183708	0.0936632	0.524596	-0.0443979	-0.24692	0.158124	0.667433	0.239574	-0.0273278	0.506475	0.10903	0.0344906	0.470167	0
urine X - 12100	0.959945	0.0275511	-0.0575093	0.112611	0.525537	0.0168408	-0.0836136	0.117295	0.742473	0.117852	-0.0408706	0.276575	0.176254	0.221111	0.209215	23.862
urine ciliatine (2-aminoethylphosphonate)	0.960148	-0.235653	-0.968343	0.497038	0.528449	0.0240731	-0.813231	0.861377	0.955063	-0.194353	-1.68146	1.29276	0.803027	0.950563	0.161444	28.9534
urine gamma-glutamyltyrosine	0.960148	0.103802	-0.219309	0.426912	0.528921	0.00344376	-0.39243	0.399318	0.986397	0.188395	-0.431945	0.808736	0.564913	0.760639	0.905586	0
urine X - 22152	0.960148	0.131451	-0.279126	0.542028	0.530328	0.233421	-0.303673	0.770516	0.394324	0.806335	0.0163399	1.59633	0.0733265	0.078455	0.585816	0
urine X - 24346	0.960148	-0.0402699	-0.166397	0.0858573	0.531461	-0.0118981	-0.170471	0.146675	0.883084	-0.0124457	-0.255212	0.230321	0.921949	0.797962	0.832134	0
urine prolylglycine	0.960148	-0.0610387	-0.252532	0.130455	0.532141	-0.100192	-0.34544	0.145056	0.4233	-0.090939	-0.459537	0.277659	0.639116	0.85611	0.972183	0
urine cyclo(pro-arg)*	0.960148	-0.0739488	-0.30623	0.158333	0.532647	-0.162771	-0.468559	0.143017	0.296814	-0.10102	-0.548173	0.346133	0.667341	0.892314	0.78246	0
urine phenol glucuronide	0.960148	0.0747287	-0.160487	0.309944	0.533491	0.0996832	-0.177833	0.3772	0.481424	0.315974	-0.136836	0.768784	0.201362	0.249721	0.529002	0
urine naringenin	0.960148	-0.200479	-0.83192	0.430962	0.533759	0.140082	-0.758911	1.03908	0.760058	-0.337688	-1.58813	0.912758	0.608149	0.805631	0.453608	0
urine N-methylpipecolate	0.960148	0.103938	-0.224356	0.432232	0.534913	0.127846	-0.29223	0.547922	0.550843	0.241201	-0.39135	0.873752	0.472053	0.629546	0.825227	0
urine phenylalanine	0.960148	0.0343727	-0.0744529	0.143198	0.535878	-0.02521	-0.162657	0.112237	0.719228	0.00435161	-0.205121	0.213824	0.968323	0.74913	0.845167	0
urine pregnanediol-3-glucuronide	0.960148	0.0972429	-0.211299	0.405785	0.53676	0.0213246	-0.302088	0.344737	0.897174	-0.331685	-0.871201	0.207832	0.255963	0.0981792	0.0538447	43.3781
urine 2,8-quinolinediol sulfate	0.960148	-0.090639	-0.378622	0.197344	0.537317	-0.155366	-0.532008	0.221276	0.418808	-0.161537	-0.715211	0.392138	0.580064	0.774882	0.552257	0
urine X - 17825	0.960148	-0.0792107	-0.331326	0.172904	0.538032	-0.0853965	-0.37656	0.205767	0.565395	0.00464819	-0.499437	0.508734	0.985936	0.7105	0.187825	26.0998
urine indoleacetoylcarnitine*	0.960148	-0.114908	-0.480991	0.251175	0.53842	-0.20163	-0.676331	0.273072	0.405129	-0.447555	-1.15239	0.257277	0.241679	0.304456	0.758179	0
urine 16a-hydroxy DHEA 3-sulfate	0.960148	0.121882	-0.266684	0.510448	0.538697	0.0278041	-0.450905	0.506513	0.909367	0.0504635	-0.731534	0.832461	0.901859	0.838218	0.276009	17.1099
urine fructose	0.960148	-0.181188	-0.759354	0.396978	0.539068	-0.067307	-0.739626	0.605012	0.844442	0.336987	-0.770052	1.44403	0.564023	0.308461	0.250573	19.6545
urine X - 11843	0.960148	-0.14379	-0.603062	0.315482	0.539458	-0.11146	-0.750265	0.527345	0.732368	-0.039772	-0.942825	0.863281	0.932916	0.796981	0.485375	0
urine ferulylglycine (1)	0.960148	-0.0833587	-0.349988	0.183271	0.540034	0.0545586	-0.303122	0.412239	0.764969	-0.0792112	-0.61746	0.459038	0.778902	0.986246	0.389368	5.69829
urine glucuronide of C14H22O4 (3)*	0.960148	0.0755643	-0.166175	0.317304	0.540103	0.0459657	-0.257034	0.348965	0.766214	-0.187868	-0.636882	0.261146	0.431299	0.208085	0.277259	16.9853
urine glucuronide of C10H18O2 (3)*	0.960148	-0.101704	-0.42757	0.224161	0.540726	-0.0677809	-0.4741	0.338538	0.743702	-0.211179	-0.838551	0.416194	0.524324	0.697403	0.976432	0
urine 3-methylglutarylcarnitine (1)	0.960148	0.132419	-0.295263	0.560102	0.543954	0.0207011	-0.509802	0.551204	0.939036	0.0265757	-0.802984	0.856136	0.951172	0.776368	0.744071	0
urine X - 21840	0.960148	-0.108625	-0.459962	0.242711	0.544531	0.0107984	-0.435086	0.456683	0.962142	-0.454594	-1.13129	0.222106	0.217327	0.268188	0.55079	0
urine epiandrosterone sulfate	0.960148	-0.0941926	-0.398945	0.21056	0.544658	-0.16005	-0.568898	0.248798	0.442927	-0.572861	-1.15838	0.0126567	0.0841424	0.0900396	0.745978	0
urine X - 12753	0.960148	-0.128011	-0.542209	0.286187	0.544687	-0.0720267	-0.591462	0.447409	0.785795	-0.0731051	-0.87056	0.72435	0.860996	0.877664	0.581397	0
urine X - 21825	0.960148	0.149699	-0.33496	0.634358	0.544923	0.571355	0.00461903	1.13809	0.0481618	0.230339	-0.747343	1.20802	0.654134	0.85378	0.0371675	46.7349
urine X - 12543	0.960148	-0.111072	-0.472602	0.250457	0.547069	-0.0491404	-0.433889	0.335608	0.802333	0.194421	-0.501116	0.889957	0.595803	0.337485	0.120468	33.7114
urine nicotinamide	0.960148	0.0409564	-0.0924645	0.174377	0.547405	0.0557178	-0.110463	0.221899	0.511089	-0.0259951	-0.290882	0.238892	0.851322	0.574873	0.394156	5.20269
urine N-(2-furoyl)glycine	0.960148	-0.10824	-0.461168	0.244688	0.547771	-0.0856752	-0.526455	0.355105	0.703232	-0.147884	-0.827073	0.531305	0.678599	0.896137	0.932844	0
urine X - 24840	0.960148	0.110371	-0.249684	0.470426	0.547971	0.384637	-0.0153669	0.784641	0.0594747	0.800767	0.222539	1.37899	0.021773	0.0207543	0.15277	29.9215
urine pyridoxate	0.960148	-0.0512164	-0.218373	0.11594	0.548153	0.00453837	-0.240588	0.249665	0.971053	-0.273168	-0.594886	0.0485499	0.127049	0.144606	0.530969	0
urine cotinine N-oxide	0.960148	0.189029	-0.429101	0.807159	0.548925	0.190046	-0.618817	0.998909	0.645156	-0.223367	-1.41274	0.966007	0.720481	0.444823	0.61758	0
urine X - 23583	0.960148	0.116842	-0.266153	0.499837	0.549883	0.248846	-0.23345	0.731142	0.311889	0.464349	-0.266474	1.19517	0.241405	0.30096	0.24552	20.1628
urine adenosine 3',5'-cyclic monophosphate (cAMP)	0.960148	-0.0364188	-0.155876	0.0830386	0.550153	-0.0649415	-0.208439	0.0785557	0.375075	-0.0461409	-0.287185	0.194903	0.715363	0.928113	0.0393204	46.2576
urine 2-hydroxyibuprofen	0.960148	-0.576239	-2.46772	1.31524	0.550439	-1.08118	-3.48603	1.32367	0.378227	-0.21255	-3.83401	3.40891	0.910695	0.822111	0.630975	0
urine X - 17162	0.960148	-0.144552	-0.61928	0.330176	0.550643	-0.0865042	-0.693561	0.520553	0.780022	-0.233913	-1.1502	0.682377	0.627659	0.827663	0.965019	0
urine X - 21364	0.960148	0.0635785	-0.145737	0.272894	0.551624	-0.0189563	-0.26868	0.230768	0.881728	0.10964	-0.310663	0.529944	0.620256	0.806454	0.187231	26.1628
urine N6,N6,N6-trimethyllysine	0.960148	-0.0389647	-0.167255	0.0893254	0.551652	-0.06852	-0.218125	0.0810846	0.369357	-0.149438	-0.395718	0.0968412	0.261804	0.327752	0.318882	12.8372
urine X - 24470	0.960148	0.0561334	-0.128985	0.241251	0.552298	0.0841485	-0.159714	0.328011	0.49884	0.0300146	-0.343981	0.40401	0.878143	0.876011	0.433528	1.05091
urine adenine	0.960148	0.0643168	-0.148512	0.277145	0.553649	0.038439	-0.239435	0.316313	0.786293	-0.2191	-0.628332	0.190133	0.318716	0.143096	0.832312	0
urine andro steroid monosulfate C19H28O6S (1)*	0.960148	0.113331	-0.261724	0.488386	0.553685	-0.0785539	-0.459506	0.302398	0.686101	-0.0989791	-0.839812	0.641854	0.798743	0.52569	0.0418916	45.7076
urine m-tyramine sulfate	0.960148	-0.0506265	-0.218421	0.117168	0.554282	-0.0168571	-0.240595	0.206881	0.882603	0.0748809	-0.248113	0.397874	0.659254	0.393706	0.955375	0
urine X - 17367	0.960148	-0.0840983	-0.362936	0.194739	0.554432	-0.0668841	-0.432359	0.298591	0.719831	-0.168918	-0.719183	0.381347	0.560792	0.730995	0.473622	0
urine X - 21787	0.96049	-0.0644637	-0.278875	0.149948	0.555679	-0.0190495	-0.24934	0.211241	0.871206	-0.284713	-0.686795	0.11737	0.195329	0.237431	0.172765	27.7137
urine X - 13846	0.96049	0.0996989	-0.232228	0.431626	0.556061	0.0466862	-0.428848	0.522221	0.847412	0.642754	0.0121251	1.27338	0.0736762	0.0764628	0.4194	2.55775
urine 4-octenedioate	0.96049	0.0347525	-0.0811322	0.150637	0.556686	0.0386416	-0.107858	0.185141	0.605175	0.0323618	-0.190655	0.255379	0.7819	0.980865	0.907863	0
urine galactosylglycerol	0.960997	-0.0422994	-0.18373	0.0991311	0.557747	-0.0721479	-0.249012	0.104716	0.423986	-0.00430982	-0.276538	0.267919	0.975857	0.755478	0.993891	0
urine X - 17842	0.960997	-0.0302464	-0.131532	0.0710397	0.558352	-0.0417991	-0.174535	0.0909365	0.537102	-0.0600835	-0.254849	0.134682	0.558891	0.732483	0.74315	0
urine X - 23671	0.964108	0.340631	-0.807313	1.48858	0.560848	0.376247	-1.07238	1.82488	0.610715	0.864424	-1.36576	3.0946	0.464974	0.603063	0.629469	0
urine 4-hydroxyphenylacetylglycine	0.964777	0.0627005	-0.149348	0.274749	0.562225	0.136801	-0.121453	0.395055	0.299167	0.186121	-0.232143	0.604385	0.403578	0.513728	0.349042	9.8116
urine theanine	0.964777	0.213376	-0.509348	0.9361	0.562821	-0.00637691	-0.955634	0.94288	0.989495	0.728302	-0.651562	2.10817	0.325279	0.410673	0.676632	0
urine N1-methylguanosine	0.964777	0.0406162	-0.0971247	0.178357	0.563303	0.00247736	-0.173185	0.17814	0.977948	0.13198	-0.13807	0.402029	0.360708	0.45568	0.397158	4.89108
urine X - 24520	0.971824	0.0570356	-0.138796	0.252868	0.568111	0.044813	-0.222287	0.311913	0.74228	0.096503	-0.279359	0.472365	0.625706	0.814334	0.568949	0
urine taurine	0.972148	-0.0831554	-0.369982	0.203671	0.569883	-0.0269241	-0.394786	0.340937	0.885934	-0.163634	-0.715707	0.388439	0.574145	0.744995	0.52185	0
urine X - 17355	0.972148	-0.152896	-0.681022	0.375229	0.570426	-0.141088	-0.813491	0.531316	0.680889	-0.375555	-1.3932	0.642088	0.486062	0.626749	0.941973	0
urine X - 17673	0.972148	0.0966968	-0.239287	0.43268	0.572698	0.174342	-0.257423	0.606107	0.428704	-0.151403	-0.79812	0.495314	0.656154	0.399526	0.655713	0
urine X - 22143	0.972148	-0.0465778	-0.208734	0.115578	0.573448	-0.10223	-0.282894	0.078434	0.267404	-0.199211	-0.507299	0.108877	0.233758	0.282297	0.120515	33.7057
urine 4-hydroxyhippurate	0.972148	-0.0515035	-0.231221	0.128214	0.574329	-0.0347751	-0.230587	0.161037	0.727781	0.119659	-0.221231	0.460549	0.507106	0.276215	0.119412	33.8414
urine diethanolamine	0.972148	-0.068691	-0.308473	0.171091	0.574472	-0.0702173	-0.347353	0.206918	0.619476	0.208108	-0.232361	0.648578	0.376241	0.180024	0.151669	30.0457
urine cysteinylglycine disulfide*	0.972148	0.0321523	-0.0802988	0.144603	0.575208	-0.0257605	-0.17887	0.127349	0.74158	0.0386833	-0.177755	0.255122	0.733382	0.946181	0.855622	0
urine X - 12701	0.972148	0.0649874	-0.162304	0.292279	0.57521	0.116174	-0.126004	0.358351	0.347114	0.462541	0.08531	0.839772	0.0371118	0.0362196	0.192131	25.6447
urine X - 17324	0.972148	0.0555438	-0.13893	0.250017	0.575624	0.110667	-0.120982	0.342316	0.349096	-0.128625	-0.50361	0.24636	0.516627	0.286521	0.550136	0
urine N6-methyllysine	0.972148	-0.101312	-0.456215	0.253591	0.575822	-0.193538	-0.636128	0.249052	0.39141	-0.530927	-1.1756	0.113747	0.13757	0.157275	0.329103	11.815
urine creatine	0.972148	-0.0779151	-0.350937	0.195107	0.575934	-0.137569	-0.429611	0.154474	0.355875	0.167042	-0.354672	0.688756	0.544368	0.306765	0.112193	34.7433
urine X - 19763	0.972681	0.140613	-0.353741	0.634968	0.577193	0.131756	-0.525545	0.789056	0.694412	0.0634725	-0.891781	1.01873	0.898966	0.856949	0.900105	0
urine X - 24801	0.972681	-0.0396475	-0.179199	0.0999039	0.577638	-0.0488487	-0.218782	0.121084	0.573157	-0.151239	-0.420999	0.118521	0.297589	0.365	0.157743	29.3644
urine cortisone	0.97295	-0.0490552	-0.22355	0.125439	0.581634	0.0212516	-0.228348	0.270851	0.867467	-0.256984	-0.59275	0.0787817	0.164484	0.185839	0.539528	0
urine X - 23654	0.97295	0.0304063	-0.077953	0.138766	0.582335	0.0151493	-0.113869	0.144168	0.817984	0.169163	-0.025053	0.363378	0.118602	0.132288	0.251011	19.6105
urine N-acetylserine	0.97295	-0.0247987	-0.113486	0.0638884	0.583661	-0.0786146	-0.194368	0.037139	0.18315	-0.0394661	-0.21014	0.131208	0.660068	0.847666	0.533968	0
urine glucuronide of C12H22O4 (1)*	0.97295	0.0635255	-0.164682	0.291733	0.585347	0.0500309	-0.257214	0.357276	0.749608	0.380778	-0.0584421	0.819998	0.120129	0.128535	0.653824	0
urine X - 25164	0.97295	-0.0377013	-0.173145	0.0977423	0.585365	-0.0275885	-0.189995	0.134818	0.739176	0.0661259	-0.194268	0.32652	0.62944	0.381714	0.707683	0
urine piperidine	0.97295	0.112526	-0.292452	0.517504	0.586034	0.273414	-0.110963	0.657791	0.163271	0.470757	-0.30437	1.24588	0.261402	0.314022	0.0519747	43.7216
urine phosphate	0.97295	-0.0427804	-0.196963	0.111402	0.586563	-0.0298207	-0.194713	0.135072	0.722995	-0.192935	-0.484501	0.0986305	0.223773	0.264805	0.189598	25.9122
urine N-acetyl-aspartyl-glutamate (NAAG)	0.97295	0.0291673	-0.0761591	0.134494	0.587295	0.0354575	-0.0957428	0.166658	0.596327	-0.0113532	-0.221858	0.199152	0.917905	0.66817	0.328056	11.9199
urine glucuronide of C10H18O2 (10)*	0.97295	-0.0491724	-0.226943	0.128599	0.587724	0.0377923	-0.187962	0.263546	0.74283	-0.0339497	-0.392694	0.324794	0.85656	0.924387	0.293864	15.331
urine X - 21821	0.97295	-0.086013	-0.397569	0.225543	0.58844	-0.0669826	-0.397165	0.2632	0.690919	-0.092443	-0.721326	0.53644	0.779149	0.98175	0.141424	31.2161
urine X - 12126	0.97295	0.0655941	-0.172583	0.303771	0.589352	0.0292668	-0.287716	0.346249	0.856397	0.165079	-0.310224	0.640383	0.5115	0.641454	0.291328	15.5835
urine pseudouridine	0.97295	0.0196261	-0.0516913	0.0909434	0.589632	0.0416311	-0.0537923	0.137054	0.392502	0.033142	-0.110501	0.176784	0.660766	0.833457	0.173801	27.6014
urine X - 17010	0.97295	-0.067139	-0.312323	0.178045	0.591475	-0.130598	-0.458099	0.196902	0.434462	-0.0286155	-0.522533	0.465302	0.91184	0.861555	0.28207	16.5057
urine 5-hydroxyindoleacetate	0.97295	0.0301671	-0.0800099	0.140344	0.59151	0.0172656	-0.128471	0.163002	0.816383	0.0227982	-0.189255	0.234851	0.837339	0.938038	0.970501	0
urine sulforaphane	0.97295	0.324887	-0.863053	1.51283	0.591941	-0.0847019	-1.40652	1.23712	0.900053	0.791929	-1.63546	3.21932	0.536914	0.670743	0.287582	15.9566
urine 2-butenoylglycine	0.97295	-0.0519193	-0.241942	0.138104	0.592295	-0.0354234	-0.265266	0.194419	0.762599	-0.0334125	-0.399162	0.332337	0.861474	0.909897	0.967138	0
urine N-carbamoylvaline	0.97295	0.04707	-0.125396	0.219536	0.592705	0.0523616	-0.182911	0.287634	0.662689	0.271762	-0.0602929	0.603818	0.139777	0.151707	0.542829	0
urine X - 21834	0.97295	0.0773565	-0.20609	0.360803	0.592717	0.160599	-0.169127	0.490324	0.339763	-0.0254431	-0.592127	0.54124	0.931615	0.685995	0.266443	18.0647
urine glycoursodeoxycholic acid sulfate (1)	0.97295	0.134023	-0.357261	0.625307	0.59287	0.148634	-0.44263	0.739899	0.622223	0.127178	-0.815068	1.06942	0.796734	0.987015	0.806866	0
urine 2,3-dihydroxy-3-methylvalerate	0.97295	-0.0674215	-0.315902	0.181059	0.59486	-0.141523	-0.462003	0.178956	0.386755	-0.195303	-0.673463	0.282858	0.442002	0.553227	0.868044	0
urine beta-hydroxyisovalerate	0.97295	-0.0775345	-0.364725	0.209656	0.596707	-0.152331	-0.456277	0.151615	0.325958	-0.426162	-0.948049	0.0957261	0.140579	0.156486	0.0960628	36.8526
urine taurochenodeoxycholic acid 3-sulfate	0.97295	0.0832501	-0.225483	0.391984	0.597149	-0.0113979	-0.418769	0.395973	0.956268	0.265734	-0.329575	0.861044	0.402158	0.498285	0.641427	0
urine 3-hydroxyoctanoylcarnitine (2)	0.97295	-0.0827454	-0.389752	0.224261	0.597322	-0.153598	-0.491533	0.184338	0.373015	-0.40661	-0.98063	0.167411	0.195179	0.224802	0.17395	27.5853
urine X - 17349	0.97295	-0.125968	-0.594422	0.342486	0.598167	0.122794	-0.485652	0.73124	0.692436	-0.223853	-1.12472	0.677016	0.63674	0.808158	0.822817	0
urine 5-acetylamino-6-amino-3-methyluracil	0.97295	0.0719864	-0.195918	0.339891	0.598439	0.000455538	-0.341015	0.341926	0.997914	0.0581473	-0.482518	0.598813	0.837285	0.954334	0.301177	14.6026
urine X - 17688	0.97295	0.0607234	-0.165554	0.287001	0.598908	0.0493036	-0.23908	0.337687	0.73756	0.129164	-0.324922	0.583251	0.589441	0.736707	0.14982	30.2549
urine glucuronide of C10H14O2 (2)*	0.97295	-0.0690073	-0.326182	0.188167	0.598947	-0.0468824	-0.372334	0.278569	0.777683	-0.0623495	-0.557091	0.432392	0.809903	0.975977	0.951313	0
urine 3-hydroxydodecanedioate*	0.97295	0.0604288	-0.1655	0.286358	0.60012	0.14488	-0.155583	0.445344	0.34462	-0.0539789	-0.488842	0.380884	0.8127	0.559624	0.795757	0
urine X - 24412	0.97295	-0.0680627	-0.322546	0.186421	0.600139	-0.0838367	-0.421217	0.253543	0.626231	-0.271118	-0.761672	0.219437	0.304135	0.365007	0.728084	0
urine hydroxy-N6,N6,N6-trimethyllysine*	0.97295	0.0231315	-0.0636601	0.109923	0.601416	0.00494162	-0.10957	0.119454	0.932596	-0.0335744	-0.200624	0.133475	0.701907	0.454208	0.806196	0
urine aspartate	0.97295	-0.0413313	-0.196855	0.114192	0.602456	-0.087198	-0.285021	0.110625	0.387626	-0.277542	-0.576942	0.0218578	0.099282	0.100467	0.560082	0
urine 3-hydroxypyridine glucuronide	0.97295	-0.103015	-0.490947	0.284916	0.602737	0.104954	-0.394657	0.604565	0.680536	0.0361842	-0.710052	0.78242	0.926163	0.677738	0.840272	0
urine 2-hydroxybutyrate/2-hydroxyisobutyrate	0.97295	0.0346684	-0.0959521	0.165289	0.602924	-0.0220333	-0.186801	0.142734	0.793249	-0.142421	-0.385513	0.100671	0.277576	0.125655	0.381653	6.49321
urine p-cresol glucuronide*	0.97295	0.0939253	-0.260305	0.448156	0.603279	0.0504434	-0.40878	0.509667	0.829539	0.207687	-0.50253	0.917904	0.579204	0.720944	0.255059	19.2042
urine X - 11979	0.97295	0.0282367	-0.0784141	0.134887	0.603819	0.0805124	-0.0731007	0.234126	0.304296	-0.0201541	-0.225439	0.185131	0.851263	0.600544	0.821353	0
urine N-acetylisoleucine	0.97295	0.0359974	-0.100059	0.172054	0.604066	0.0207648	-0.161319	0.202848	0.823135	-0.0674084	-0.331705	0.196888	0.627971	0.390611	0.436066	0.777996
urine azelate (C9-DC)	0.97295	0.0705559	-0.19639	0.337502	0.604434	-0.0540533	-0.378972	0.270865	0.74438	0.00377989	-0.533105	0.540665	0.989262	0.781261	0.21906	22.8487
urine glucose	0.97295	-0.0771533	-0.369623	0.215316	0.60513	-0.252185	-0.653897	0.149527	0.218541	0.194765	-0.368145	0.757674	0.513069	0.293767	0.759356	0
urine N,N,N-trimethyl-alanylproline betaine (TMAP)	0.97295	-0.0135749	-0.0651653	0.0380156	0.60605	-0.0163386	-0.0868508	0.0541735	0.649721	-0.0137148	-0.113022	0.0855924	0.792142	0.997485	0.581087	0
urine X - 12214	0.97295	0.077084	-0.216186	0.370354	0.60644	0.11671	-0.257401	0.490821	0.540906	-0.0326252	-0.596381	0.531131	0.911938	0.664677	0.878353	0
urine X - 17682	0.97295	0.0278691	-0.078767	0.134505	0.608489	0.00469369	-0.132564	0.141952	0.946563	0.122275	-0.0817949	0.326344	0.267453	0.313559	0.362	8.50025
urine biopterin	0.97295	0.0352846	-0.10034	0.17091	0.610115	0.0654365	-0.101286	0.232158	0.441737	0.202684	-0.0426813	0.448049	0.136511	0.148649	0.2929	15.427
urine 5,6-dihydrouridine	0.97295	0.0145186	-0.0413332	0.0703704	0.610408	0.0381133	-0.0331476	0.109374	0.294514	-0.031581	-0.139258	0.0760956	0.578097	0.349231	0.310483	13.6753
urine gamma-glutamylphenylalanine	0.97295	0.0620103	-0.176693	0.300713	0.61064	0.0142454	-0.26984	0.298331	0.921709	-0.134983	-0.595888	0.325921	0.578645	0.35024	0.395752	5.03714
urine dopamine 3-O-sulfate	0.97295	-0.0480433	-0.233358	0.137271	0.611365	-0.0468248	-0.271073	0.177423	0.682352	0.0116034	-0.345081	0.368288	0.950418	0.709311	0.983359	0
urine mannitol/sorbitol	0.97295	-0.0589388	-0.286327	0.168449	0.611439	0.0452639	-0.276101	0.366629	0.782503	-0.0562576	-0.513905	0.40139	0.814474	0.989542	0.448739	0
urine glycodeoxycholate	0.97295	0.0777344	-0.222319	0.377788	0.611618	-0.00969534	-0.408055	0.388665	0.961954	0.123642	-0.453826	0.701111	0.683614	0.85894	0.928364	0
urine X - 13698	0.97295	0.033676	-0.0966484	0.164	0.612536	0.053739	-0.12575	0.233228	0.557329	-0.0581702	-0.309028	0.192688	0.659185	0.420632	0.916128	0
urine gamma-glutamylhistidine	0.97295	0.0651519	-0.18815	0.318454	0.614175	0.0528988	-0.274594	0.380391	0.751557	-0.0694086	-0.572137	0.43332	0.792202	0.553158	0.348124	9.90417
urine X - 24795	0.97295	0.0847932	-0.245384	0.41497	0.614725	0.0598493	-0.353602	0.473301	0.776628	0.180787	-0.45465	0.816223	0.589365	0.736118	0.537892	0
urine arabonate/xylonate	0.97295	0.0263718	-0.0769607	0.129704	0.616928	0.00549214	-0.140554	0.151538	0.941245	-0.0126732	-0.219285	0.193939	0.90669	0.673835	0.348873	9.8286
urine indoleacetylglutamine	0.97295	0.0490594	-0.143449	0.241568	0.617439	-0.0263657	-0.280721	0.22799	0.839007	0.0817817	-0.288777	0.452341	0.674514	0.843545	0.727847	0
urine glyco-beta-muricholate**	0.97295	0.0777978	-0.22789	0.383485	0.617911	-0.155983	-0.575892	0.263925	0.466572	0.193657	-0.394435	0.78175	0.533189	0.660922	0.711778	0
urine X - 24337	0.97295	0.0408106	-0.120197	0.201818	0.619335	0.0565517	-0.148296	0.2614	0.588452	-0.0358936	-0.345773	0.273985	0.824978	0.582687	0.990254	0
urine N,N-dimethyl-pro-pro	0.97295	0.0160147	-0.0473258	0.0793553	0.620213	-0.0222004	-0.0913593	0.0469585	0.529244	0.00929568	-0.118468	0.137059	0.889438	0.906369	0.0347887	47.2821
urine 3-indoxyl sulfate	0.97295	-0.0405547	-0.202338	0.121228	0.623206	-0.0904076	-0.30256	0.121745	0.40359	-0.0975605	-0.413965	0.218844	0.55908	0.688129	0.486029	0
urine 6'-sialyllactose	0.97295	0.0664934	-0.198945	0.331932	0.623441	0.069797	-0.221622	0.361216	0.638765	0.405463	-0.0721532	0.883079	0.127113	0.134888	0.0900998	37.6722
urine X - 17343	0.97295	-0.10773	-0.538096	0.322636	0.623694	-0.170379	-0.59782	0.257063	0.434659	-0.0456385	-0.913228	0.821951	0.919921	0.87287	0.0496951	44.1498
urine X - 11299	0.97295	0.0860928	-0.257892	0.430078	0.623751	0.111124	-0.316217	0.538466	0.610288	-0.0583542	-0.719988	0.60328	0.866208	0.62727	0.769913	0
urine X - 21838	0.97295	0.321469	-0.968952	1.61189	0.625362	0.234242	-1.19676	1.66524	0.74834	1.6591	-0.778078	4.09628	0.211712	0.2377	0.068681	40.8573
urine X - 23502	0.97295	-0.0467309	-0.234692	0.14123	0.626055	-0.109714	-0.355457	0.13603	0.381553	-0.190218	-0.554642	0.174206	0.330399	0.38748	0.405138	4.05895
urine glycocholate glucuronide (1)	0.97295	-0.0919941	-0.462471	0.278482	0.626482	-0.136634	-0.601717	0.328449	0.564746	-0.259843	-0.973375	0.453689	0.491705	0.601366	0.953259	0
urine 7-hydroxyindole sulfate	0.97295	0.0900858	-0.273337	0.453509	0.627081	0.0870348	-0.221101	0.39517	0.57985	-0.241283	-0.934036	0.451471	0.510334	0.298176	0.0044165	59.4305
urine cyclo(leu-asp)*	0.97295	0.0366808	-0.111467	0.184829	0.627479	0.0617847	-0.13295	0.256519	0.534039	0.237681	-0.0415204	0.516883	0.126178	0.129692	0.404202	4.15689
urine N-methylglutamate	0.97295	0.122721	-0.372965	0.618406	0.627503	-0.0821671	-0.584091	0.419757	0.748321	0.0172526	-0.980151	1.01466	0.973622	0.813229	0.0208844	51.0751
urine sucrose	0.97295	-0.0955686	-0.481837	0.290699	0.62773	-0.268805	-0.71484	0.17723	0.237531	-0.0362588	-0.814799	0.742282	0.929072	0.864764	0.0667015	41.1756
urine mannonate*	0.97295	0.0252056	-0.0768863	0.127298	0.628458	0.00146656	-0.123254	0.126187	0.981613	-0.109322	-0.305828	0.0871833	0.301118	0.147404	0.800325	0
urine X - 24342	0.97295	-0.0441815	-0.223289	0.134925	0.628757	-0.0324458	-0.250666	0.185775	0.770734	0.133879	-0.203851	0.471608	0.455178	0.254317	0.40564	4.00647
urine 5-(galactosylhydroxy)-L-lysine	0.97295	0.0212031	-0.0647611	0.107167	0.628793	-0.0197004	-0.13695	0.0975494	0.741918	0.0278108	-0.14567	0.201292	0.759825	0.932104	0.281971	16.5156
urine 2-hydroxysebacate	0.97295	0.0456762	-0.140662	0.232014	0.630917	0.126463	-0.0873966	0.340323	0.246456	0.14438	-0.22488	0.51364	0.461179	0.553456	0.0875243	38.034
urine chiro-inositol	0.97295	-0.115435	-0.586438	0.355569	0.630977	-0.170293	-0.882017	0.541432	0.639101	-0.0687582	-1.00252	0.865005	0.888113	0.911027	0.477945	0
urine carnosine	0.97295	-0.0694046	-0.352878	0.214069	0.631319	-0.0881379	-0.472852	0.296576	0.653412	-0.237775	-0.783409	0.307858	0.413036	0.49522	0.84067	0
urine tyrosine	0.97295	0.0347061	-0.107204	0.176616	0.6317	-0.0207399	-0.211223	0.169744	0.831014	-0.0783013	-0.351422	0.194819	0.586554	0.364923	0.804937	0
urine X - 17323	0.97295	0.040198	-0.12431	0.204706	0.631994	0.0251778	-0.181573	0.231929	0.811352	-0.100289	-0.416937	0.216358	0.548641	0.332808	0.911568	0
urine allantoic acid	0.97295	-0.05985	-0.304975	0.185275	0.632261	-0.0757898	-0.362942	0.211362	0.604943	-0.206664	-0.689798	0.27647	0.4214	0.501621	0.230696	21.6618
urine neopterin	0.97295	0.0380457	-0.11829	0.194381	0.63338	0.0624785	-0.113319	0.238276	0.48607	0.203764	-0.0880891	0.495617	0.201145	0.22197	0.166929	28.3496
urine 1-methylguanidine	0.97295	0.0362661	-0.113064	0.185596	0.634079	0.0807727	-0.0966091	0.258154	0.37213	0.108584	-0.188333	0.405502	0.489919	0.588687	0.343492	10.3708
urine 2,3-dihydroxypyridine	0.97295	-0.0706947	-0.361895	0.220506	0.634203	-0.000578271	-0.349302	0.348145	0.997407	-0.0473888	-0.60785	0.513072	0.871679	0.925891	0.884925	0
urine S-carboxymethyl-L-cysteine	0.97295	-0.042175	-0.216102	0.131752	0.634598	-0.0122651	-0.20165	0.17712	0.898994	0.0692935	-0.272762	0.411349	0.699673	0.472131	0.0781384	39.3979
urine X - 12261	0.97295	-0.115012	-0.589506	0.359481	0.634733	-0.0599081	-0.666983	0.547167	0.846634	0.106378	-0.837323	1.05008	0.829589	0.602175	0.237176	21.0049
urine X - 12216	0.97295	0.0477907	-0.151048	0.246629	0.637586	0.044532	-0.229504	0.318568	0.750104	0.0789845	-0.303731	0.461699	0.694364	0.855428	0.618548	0
urine 4-acetylcatechol sulfate (1)	0.97295	-0.0674424	-0.34814	0.213255	0.637701	-0.0735541	-0.425078	0.277969	0.681725	-0.303757	-0.844017	0.236504	0.296288	0.339348	0.828547	0
urine 1,3,7-trimethylurate	0.97295	-0.0891129	-0.461402	0.283176	0.638965	-0.0259454	-0.441653	0.389762	0.902641	-0.187376	-0.93544	0.560688	0.634068	0.769339	0.16618	28.4317
urine dopamine	0.97295	-0.0378181	-0.195831	0.120195	0.639007	-0.12166	-0.32314	0.0798196	0.236615	0.0800174	-0.227249	0.387284	0.620843	0.399653	0.294877	15.2301
urine X - 22148	0.97295	0.0644625	-0.205042	0.333967	0.639212	0.0669112	-0.249602	0.383424	0.678626	0.00605464	-0.536767	0.548876	0.982989	0.810094	0.265375	18.1715
urine imidazole propionate	0.97295	-0.0483809	-0.250706	0.153944	0.639301	-0.0283462	-0.305054	0.248361	0.84087	-0.0993209	-0.48873	0.290088	0.627962	0.770267	0.874551	0
urine levulinate (4-oxovalerate)	0.97295	0.0374688	-0.119263	0.194201	0.639387	0.022568	-0.174342	0.219478	0.822265	-0.164592	-0.466959	0.137774	0.311097	0.156622	0.733135	0
urine homovanillate sulfate	0.97295	-0.0766714	-0.398682	0.245339	0.640735	-0.0979493	-0.503682	0.307784	0.636098	-0.00282577	-0.655572	0.64992	0.993397	0.801042	0.297981	14.921
urine candesartan	0.97295	0.246466	-0.79075	1.28368	0.641407	0.50494	-0.43046	1.44034	0.29005	-0.252578	-2.32118	1.81602	0.815696	0.592549	0.0507144	43.957
urine L-urobilin	0.97295	-0.120727	-0.630093	0.388638	0.64226	-0.379487	-1.03506	0.276089	0.256565	-0.711456	-1.69022	0.267309	0.184702	0.19608	0.499772	0
urine sarcosine	0.97295	0.0477728	-0.154684	0.250229	0.643734	0.0843057	-0.185716	0.354327	0.540579	-0.00957874	-0.399355	0.380198	0.962532	0.742728	0.984901	0
urine tetrahydrocortisone glucuronide (5)	0.97295	0.0470334	-0.152768	0.246834	0.644528	0.0908263	-0.176383	0.358036	0.505281	-0.034881	-0.419484	0.349722	0.862464	0.635705	0.765825	0
urine X - 24462	0.97295	-0.0350089	-0.183758	0.113741	0.644593	-0.00630574	-0.183414	0.170802	0.944367	0.182248	-0.0734505	0.437947	0.192652	0.0799048	0.167981	28.2345
urine cis-3,4-methyleneheptanoylglycine	0.97295	0.0465127	-0.151506	0.244532	0.645246	0.0154407	-0.226124	0.257005	0.900302	0.00783011	-0.373307	0.388967	0.968674	0.820605	0.824202	0
urine N-acetylglutamine	0.97295	-0.0422546	-0.22228	0.137771	0.645494	-0.0181612	-0.257698	0.221375	0.881868	-0.331652	-0.678136	0.0148322	0.0901055	0.0843702	0.508956	0
urine X - 14837	0.97295	0.358581	-1.17171	1.88887	0.646045	0.0606511	-1.72406	1.84536	0.946895	-1.12922	-4.00832	1.74989	0.45983	0.26253	0.194078	25.4398
urine X - 12117	0.97295	-0.0379778	-0.200133	0.124178	0.646209	-0.00634403	-0.21471	0.202022	0.952415	0.0638915	-0.25501	0.382793	0.702799	0.480542	0.347273	9.98999
urine 5alpha-androstan-3beta,17alpha-diol disulfate	0.97295	-0.0920381	-0.485398	0.301322	0.646528	-0.086546	-0.620685	0.447593	0.75081	-0.362061	-1.11745	0.393327	0.369652	0.430966	0.871582	0
urine 3,5-dihydroxybenzoic acid	0.97295	-0.0462212	-0.243793	0.151351	0.646574	-0.0846649	-0.339754	0.170424	0.515357	0.172684	-0.207593	0.552961	0.394363	0.216108	0.677208	0
urine taurocholate	0.97295	-0.231817	-1.22473	0.761101	0.647244	-0.228001	-1.41236	0.956356	0.70594	-0.653457	-2.61152	1.3046	0.527808	0.630589	0.427816	1.66271
urine glycerophosphorylcholine (GPC)	0.973673	-0.057576	-0.30507	0.189918	0.64842	-0.0716015	-0.335069	0.191865	0.594274	0.323403	-0.092364	0.739169	0.158352	0.0618213	0.0681462	40.9428
urine X - 12111	0.975212	0.102439	-0.340226	0.545105	0.650141	-0.0080351	-0.479026	0.462956	0.973326	0.0588053	-0.833958	0.951568	0.899838	0.912942	0.0847183	38.434
urine glucuronide of C12H22O4 (2)*	0.975371	-0.052698	-0.280979	0.175583	0.650943	-0.090403	-0.412044	0.231238	0.581713	0.223353	-0.216155	0.662861	0.342725	0.180265	0.793508	0
urine glucuronide of piperine metabolite C17H21NO3 (3)*	0.976836	-0.0665375	-0.357804	0.224729	0.654342	0.0222945	-0.319363	0.363952	0.898232	0.35195	-0.151122	0.855022	0.200299	0.0853984	0.133027	32.198
urine X - 12411	0.976836	-0.0365909	-0.196881	0.123699	0.654572	-0.0529861	-0.245897	0.139925	0.590346	0.121794	-0.180811	0.424399	0.448495	0.257619	0.393612	5.25909
urine 3-hydroxypyridine sulfate	0.976836	-0.0639304	-0.34472	0.216859	0.655419	-0.00239998	-0.35673	0.35193	0.989408	-0.153399	-0.693856	0.387059	0.590237	0.712089	0.786284	0
urine N,N,N-trimethyl-5-aminovalerate	0.976836	-0.0617444	-0.333294	0.209805	0.655848	-0.214606	-0.512143	0.0829317	0.157459	-0.509044	-0.950889	-0.0671977	0.0475262	0.0426159	0.0767868	39.6007
urine X - 17685	0.976836	0.0492918	-0.168048	0.266632	0.656673	0.091211	-0.18129	0.363712	0.511801	-0.0123107	-0.448705	0.424083	0.956996	0.752742	0.431765	1.24011
urine X - 24341	0.976836	0.0370007	-0.126355	0.200357	0.657087	0.139384	-0.0846186	0.363386	0.222627	0.146813	-0.167688	0.461314	0.381758	0.441829	0.543063	0
urine nicotinamide ribonucleotide (NMN)	0.976836	0.078263	-0.268328	0.424854	0.658073	0.0602166	-0.386684	0.507118	0.79171	0.0511149	-0.618526	0.720756	0.884049	0.927844	0.706944	0
urine homocarnosine	0.976836	-0.0449415	-0.244396	0.154513	0.658762	-0.0428469	-0.292589	0.206895	0.736675	-0.131485	-0.51574	0.25277	0.517624	0.616764	0.598463	0
urine trans-urocanate	0.976836	-0.0370663	-0.201781	0.127648	0.659171	-0.0139027	-0.185461	0.157655	0.873801	0.0239513	-0.305657	0.353559	0.889575	0.680108	0.0948554	37.0167
urine X - 10458	0.976836	-0.0258492	-0.140721	0.089023	0.659182	0.0137934	-0.12855	0.156137	0.849368	0.111858	-0.109517	0.333233	0.345364	0.184262	0.44853	0
urine tyramine	0.976836	0.0440099	-0.151818	0.239838	0.659591	0.0655445	-0.204876	0.335965	0.634747	-0.117343	-0.493904	0.259218	0.554985	0.348678	0.804222	0
urine X - 17674	0.977088	0.0430525	-0.149038	0.235143	0.660459	0.0167917	-0.21996	0.253544	0.889442	0.26225	-0.107451	0.631951	0.194599	0.203678	0.768739	0
urine X - 23517	0.980148	0.0528967	-0.185185	0.290978	0.663227	0.0735832	-0.198526	0.345693	0.596105	0.0490956	-0.431813	0.530004	0.84542	0.985895	0.179967	26.9374
urine X - 17335	0.982533	-0.0314768	-0.174211	0.111257	0.665577	0.0101942	-0.184155	0.204544	0.918117	-0.000546419	-0.27986	0.278767	0.997016	0.804633	0.494579	0
urine 5-hydroxylysine	0.982533	-0.0618858	-0.343108	0.219336	0.666243	-0.134756	-0.480294	0.210782	0.444651	-0.449732	-0.942829	0.0433665	0.104134	0.101353	0.266908	18.0183
urine sebacate (C10-DC)	0.983445	0.0687192	-0.245747	0.383185	0.668429	0.149032	-0.257877	0.555942	0.472852	-0.275437	-0.876964	0.32609	0.390569	0.218941	0.429118	1.52355
urine suberoylcarnitine (C8-DC)	0.983445	0.041268	-0.148094	0.23063	0.669278	0.053721	-0.164579	0.27202	0.629575	0.159571	-0.212941	0.532083	0.420763	0.483029	0.251285	19.583
urine 4-ethylphenol glucuronide	0.983445	0.078837	-0.283188	0.440862	0.669514	0.0498764	-0.419522	0.519275	0.835028	0.17458	-0.540225	0.889385	0.642453	0.764841	0.472803	0
urine S-methylmethionine	0.983445	-0.149108	-0.837222	0.539006	0.671051	0.170863	-0.696312	1.03804	0.699364	0.449977	-0.886133	1.78609	0.524115	0.329416	0.710992	0
urine X - 17301	0.983445	-0.298762	-1.68411	1.08658	0.672526	0.0631271	-1.75653	1.88279	0.94579	-0.839423	-3.50296	1.82411	0.550587	0.651333	0.539343	0
urine X - 24625	0.983445	-0.0439866	-0.247953	0.15998	0.67253	0.0309175	-0.234949	0.296784	0.819706	-0.0757332	-0.468626	0.31716	0.713475	0.856702	0.836036	0
urine cortisone 21-sulfate	0.983445	0.0560838	-0.204263	0.31643	0.672868	0.0680159	-0.25823	0.394262	0.682823	0.05107	-0.471054	0.573193	0.851808	0.98283	0.446884	0
urine X - 18838	0.983445	0.0380748	-0.139061	0.215211	0.673545	0.135281	-0.0928053	0.363368	0.24504	0.0312781	-0.326219	0.388775	0.867266	0.966072	0.326458	12.0798
urine X - 13847	0.983445	0.0664469	-0.242735	0.375629	0.673594	0.0828201	-0.306535	0.472175	0.676747	0.140955	-0.454294	0.736204	0.652502	0.7799	0.866599	0
urine argininate*	0.983445	0.0410453	-0.151132	0.233222	0.675501	0.184316	-0.0193702	0.388003	0.0761334	0.103899	-0.28139	0.489187	0.608659	0.716072	0.0112769	54.8544
urine 2,4,6-trihydroxybenzoate	0.983445	-0.0551654	-0.31414	0.203809	0.676311	0.0291574	-0.308923	0.367238	0.865769	0.179433	-0.314951	0.673817	0.493123	0.301932	0.395453	5.06815
urine gamma-glutamylglycine	0.983445	-0.0458691	-0.261283	0.169545	0.676426	-0.083574	-0.355393	0.188245	0.546766	-0.137873	-0.553247	0.277501	0.529992	0.622646	0.577924	0
urine X - 17351	0.983445	-0.0635384	-0.3628	0.235724	0.677312	-0.103443	-0.418238	0.211353	0.519545	-0.150539	-0.751366	0.450289	0.633973	0.746634	0.21934	22.8201
urine adipoylcarnitine (C6-DC)	0.983445	0.0370769	-0.138991	0.213145	0.679801	-0.0113866	-0.201618	0.178845	0.906609	0.173933	-0.167354	0.515221	0.341412	0.379314	0.0488694	44.3076
urine X - 24387	0.983445	-0.0292908	-0.168433	0.109852	0.679907	0.00850137	-0.178399	0.195401	0.928962	0.0659277	-0.201826	0.333681	0.639775	0.433612	0.611742	0
urine oxindolylalanine	0.983445	-0.0365487	-0.2104	0.137302	0.680308	-0.0547152	-0.282441	0.17301	0.6377	0.260776	-0.0527101	0.574263	0.134068	0.0546701	0.324475	12.2782
urine isovalerylcarnitine (C5)	0.983445	-0.0769714	-0.444085	0.290143	0.681118	0.0746148	-0.396935	0.546164	0.756461	-0.629602	-1.27757	0.0183633	0.0859934	0.078772	0.290552	15.6608
urine X - 24403	0.983445	-0.0570327	-0.329176	0.215111	0.681258	-0.203684	-0.519009	0.11164	0.205498	-0.0505711	-0.599947	0.498805	0.860428	0.979007	0.132647	32.2429
urine X - 24431	0.983445	-0.0510596	-0.295694	0.193575	0.682481	0.0234309	-0.223482	0.270343	0.852451	0.105228	-0.375105	0.58556	0.676755	0.472533	0.0829398	38.6908
urine X - 18935	0.983445	0.0566083	-0.214638	0.327855	0.682512	0.0716042	-0.260184	0.403392	0.672305	0.132129	-0.41268	0.676937	0.644759	0.757047	0.175945	27.3698
urine 3-methylcrotonylglycine	0.983445	0.0341144	-0.129572	0.197801	0.682919	0.113987	-0.0920219	0.319996	0.278156	0.110824	-0.214996	0.436643	0.520075	0.601021	0.393223	5.2994
urine X - 10457	0.983445	-0.0206334	-0.119683	0.0784159	0.683062	-0.00351988	-0.13175	0.124711	0.957094	0.107196	-0.0754121	0.289804	0.276685	0.13942	0.3643	8.26656
urine X - 18945	0.983445	0.0614545	-0.234381	0.35729	0.6839	-0.171118	-0.529714	0.187478	0.349648	-0.032964	-0.626084	0.560156	0.915413	0.722576	0.148881	30.3614
urine 5-bromotryptophan	0.983445	0.0455117	-0.174895	0.265918	0.685689	0.0216234	-0.220647	0.263894	0.861133	-0.145447	-0.567795	0.276901	0.514999	0.323935	0.243094	20.4072
urine glucuronide of C8H14O2 (1)*	0.983445	0.0445271	-0.171269	0.260323	0.685907	0.0636383	-0.217666	0.344942	0.65748	0.0564853	-0.358839	0.471809	0.795223	0.948642	0.975477	0
urine 3alpha,21-dihydroxy-5beta-pregnane-11,20-dione 21-glucuronide	0.983445	-0.0522151	-0.305524	0.201094	0.686205	-0.149945	-0.452508	0.152618	0.331387	-0.252754	-0.742874	0.237366	0.335967	0.370039	0.144804	30.8268
urine X - 24456	0.983445	0.0227605	-0.0876844	0.133205	0.686279	0.0244554	-0.120463	0.169374	0.740834	0.100465	-0.112079	0.313008	0.376038	0.421251	0.468623	0
urine sulfate of piperine metabolite C16H19NO4 (4)*	0.983445	-0.0754982	-0.443822	0.292825	0.687868	-0.0665497	-0.438838	0.305739	0.726068	0.25156	-0.453047	0.956168	0.500037	0.312014	0.00428704	59.5578
urine glucuronide of C8H14O2 (6)*	0.983445	0.0476221	-0.184863	0.280107	0.688068	0.103681	-0.154805	0.362167	0.431775	0.0674498	-0.402101	0.537	0.784033	0.924776	0.184373	26.4665
urine glucuronide of piperine metabolite C17H21NO3 (6)*	0.983445	-0.0694965	-0.4093	0.270307	0.68853	0.0707605	-0.277532	0.419053	0.690487	0.676414	0.165983	1.18684	0.0266141	0.00733847	0.0802476	39.0847
urine ferulylglycine (2)	0.983445	-0.0617882	-0.364713	0.241137	0.68932	0.0437627	-0.333507	0.421032	0.820149	0.0654683	-0.538919	0.669856	0.836133	0.639485	0.187603	26.1234
urine naringenin 7-glucuronide	0.983445	-0.136441	-0.805368	0.532487	0.689324	0.0793481	-0.649337	0.808033	0.830996	-0.114173	-1.46053	1.23218	0.871306	0.970451	0.0214393	50.8966
urine S-adenosylhomocysteine (SAH)	0.984469	-0.0208165	-0.12413	0.0824974	0.69291	-0.00353449	-0.140355	0.133286	0.959619	0.0317279	-0.167249	0.230705	0.76106	0.55827	0.904579	0
urine X - 17692	0.984469	0.0678398	-0.269196	0.404875	0.693205	0.0643336	-0.358476	0.487143	0.765533	0.253463	-0.41329	0.920216	0.473376	0.537395	0.199878	24.832
urine X - 23908	0.984469	0.0335355	-0.133538	0.200609	0.694017	0.0448566	-0.158102	0.247815	0.664884	0.268323	-0.0532926	0.589939	0.133054	0.124974	0.576769	0
urine 1-methyladenine	0.984469	0.0263149	-0.105217	0.157847	0.694971	0.0507699	-0.119473	0.221013	0.558884	0.15707	-0.0960427	0.410183	0.251814	0.263387	0.784153	0
urine equol sulfate	0.984469	0.25189	-1.00749	1.51127	0.695048	0.687813	-0.854072	2.2297	0.381948	0.12109	-2.37538	2.61756	0.92614	0.906102	0.146341	30.6508
urine vanillactate	0.984469	-0.0362037	-0.217599	0.145192	0.695665	-0.0998893	-0.361881	0.162103	0.454899	0.210191	-0.138968	0.55935	0.265353	0.136582	0.635624	0
urine pyridoxine (Vitamin B6)	0.984469	0.0781632	-0.314494	0.47082	0.696422	-0.0244772	-0.539579	0.490625	0.925796	0.245109	-0.513503	1.00372	0.54077	0.625108	0.981497	0
urine 1-palmitoyl-2-linoleoyl-GPC (16:0/18:2)	0.984469	0.100322	-0.404487	0.605131	0.696901	0.0401282	-0.530411	0.610668	0.890358	0.583986	-0.369148	1.53712	0.257473	0.270905	0.301046	14.6157
urine isobutyrylcarnitine (C4)	0.984469	-0.0356195	-0.215564	0.144325	0.698039	-0.0485311	-0.288394	0.191332	0.691694	-0.14761	-0.493977	0.198756	0.423071	0.475352	0.493699	0
urine X - 24489	0.984469	0.0592706	-0.240627	0.359168	0.69849	-0.0141485	-0.404423	0.376126	0.943355	0.282981	-0.295212	0.861174	0.36005	0.395922	0.600258	0
urine 3-hydroxy-2-ethylpropionate	0.984469	-0.0433264	-0.262816	0.176164	0.698839	-0.02147	-0.296029	0.253089	0.878189	-0.220984	-0.643391	0.201423	0.329355	0.357393	0.754575	0
urine N-acetylhomocitrulline	0.984469	-0.0359233	-0.218466	0.146619	0.699712	-0.0703324	-0.307279	0.166614	0.560719	-0.0702394	-0.42159	0.281111	0.70341	0.827238	0.58194	0
urine 5alpha-pregnan-diol disulfate	0.984469	0.133247	-0.545242	0.811736	0.700302	0.391578	-0.584905	1.36806	0.43189	-0.142524	-1.44013	1.15508	0.833881	0.635622	0.804304	0
urine X - 24518	0.984469	-0.0320958	-0.195962	0.13177	0.70106	-0.020963	-0.2312	0.189274	0.845056	0.0455414	-0.270342	0.361425	0.783269	0.585534	0.867828	0
urine orotidine	0.984469	-0.0640167	-0.391429	0.263395	0.701557	-0.0563816	-0.474716	0.361952	0.791659	0.113399	-0.516772	0.74357	0.731638	0.532942	0.555205	0
urine glutamine	0.984469	0.0292122	-0.120636	0.17906	0.702397	0.0178694	-0.173526	0.209265	0.854806	-0.163679	-0.452103	0.124746	0.292049	0.156023	0.449734	0
urine 4-quinolinecarboxylic acid	0.984469	-0.0396574	-0.243251	0.163936	0.702628	-0.156508	-0.440963	0.127947	0.280864	-0.0324651	-0.443446	0.378516	0.880039	0.96877	0.288444	15.8708
urine taurolithocholate 3-sulfate	0.984469	0.0558308	-0.231124	0.342786	0.702953	0.0693562	-0.292019	0.430731	0.706796	-0.0334748	-0.584853	0.517904	0.907638	0.717824	0.924428	0
urine 1-methyl-beta-carboline-3-carboxylic acid	0.984469	-0.0908892	-0.558761	0.376982	0.703393	0.0547218	-0.483631	0.593074	0.842088	0.068402	-0.869232	1.00604	0.889144	0.704959	0.239068	20.8136
urine alpha-CEHC taurine*	0.986159	-0.0620845	-0.38491	0.260741	0.706224	-0.112021	-0.530476	0.306434	0.599803	-0.00417555	-0.623795	0.615444	0.989722	0.834389	0.885341	0
urine 5-hydroxyhexanoate	0.986159	-0.0538818	-0.335445	0.227682	0.707607	0.0104447	-0.25217	0.273059	0.937866	-0.331239	-0.862766	0.200287	0.24994	0.258909	0.0377308	46.6085
urine androstenediol (3beta,17beta) monosulfate (1)	0.986159	-0.0774703	-0.482899	0.327959	0.708022	-0.326653	-0.870453	0.217147	0.239067	-0.347711	-1.12837	0.432943	0.403145	0.445653	0.515442	0
urine X - 23157	0.986159	-0.0486677	-0.303454	0.206118	0.708121	-0.100843	-0.436434	0.234747	0.555888	0.0789599	-0.411765	0.569684	0.758965	0.564139	0.876967	0
urine N2-acetyllysine	0.986159	0.025749	-0.109097	0.160595	0.708213	0.0635776	-0.10096	0.228115	0.44885	0.0197244	-0.239808	0.279257	0.884549	0.958582	0.889434	0
urine arginine	0.986159	0.0261445	-0.112077	0.164366	0.710842	0.0781886	-0.100971	0.257348	0.392348	0.074705	-0.202092	0.351502	0.608363	0.695839	0.388824	5.75445
urine scyllo-inositol	0.986159	-0.0575571	-0.361884	0.24677	0.710871	-0.275531	-0.682058	0.130996	0.184046	-0.164748	-0.753309	0.423813	0.595297	0.685466	0.584361	0
urine N-acetylglucosamine conjugate of C24H38O4 bile acid**	0.986159	0.0608899	-0.261084	0.382864	0.710893	0.0986855	-0.224939	0.42231	0.550062	0.25381	-0.381396	0.889016	0.451691	0.501991	0.00916365	55.9731
urine methylmalonate (MMA)	0.986159	-0.0638242	-0.401918	0.274269	0.711386	0.0339984	-0.351928	0.419925	0.862915	-0.13136	-0.812115	0.549396	0.713188	0.82457	0.0666224	41.1884
urine thymol sulfate	0.986159	-0.0654966	-0.413673	0.28268	0.712355	-0.0480066	-0.488321	0.392308	0.830788	-0.205224	-0.874497	0.464048	0.561215	0.642148	0.855214	0
urine isoleucine	0.986159	0.0421241	-0.181834	0.266083	0.712391	0.0208793	-0.275233	0.316991	0.890082	0.0656749	-0.368296	0.499646	0.772833	0.903635	0.63543	0
urine 1,6-anhydroglucose	0.986159	0.0470702	-0.203998	0.298139	0.713281	0.131224	-0.18293	0.445379	0.412963	0.263949	-0.219355	0.747253	0.309593	0.327591	0.992492	0
urine X - 17358	0.986159	-0.0601729	-0.381681	0.261336	0.713751	-0.106952	-0.510641	0.296737	0.603574	-0.266482	-0.885343	0.352378	0.418421	0.462123	0.506436	0
urine sulfate of piperine metabolite C16H19NO4 (2)*	0.986895	-0.0650169	-0.413984	0.28395	0.714988	0.0186713	-0.334223	0.371565	0.917408	0.351249	-0.285238	0.987736	0.304815	0.164462	0.016721	52.5261
urine X - 11612	0.987572	0.0536248	-0.235818	0.343067	0.716514	0.051307	-0.301391	0.404005	0.775555	0.175848	-0.381868	0.733564	0.550404	0.6262	0.817728	0
urine abscisate	0.987572	0.0717625	-0.316475	0.46	0.71714	-0.0812236	-0.600669	0.438222	0.759245	0.0330641	-0.712956	0.779084	0.932492	0.907584	0.935959	0
urine 4-methoxyphenol sulfate	0.987572	-0.0439498	-0.28356	0.195661	0.719221	-0.273318	-0.60594	0.0593047	0.107286	0.0635359	-0.39767	0.524742	0.792646	0.604619	0.620646	0
urine 2-hydroxyoctanoate	0.987572	-0.0435677	-0.281519	0.194384	0.7197	-0.01739	-0.241788	0.207009	0.879274	-0.0467614	-0.528633	0.435111	0.85296	0.988183	0.0575846	42.7104
urine guanine	0.987572	0.0426635	-0.190619	0.275946	0.72001	0.135323	-0.166898	0.437543	0.380163	0.140599	-0.325222	0.60642	0.567267	0.640072	0.340561	10.6656
urine glucuronide of C10H18O2 (8)*	0.987572	-0.0700118	-0.452951	0.312927	0.720092	-0.0397606	-0.524105	0.444583	0.872175	-0.308275	-1.04516	0.428609	0.431354	0.475294	0.553662	0
urine cyclo(pro-val) (D,L)*	0.987572	0.0398399	-0.17981	0.259489	0.722217	-0.0432543	-0.318607	0.232098	0.75817	-0.294397	-0.717077	0.128282	0.202138	0.0997447	0.525694	0
urine 3-hydroxyhexanoylcarnitine (2)	0.987572	0.0353055	-0.159923	0.230534	0.723007	0.0229869	-0.210931	0.256904	0.847269	-0.131752	-0.508246	0.244742	0.508379	0.333082	0.815509	0
urine methyl indole-3-acetate	0.987572	-0.116574	-0.763857	0.530708	0.724099	0.00276464	-0.849544	0.855073	0.994927	0.43736	-0.812983	1.6877	0.508559	0.334082	0.5262	0
urine glucuronide of C10H18O2 (12)*	0.987572	0.0271962	-0.123881	0.178273	0.72422	0.0732097	-0.103342	0.249762	0.416375	0.0815944	-0.209233	0.372422	0.594465	0.676994	0.90032	0
urine 3-hydroxyindolin-2-one	0.987572	0.0333477	-0.152263	0.218958	0.724735	0.0791051	-0.175975	0.334185	0.543306	0.116368	-0.240615	0.473351	0.537245	0.605268	0.506085	0
urine X - 17348	0.987572	-0.127021	-0.83686	0.582817	0.725795	-0.160352	-1.1066	0.785899	0.739786	0.466263	-0.899253	1.83178	0.518494	0.342357	0.838244	0
urine 3-(cystein-S-yl)acetaminophen*	0.987572	-0.242576	-1.59869	1.11354	0.725896	0.269189	-1.47476	2.01314	0.762247	0.0328339	-2.566	2.63166	0.980732	0.812552	0.975812	0
urine S-1-pyrroline-5-carboxylate	0.987572	0.027491	-0.126351	0.181333	0.726161	0.0547078	-0.0921567	0.201572	0.465331	0.106905	-0.198127	0.411938	0.507754	0.56359	0.0410644	45.8823
urine 5-hydroxypicolinic acid	0.987572	-0.046601	-0.307404	0.214202	0.72618	-0.140865	-0.497974	0.216245	0.43945	0.146094	-0.36147	0.653658	0.585086	0.404247	0.300266	14.6934
urine dehydroascorbate	0.987572	0.054724	-0.252332	0.36178	0.726858	0.109035	-0.263844	0.481913	0.566564	0.101539	-0.488339	0.691417	0.742805	0.859083	0.827354	0
urine 1-methylhistidine	0.987572	-0.0195446	-0.130128	0.0910385	0.729037	-0.0167395	-0.147078	0.113599	0.801256	-0.218352	-0.411531	-0.0251743	0.051093	0.039915	0.27057	17.6525
urine alpha-CEHC glycine*	0.987572	-0.0628268	-0.419808	0.294154	0.730137	-0.142342	-0.595901	0.311216	0.538486	-0.261608	-0.947288	0.424072	0.471808	0.520781	0.995065	0
urine X - 18888	0.987572	-0.0303186	-0.203228	0.142591	0.731097	0.0123074	-0.205102	0.229717	0.911654	-0.0327181	-0.38172	0.316283	0.857888	0.987727	0.425653	1.89346
urine X - 12283	0.987572	-0.046744	-0.313619	0.220131	0.731377	0.0103839	-0.28053	0.301298	0.944226	-0.0353128	-0.573929	0.503303	0.900301	0.962129	0.245117	20.2033
urine dimethylarginine (SDMA + ADMA)	0.987572	0.0114095	-0.0538136	0.0766325	0.731707	-0.018892	-0.0966221	0.0588382	0.633817	-0.0835293	-0.198688	0.0316294	0.185559	0.0879029	0.288642	15.851
urine X - 11847	0.987572	-0.076604	-0.515024	0.361816	0.732005	-0.243957	-0.820313	0.3324	0.406764	-0.827725	-1.65794	0.00248621	0.0792086	0.0647497	0.412227	3.31515
urine ibuprofen acyl glucuronide	0.987572	-0.168426	-1.13299	0.796141	0.732173	-0.440775	-1.67088	0.78933	0.482492	-0.0639633	-1.91857	1.79064	0.947439	0.899719	0.993987	0
urine glucuronide of C12H20O3 (5)*	0.987572	-0.0424406	-0.285966	0.201085	0.732672	-0.0295258	-0.32389	0.264838	0.844147	0.3632	-0.0407777	0.767177	0.10853	0.0439519	0.192635	25.5916
urine succinylglutamine	0.987572	0.0212039	-0.101154	0.143562	0.73412	-0.00169495	-0.148906	0.145516	0.981996	0.110639	-0.127624	0.348902	0.38417	0.409348	0.169619	28.0557
urine enalapril	0.987572	0.394154	-1.88462	2.67292	0.734602	0.357569	-2.4844	3.19954	0.80522	2.11868	-2.26221	6.49957	0.365536	0.387576	0.852078	0
urine X - 21467	0.987572	0.0436935	-0.209245	0.296632	0.734932	0.0784979	-0.193481	0.350477	0.571612	0.156176	-0.346914	0.659266	0.556463	0.618947	0.104425	35.7412
urine mevalonate	0.987572	-0.0237064	-0.16193	0.114517	0.736758	0.00563236	-0.173347	0.184611	0.950819	0.0587416	-0.2073	0.324784	0.674376	0.493404	0.935599	0
urine sulfate of piperine metabolite C16H17NO3 (2)*	0.987572	-0.0639627	-0.438075	0.310149	0.73755	0.0850258	-0.458094	0.628145	0.75897	-0.245386	-0.967461	0.476689	0.520439	0.577512	0.605418	0
urine X - 24352	0.987572	-0.0489505	-0.335441	0.23754	0.737712	-0.00930942	-0.375115	0.356497	0.960219	-0.10012	-0.651776	0.451535	0.729443	0.835806	0.935588	0
urine androsterone sulfate	0.987572	-0.186453	-1.27804	0.905132	0.737791	-0.0295905	-1.50985	1.45067	0.968747	0.055227	-2.08824	2.1987	0.960719	0.802554	0.562997	0
urine N-acetylvaline	0.987572	0.0206485	-0.100482	0.141779	0.738301	0.0470826	-0.118282	0.212447	0.576816	-0.0898323	-0.32086	0.141196	0.463592	0.298379	0.381997	6.45784
urine X - 21310	0.987572	-0.0552317	-0.379805	0.269342	0.738741	-0.0950118	-0.457126	0.267102	0.607072	0.279514	-0.328244	0.887271	0.388566	0.234921	0.110158	35.0018
urine 7-methylguanine	0.987656	0.0174908	-0.0857622	0.120744	0.739879	0.0335037	-0.0903927	0.1574	0.596107	0.0673434	-0.137947	0.272634	0.534722	0.589759	0.268444	17.8648
urine N-acetyl-S-allyl-L-cysteine	0.987656	-0.0799965	-0.555796	0.395803	0.741755	-0.123907	-0.713177	0.465363	0.680248	-0.377352	-1.29684	0.542134	0.439893	0.475896	0.656031	0
urine androstenediol (3beta,17beta) disulfate (1)	0.987656	0.0521863	-0.259423	0.363796	0.742729	-0.103454	-0.489603	0.282695	0.599514	-0.194653	-0.793812	0.404505	0.538591	0.366751	0.529029	0
urine X - 17304	0.987656	-0.0548485	-0.384672	0.274975	0.744473	-0.0582707	-0.51656	0.400018	0.803201	0.521512	-0.113401	1.15643	0.138498	0.06396	0.523391	0
urine methylsuccinate	0.987656	0.0297053	-0.150138	0.209549	0.74614	0.0598112	-0.136686	0.256308	0.550782	0.0897534	-0.270648	0.450155	0.636001	0.710311	0.204312	24.3702
urine delta-CEHC	0.987656	0.066325	-0.3372	0.46985	0.747341	0.057906	-0.364634	0.480446	0.788239	-0.085857	-0.892594	0.72088	0.838956	0.674362	0.0630509	41.7758
urine 4-hydroxycinnamate sulfate	0.987656	0.0417204	-0.212237	0.295677	0.747464	0.132132	-0.192705	0.456968	0.425311	0.047685	-0.441013	0.536383	0.852161	0.978214	0.870266	0
urine X - 12812	0.987656	0.0505492	-0.258108	0.359207	0.748221	0.145935	-0.236234	0.528104	0.4542	0.199125	-0.414664	0.812913	0.539153	0.590942	0.324866	12.239
urine malate	0.987656	0.0305557	-0.156099	0.21721	0.748324	0.0553166	-0.181694	0.292327	0.647353	0.278528	-0.080873	0.637929	0.159743	0.14463	0.707851	0
urine choline phosphate	0.987656	-0.0428436	-0.304669	0.218982	0.748425	-0.0947733	-0.417574	0.228028	0.564995	0.0110677	-0.516549	0.538684	0.968015	0.81948	0.326736	12.0521
urine X - 23868	0.987656	-0.12722	-0.905777	0.651338	0.748766	-0.0595193	-0.874816	0.755777	0.886224	-0.105428	-1.67423	1.46337	0.897821	0.975192	0.0113942	54.7967
urine gamma-glutamylglutamine	0.987656	0.0854452	-0.437881	0.608772	0.748961	0.0319896	-0.609214	0.673193	0.922105	-0.0351728	-1.0433	0.972951	0.94683	0.789389	0.994404	0
urine 2-oxoarginine*	0.987656	-0.0290006	-0.207608	0.149607	0.750302	-0.0296841	-0.251326	0.191958	0.79294	0.215007	-0.0990859	0.529101	0.209377	0.105076	0.125589	33.0873
urine 2-oxo-1-pyrrolidinepropionate	0.987656	-0.0235724	-0.170376	0.123231	0.75298	-0.0570823	-0.231141	0.116976	0.520374	0.131936	-0.142113	0.405986	0.367618	0.222229	0.296173	15.1011
urine N-acetylhistamine	0.987656	-0.0494914	-0.357803	0.25882	0.753049	0.0475535	-0.367577	0.462684	0.822356	0.072784	-0.520756	0.666324	0.814919	0.646697	0.557128	0
urine umbelliferone sulfate	0.987656	-0.0758504	-0.550523	0.398822	0.754134	-0.489466	-0.979099	0.000166814	0.0500781	-0.433572	-1.35586	0.488721	0.378543	0.394508	0.0186345	51.8325
urine catechol glucuronide	0.987656	0.0417448	-0.221424	0.304914	0.755879	0.15698	-0.195758	0.509718	0.383073	0.0407824	-0.490455	0.57202	0.88339	0.996766	0.441827	0.155747
urine cortisol	0.987656	-0.0472798	-0.345836	0.251277	0.75627	-0.0578355	-0.423895	0.308224	0.756816	-0.278267	-0.852954	0.29642	0.364977	0.378256	0.759862	0
urine X - 11849	0.987656	0.0697534	-0.371207	0.510714	0.756533	-0.2512	-0.822238	0.319838	0.388584	-0.0484697	-0.894419	0.797479	0.912809	0.754845	0.856875	0
urine hypoxanthine	0.987656	0.0418045	-0.223185	0.306794	0.757168	0.0455429	-0.277962	0.369048	0.782607	0.103964	-0.429114	0.637042	0.710278	0.794545	0.289269	15.7885
urine tyramine O-sulfate	0.987656	-0.0436538	-0.320566	0.233259	0.757338	-0.0315266	-0.384312	0.321259	0.86096	0.0542343	-0.47872	0.587189	0.845909	0.682432	0.997476	0
urine 5-hydroxymethyl-2-furoylcarnitine*	0.987656	0.0358937	-0.192779	0.264566	0.758351	0.134458	-0.155299	0.424214	0.36309	0.390465	-0.0162932	0.797223	0.0893096	0.0734784	0.300598	14.6603
urine gulonate*	0.987656	-0.0191465	-0.141268	0.102975	0.758625	-0.0746192	-0.225526	0.0762873	0.332471	-0.196285	-0.428862	0.0362927	0.129106	0.111167	0.424375	2.02954
urine ursocholate	0.987656	-0.0978819	-0.722968	0.527204	0.758912	0.148562	-0.642357	0.939481	0.712762	-0.137009	-1.39261	1.11859	0.834948	0.944327	0.236774	21.0456
urine X - 13726	0.987656	0.0440279	-0.238072	0.326128	0.759684	0.0679104	-0.296869	0.43269	0.715199	0.0820979	-0.460988	0.625184	0.773073	0.875464	0.792867	0
urine pantothenate	0.987656	-0.0291175	-0.215946	0.157711	0.760013	0.0188345	-0.207641	0.24531	0.87052	-0.154847	-0.52078	0.211086	0.426248	0.448886	0.337922	10.9307
urine indolin-2-one	0.987656	-0.0240123	-0.178239	0.130214	0.760247	0.00275456	-0.195486	0.200995	0.978273	-0.0122473	-0.309026	0.284531	0.937131	0.929335	0.61013	0
urine X - 24400	0.987656	0.0345628	-0.18826	0.257386	0.761115	0.00388579	-0.308372	0.316143	0.980541	0.095557	-0.331565	0.522679	0.670354	0.749626	0.828056	0
urine X - 23436	0.987656	0.0275507	-0.150807	0.205909	0.762079	0.0573512	-0.182751	0.297453	0.639669	-0.0325639	-0.38946	0.324332	0.861642	0.707174	0.393839	5.23554
urine X - 23648	0.987656	-0.037004	-0.276808	0.2028	0.762316	-0.0792127	-0.32463	0.166205	0.526987	0.0747784	-0.402424	0.551981	0.765045	0.602781	0.0424665	45.5873
urine 3-methylurate*	0.987656	-0.0413322	-0.309492	0.226827	0.76258	0.0264921	-0.334179	0.387163	0.885529	0.123228	-0.393044	0.6395	0.649942	0.481503	0.626402	0
urine resveratrol glucuronide (2)*	0.987656	-0.224909	-1.69226	1.24245	0.763862	0.165531	-1.05129	1.38235	0.789758	-1.42659	-4.30285	1.44966	0.353915	0.362825	0.00143456	63.666
urine caffeate	0.987656	-0.0347769	-0.262884	0.19333	0.765083	-0.0429594	-0.323589	0.23767	0.76415	0.0441013	-0.39488	0.483083	0.847847	0.688894	0.967634	0
urine isoxanthopterin	0.987656	-0.0296417	-0.224375	0.165092	0.765444	-0.0417326	-0.291117	0.207652	0.742923	0.135129	-0.23998	0.510239	0.496273	0.337539	0.518973	0
urine X - 24495	0.987656	-0.0416032	-0.315696	0.23249	0.766091	-0.112116	-0.39125	0.167018	0.431146	-0.200882	-0.741519	0.339755	0.483162	0.514365	0.041245	45.844
urine X - 17303	0.987656	-0.070045	-0.533381	0.393291	0.767002	0.0678237	-0.534405	0.670053	0.8253	-0.213421	-1.10462	0.677782	0.648877	0.71973	0.970243	0
urine pregnenediol sulfate (C21H34O5S)*	0.987656	-0.0762813	-0.585384	0.432821	0.769009	0.00823865	-0.625803	0.64228	0.979682	-0.755545	-1.69192	0.180834	0.144856	0.126378	0.370385	7.64687
urine thiamin (Vitamin B1)	0.987656	-0.0649052	-0.500103	0.370292	0.770051	0.282542	-0.184932	0.750015	0.236174	-0.319275	-1.1788	0.540249	0.483288	0.512735	0.0607448	42.1646
urine allo-isoleucine	0.987656	-0.0499832	-0.386192	0.286226	0.770759	-0.200903	-0.651664	0.249859	0.382364	0.240076	-0.409224	0.889376	0.485254	0.330213	0.446998	0
urine X - 23906	0.987656	0.0319748	-0.183375	0.247324	0.771042	0.0898854	-0.178279	0.35805	0.51121	0.254597	-0.155896	0.66509	0.25205	0.242161	0.421967	2.28553
urine 6-sialyl-N-acetyllactosamine	0.987656	-0.0245163	-0.189777	0.140744	0.771235	0.00464287	-0.219348	0.228634	0.967594	0.0367391	-0.293899	0.367377	0.831978	0.679858	0.236137	21.11
urine serotonin	0.987656	0.0265938	-0.152741	0.205928	0.771322	-0.00317175	-0.222591	0.216248	0.977398	0.0951087	-0.24978	0.439997	0.600688	0.658248	0.806133	0
urine sulfate of piperine metabolite C18H21NO3 (3)*	0.987656	-0.0495164	-0.38922	0.290187	0.775115	0.0830777	-0.261318	0.427473	0.636358	-2.04819e-05	-0.684737	0.684696	0.999954	0.8716	0.0265313	49.3841
urine glucuronide of C8H14O2 (4)*	0.987656	-0.0436249	-0.343196	0.255946	0.775323	0.00803623	-0.286199	0.302272	0.957309	-0.0210944	-0.625006	0.582817	0.946769	0.933466	0.0863024	38.2074
urine X - 23581	0.987656	0.0544966	-0.322808	0.431801	0.777107	-0.0659967	-0.444269	0.312276	0.732387	-0.353385	-1.05495	0.348177	0.346802	0.211855	0.0562913	42.9385
urine glucuronide of C12H20O3 (2)*	0.987656	0.0222973	-0.132752	0.177346	0.778052	0.0101875	-0.194649	0.215024	0.922347	0.0669232	-0.231214	0.36506	0.669326	0.738353	0.720447	0
urine 4-hydroxyphenylpyruvate	0.987656	0.0357286	-0.213019	0.284476	0.778313	0.0709083	-0.271118	0.412935	0.684495	0.234579	-0.24432	0.713478	0.359668	0.36336	0.821233	0
urine X - 23678	0.987656	-0.0208278	-0.166041	0.124385	0.778621	0.0572456	-0.131178	0.245669	0.551534	0.102458	-0.176726	0.381641	0.488431	0.334975	0.335291	11.1949
urine X - 12027	0.987656	0.0358951	-0.21462	0.28641	0.778838	-0.0186434	-0.344643	0.307356	0.910754	-0.090662	-0.57359	0.392266	0.720578	0.56135	0.823506	0
urine X - 21319	0.987656	0.0356109	-0.213035	0.284257	0.778937	0.0485069	-0.281694	0.378708	0.773407	-0.0570675	-0.538206	0.424071	0.820862	0.667923	0.50199	0
urine X - 21851	0.987656	0.0283477	-0.169956	0.226651	0.77934	-0.041428	-0.29563	0.212774	0.749408	-0.201316	-0.582712	0.18008	0.325252	0.19716	0.516985	0
urine glycine conjugate of C6H10O2 (1)*	0.987656	0.0464917	-0.279729	0.372712	0.779994	-0.0135789	-0.311026	0.283868	0.928704	0.0124195	-0.645028	0.669867	0.971194	0.907693	0.0282618	48.9128
urine X - 12823	0.987656	0.0584542	-0.352395	0.469303	0.780355	-0.199141	-0.739129	0.340846	0.469795	-0.122527	-0.910811	0.665757	0.76688	0.609509	0.617078	0
urine X - 19913	0.987656	0.0148722	-0.0897934	0.119538	0.780632	-0.034396	-0.167501	0.0987089	0.61252	0.027675	-0.173794	0.229144	0.793224	0.887003	0.544238	0
urine X - 24460	0.987656	-0.0217621	-0.174973	0.131449	0.78071	-0.0101852	-0.161624	0.141253	0.895127	0.0470307	-0.25853	0.352591	0.769084	0.616913	0.0894689	37.7604
urine X - 24810	0.987656	-0.0612566	-0.497681	0.375168	0.783239	0.138864	-0.328774	0.606501	0.560563	0.66148	-0.0427249	1.36568	0.0954343	0.0401633	0.10086	36.2101
urine inosine	0.987656	0.0315087	-0.193649	0.256666	0.783871	0.0443254	-0.227313	0.315963	0.749102	0.0761967	-0.377049	0.529442	0.748578	0.825613	0.198754	24.9495
urine 1,3-dimethylurate	0.987656	-0.047398	-0.386261	0.291465	0.783972	0.0387291	-0.357932	0.43539	0.848238	-0.2519	-0.918741	0.414941	0.476094	0.497612	0.265618	18.1471
urine androstenediol (3alpha, 17alpha) monosulfate (3)	0.987656	-0.114244	-0.937914	0.709427	0.785739	0.0442681	-0.670617	0.759153	0.9034	-0.826759	-2.3889	0.735385	0.324026	0.318332	0.00283724	61.2309
urine anthranilate	0.987656	0.025895	-0.161739	0.213529	0.786782	0.0480951	-0.158908	0.255098	0.648837	-0.126548	-0.489056	0.235959	0.509389	0.357578	0.241328	20.5854
urine sulfate of piperine metabolite C16H19NO4 (3)*	0.987656	-0.0526276	-0.43453	0.329275	0.787091	-0.00948635	-0.375109	0.356136	0.959443	0.430541	-0.255957	1.11704	0.247134	0.137479	0.00418647	59.6587
urine X - 12721	0.987656	0.0928473	-0.58545	0.771145	0.78848	-0.0257739	-0.852519	0.800971	0.951278	-0.872048	-2.2017	0.4576	0.227609	0.129202	0.934102	0
urine asparagine	0.987656	0.0155184	-0.0986638	0.129701	0.789949	-0.0168929	-0.142462	0.108676	0.792031	-0.0542301	-0.279118	0.170658	0.646623	0.493085	0.327122	12.0134
urine 4-hydroxymandelate	0.987656	-0.0243957	-0.20391	0.155119	0.789965	0.0159339	-0.190594	0.222462	0.879807	0.152271	-0.186534	0.491076	0.399061	0.259177	0.265027	18.2063
urine 3-(4-hydroxyphenyl)lactate	0.987656	-0.023447	-0.197467	0.150573	0.791719	0.0985684	-0.120387	0.317524	0.3776	0.22945	-0.10523	0.564131	0.208736	0.113611	0.619672	0
urine urocortisol glucuronide (4)	0.987656	0.0273048	-0.176518	0.231128	0.792887	0.207902	-0.0678615	0.483666	0.139503	-0.0219488	-0.431904	0.388007	0.918502	0.788482	0.329352	11.7901
urine 1-aminocyclopropanecarboxylic acid	0.987656	0.0304983	-0.19867	0.259666	0.794218	0.036361	-0.242779	0.315501	0.798486	0.052146	-0.389851	0.494143	0.821796	0.912838	0.970452	0
urine N-acetylleucine	0.987656	-0.0189879	-0.16238	0.124404	0.795221	-0.0367668	-0.216009	0.142476	0.687659	0.118546	-0.157539	0.394631	0.419698	0.27984	0.536315	0
urine phenylacetylserine	0.987656	-0.0347028	-0.297177	0.227772	0.795531	-0.0616151	-0.350294	0.227064	0.675705	0.0915328	-0.429854	0.61292	0.737909	0.59072	0.0454005	44.988
urine X - 21736	0.987656	0.025665	-0.169414	0.220744	0.796517	0.0428018	-0.214621	0.300224	0.744512	-0.206748	-0.581935	0.16844	0.305483	0.185641	0.848933	0
urine erythronate*	0.987656	-0.00826811	-0.0718952	0.055359	0.798962	-0.00567105	-0.0955524	0.0842103	0.901582	0.0175815	-0.10489	0.140053	0.784168	0.63871	0.803894	0
urine gamma-carboxyglutamate	0.987656	0.0141498	-0.094888	0.123188	0.79923	0.0385212	-0.0986423	0.175685	0.582018	0.0888169	-0.121069	0.298703	0.426236	0.433496	0.557714	0
urine nicotinurate (nicotinoylglycine)	0.987656	-0.036886	-0.321224	0.247452	0.799296	0.0152415	-0.337137	0.36762	0.932441	-0.388637	-0.937012	0.159739	0.194976	0.172233	0.651072	0
urine succinylcarnitine (C4-DC)	0.987656	0.0124821	-0.0840258	0.10899	0.799885	0.0421869	-0.080917	0.165291	0.501796	0.19215	0.00640247	0.377897	0.0700943	0.0507975	0.650203	0
urine indoleacetylglycine	0.987656	0.0257928	-0.174112	0.225697	0.800357	0.0484619	-0.197909	0.294833	0.699844	0.154029	-0.230851	0.538909	0.450999	0.462402	0.977604	0
urine X - 12839	0.987656	0.0283216	-0.19158	0.248223	0.80071	0.0397854	-0.245655	0.325226	0.784711	0.154695	-0.268563	0.577952	0.490172	0.508982	0.698671	0
urine formiminoglutamate	0.987656	0.0179045	-0.121375	0.157184	0.801075	0.0587771	-0.126	0.243554	0.532983	0.188697	-0.0793878	0.456782	0.197787	0.174615	0.524259	0
urine hexanoylglycine	0.987656	0.0217805	-0.149097	0.192658	0.802725	0.0305718	-0.185593	0.246736	0.781631	-0.00286279	-0.331736	0.326011	0.986723	0.866953	0.929681	0
urine N-acetyl-1-methylhistidine*	0.987656	-0.023198	-0.205767	0.15937	0.803328	-0.025659	-0.254489	0.203171	0.826048	0.0570046	-0.294404	0.408413	0.75707	0.612012	0.94394	0
urine tauro-beta-muricholate	0.987656	-0.0585985	-0.520465	0.403268	0.803618	0.0527652	-0.544494	0.650024	0.86253	-0.064279	-0.981593	0.853035	0.893487	0.988959	0.479324	0
urine sulfate of piperine metabolite C16H19NO3 (2)*	0.987656	-0.0329765	-0.293138	0.227185	0.8038	0.00481376	-0.283396	0.293024	0.973885	0.0878125	-0.429989	0.605614	0.746461	0.604273	0.107628	35.326
urine S-methylcysteine sulfoxide	0.987656	-0.0330141	-0.293925	0.227897	0.804133	-0.0220117	-0.336523	0.2925	0.890895	-0.290063	-0.782642	0.202515	0.275272	0.258896	0.197772	25.0522
urine carnitine of C10H14O2 (5)*	0.987656	0.0500671	-0.346002	0.446136	0.804321	-0.0703866	-0.470955	0.330182	0.730546	-0.660495	-1.26927	-0.0517181	0.0593732	0.0231167	0.0613195	42.0669
urine X - 24415	0.987656	0.0273986	-0.189613	0.24441	0.804557	0.0869987	-0.183328	0.357326	0.52819	0.0290507	-0.38803	0.446131	0.894123	0.992926	0.542988	0
urine fructose 1,6-diphosphate/glucose 1,6-diphosphate/myo-inositol diphosphates	0.987656	0.0442117	-0.308425	0.396849	0.805892	0.0784384	-0.342405	0.499282	0.714883	0.335863	-0.34689	1.01862	0.357705	0.35126	0.720708	0
urine glucuronide of C19H28O4 (2)*	0.987656	-0.0947375	-0.850443	0.660968	0.805909	0.226363	-0.495487	0.948214	0.538805	0.156013	-1.35899	1.67102	0.844093	0.71216	0.0213952	50.9107
urine N-octanoylglycine	0.987656	-0.0465451	-0.421382	0.328292	0.807713	-0.0856902	-0.560609	0.389229	0.72361	-0.254775	-0.976504	0.466953	0.504759	0.523102	0.494471	0
urine X - 12707	0.987656	-0.0171244	-0.155063	0.120814	0.807758	-0.0576188	-0.249335	0.134097	0.555826	-0.0334711	-0.299087	0.232145	0.809919	0.890557	0.920655	0
urine X - 23674	0.987656	0.205948	-1.45301	1.8649	0.80776	0.65952	-1.47243	2.79147	0.544304	-0.0628508	-3.42794	3.30224	0.971519	0.858611	0.245209	20.1941
urine X - 23787	0.987656	-0.030035	-0.272046	0.211976	0.807817	-0.0442994	-0.354364	0.265765	0.77946	-0.286823	-0.751907	0.178262	0.25457	0.233784	0.521048	0
urine tetrahydrocortisone	0.987656	-0.0300481	-0.274033	0.213936	0.80926	0.114905	-0.203277	0.433087	0.47907	0.0361304	-0.434435	0.506696	0.883372	0.75382	0.564912	0
urine X - 21816	0.987656	-0.0812566	-0.742995	0.580481	0.809811	0.351143	-0.304086	1.00637	0.293551	0.0984436	-1.23284	1.42973	0.887644	0.763311	0.0308986	48.2285
urine X - 18887	0.987656	0.0146428	-0.104785	0.134071	0.810093	-0.00599074	-0.160138	0.148157	0.939283	0.0259919	-0.20372	0.255704	0.828956	0.91199	0.983047	0
urine hydroquinone sulfate	0.987656	0.0235323	-0.168768	0.215833	0.81045	-0.130183	-0.374514	0.114148	0.29635	0.157002	-0.218906	0.53291	0.43209	0.434343	0.122641	33.4453
urine X - 23423	0.987656	0.0200856	-0.144063	0.184234	0.810465	0.115102	-0.0621271	0.292332	0.203051	0.167652	-0.145956	0.48126	0.319404	0.305775	0.0894313	37.7657
urine lysine	0.987656	-0.0223359	-0.20532	0.160648	0.810918	-0.0934404	-0.321869	0.134988	0.422704	-0.234746	-0.572529	0.103037	0.203058	0.179755	0.366702	8.02226
urine 3-methylcytidine	0.987656	-0.012233	-0.113135	0.0886687	0.812176	0.0351846	-0.0947449	0.165114	0.595589	0.0420953	-0.157749	0.24194	0.68843	0.546858	0.40885	3.67012
urine X - 12818	0.987656	-0.041078	-0.380056	0.2979	0.812259	-0.200636	-0.58142	0.180148	0.30174	0.138327	-0.533477	0.810131	0.695028	0.553833	0.00539698	58.5469
urine X - 23647	0.987656	0.0146619	-0.106601	0.135925	0.812673	0.0375124	-0.10289	0.177915	0.600515	0.0996154	-0.137312	0.336543	0.429121	0.429984	0.323745	12.3512
urine X - 11795	0.987656	-0.0311484	-0.289878	0.227581	0.813464	-0.00107444	-0.273985	0.271836	0.993843	0.352051	-0.0902835	0.794386	0.149839	0.0749901	0.00501397	58.8767
urine urea	0.987656	-0.0088915	-0.0828327	0.0650497	0.813675	0.0257417	-0.0636133	0.115097	0.572323	-0.0657968	-0.209236	0.0776423	0.38976	0.384217	0.140068	31.3732
urine adenosine	0.987656	-0.0190079	-0.177241	0.139225	0.813865	0.0317402	-0.136783	0.200263	0.712019	0.163247	-0.127907	0.454401	0.297551	0.181714	0.157886	29.3484
urine glycine conjugate of C10H14O2 (1)*	0.987656	0.0311942	-0.230035	0.292423	0.81495	0.0153903	-0.260537	0.291318	0.912949	-0.128935	-0.643305	0.385435	0.633821	0.49149	0.141243	31.237
urine 3-hydroxysebacate	0.987656	0.0225283	-0.166877	0.211934	0.815667	0.0698886	-0.194265	0.334042	0.604068	0.034309	-0.330216	0.398834	0.857331	0.942365	0.840441	0
urine phenylacetyltaurine	0.987656	-0.0267448	-0.2519	0.19841	0.815908	0.00470449	-0.264237	0.273646	0.97265	0.110612	-0.332704	0.553929	0.635367	0.493447	0.197381	25.0931
urine sulfate of piperine metabolite C16H19NO3 (3)*	0.987656	-0.0365682	-0.344618	0.271482	0.816022	0.00232315	-0.293491	0.298137	0.987719	0.0865088	-0.528946	0.701964	0.788546	0.656251	0.0286343	48.8138
urine X - 22757	0.987656	-0.0254234	-0.242384	0.191537	0.818349	0.0337411	-0.292183	0.359666	0.83921	0.149713	-0.268965	0.568391	0.499378	0.359744	0.430356	1.39109
urine enterolactone sulfate	0.987656	0.0464121	-0.350155	0.442979	0.818571	0.0208182	-0.445245	0.486882	0.930236	-0.497689	-1.21302	0.217637	0.202586	0.111566	0.326319	12.0937
urine (2-butoxyethoxy)acetic acid (formerly X - 24759)	0.987656	0.017773	-0.134096	0.169642	0.81858	-0.00417636	-0.196995	0.188642	0.966138	0.0319166	-0.260445	0.324278	0.834873	0.913841	0.813025	0
urine X - 21827	0.987656	-0.026202	-0.250561	0.198157	0.818949	0.048891	-0.230866	0.328648	0.731954	-0.00494264	-0.457736	0.44785	0.983352	0.916373	0.326477	12.078
urine serine	0.987656	0.0145916	-0.110446	0.139629	0.819084	-0.0375748	-0.188986	0.113836	0.626688	-0.0647526	-0.310515	0.18101	0.616798	0.475983	0.37087	7.59743
urine carboxyethyl-GABA	0.987656	0.0182167	-0.13805	0.174484	0.819272	0.00747196	-0.203603	0.218547	0.944686	0.111075	-0.189609	0.411759	0.485641	0.494831	0.831357	0
urine 2,3-dihydroxy-5-methylthio-4-pentenoate (DMTPA)*	0.987656	-0.00953586	-0.0919061	0.0728344	0.8205	0.0078205	-0.0972076	0.112849	0.883968	-0.0172764	-0.175819	0.141266	0.835168	0.913045	0.966014	0
urine glutamine conjugate of C8H12O2 (1)*	0.987656	0.0164623	-0.125983	0.158907	0.820803	0.0195928	-0.159694	0.19888	0.8304	0.0666922	-0.218547	0.351931	0.656562	0.694761	0.385801	6.06637
urine tryptophan	0.987656	-0.0155667	-0.150841	0.119708	0.821557	-0.0965217	-0.276925	0.0838819	0.294342	-0.179455	-0.439675	0.080765	0.20627	0.179157	0.441999	0.137125
urine methionine sulfoxide	0.987656	0.0213231	-0.164664	0.20731	0.822207	0.0760866	-0.144878	0.297051	0.499745	-0.163649	-0.514305	0.187008	0.381876	0.2541	0.15405	29.7775
urine 4-ethylphenylsulfate	0.987656	0.0256682	-0.198267	0.249604	0.822246	-0.00646032	-0.303711	0.29079	0.966023	-0.122147	-0.552931	0.308637	0.590605	0.449391	0.485303	0
urine N4-acetylcytidine	0.987656	0.0114726	-0.0891904	0.112135	0.823242	0.0178945	-0.114653	0.150442	0.791314	-0.0075868	-0.210267	0.195094	0.942962	0.833536	0.345771	10.1414
urine N-lactoyl tyrosine	0.987656	-0.0216733	-0.212825	0.169478	0.824138	0.0150285	-0.193544	0.223601	0.887693	0.25429	-0.0754491	0.584029	0.1616	0.0838119	0.130598	32.4862
urine N-carbamoylalanine	0.987656	0.0157025	-0.123041	0.154446	0.824453	0.0355042	-0.141357	0.212365	0.693983	0.0150473	-0.251995	0.282089	0.914246	0.99562	0.790256	0
urine X - 24468	0.987656	0.0175215	-0.137785	0.172828	0.824999	0.15022	-0.0274924	0.327932	0.0975691	0.0631191	-0.249101	0.375339	0.700258	0.744674	0.167253	28.3141
urine X - 23587	0.987656	0.0354567	-0.28088	0.351793	0.826118	0.100914	-0.2566	0.458428	0.580106	0.102011	-0.534673	0.738696	0.759951	0.815334	0.0918722	37.4261
urine X - 24768	0.987656	-0.0363001	-0.36182	0.28922	0.82699	0.137537	-0.288086	0.56316	0.526506	0.224295	-0.403032	0.851623	0.499429	0.363327	0.780751	0
urine N-delta-acetylornithine	0.987656	0.0216207	-0.172407	0.215648	0.827116	0.0378752	-0.216586	0.292336	0.770493	0.0668039	-0.306573	0.440181	0.733109	0.78697	0.802353	0
urine 2,3-dihydroxyisovalerate	0.987656	0.0305938	-0.243972	0.30516	0.827124	-0.0685817	-0.413005	0.275841	0.696337	-0.101462	-0.638468	0.435543	0.718869	0.585128	0.472742	0
urine salicyluric glucuronide*	0.987656	-0.062597	-0.631081	0.505887	0.829131	0.0866891	-0.633511	0.806889	0.813497	0.527688	-0.567259	1.62264	0.367143	0.244598	0.824114	0
urine 1,7-dimethylurate	0.987656	0.0399302	-0.327204	0.407065	0.831195	0.112293	-0.281597	0.506183	0.576325	0.0375306	-0.703823	0.778885	0.922923	0.994223	0.0909461	37.5544
urine 2-piperidinone	0.987656	0.0242547	-0.19922	0.247729	0.831542	0.010555	-0.287014	0.308124	0.944574	0.0942911	-0.336031	0.524613	0.676693	0.716737	0.811511	0
urine glycerophosphoglycerol	0.987656	0.0177628	-0.146096	0.181622	0.831744	-0.0389804	-0.233739	0.155778	0.69485	-0.163834	-0.479104	0.151437	0.332441	0.215788	0.965307	0
urine laurylcarnitine (C12)	0.987656	0.0208693	-0.171815	0.213554	0.831888	0.0589159	-0.195156	0.312988	0.649477	0.225223	-0.142358	0.592805	0.25746	0.231354	0.423337	2.14
urine X - 12407	0.987656	-0.0281999	-0.292269	0.235869	0.834211	-0.0504112	-0.426481	0.325658	0.79276	0.250779	-0.245742	0.747299	0.345559	0.226465	0.40031	4.56298
urine X - 22509	0.987656	-0.042684	-0.445494	0.360126	0.835472	-0.0388775	-0.519606	0.441851	0.874058	-0.36077	-1.1355	0.413957	0.382875	0.368359	0.88004	0
urine X - 24422	0.987656	0.016068	-0.135811	0.167947	0.835734	0.0383773	-0.150555	0.22731	0.69054	0.165972	-0.126338	0.458282	0.291805	0.266688	0.737793	0
urine 2-hydroxy-3-methylvalerate	0.987656	0.0377829	-0.321882	0.397447	0.836873	-0.0221514	-0.49316	0.448857	0.926558	-0.037681	-0.736287	0.660925	0.917899	0.809334	0.508843	0
urine beta-hydroxyisovaleroylcarnitine	0.987656	-0.010709	-0.112823	0.0914052	0.837144	-0.0336845	-0.178276	0.110907	0.647959	-0.0807583	-0.27731	0.115793	0.439374	0.432689	0.681769	0
urine X - 17361	0.987656	-0.0413665	-0.438607	0.355874	0.838275	0.167372	-0.389043	0.723787	0.555481	-0.201511	-0.966565	0.563544	0.616907	0.641519	0.53078	0
urine GlcNAc sulfate conjugate of C21H34O2 steroid**	0.987656	0.0230765	-0.199394	0.245547	0.838897	-0.076202	-0.365664	0.21326	0.605876	-0.130936	-0.559038	0.297167	0.562203	0.428452	0.644264	0
urine X - 21283	0.987656	-0.00976023	-0.104746	0.0852253	0.840389	-0.0539892	-0.174419	0.0664401	0.379583	0.0741073	-0.107742	0.255957	0.443007	0.314991	0.185112	26.3879
urine dehydroepiandrosterone sulfate (DHEA-S)	0.987656	0.0401766	-0.353808	0.434161	0.841584	-0.0518184	-0.553448	0.449811	0.839554	-0.621376	-1.37966	0.136908	0.139334	0.0732323	0.616841	0
urine 3-hydroxyphenylacetoylglutamine	0.987656	0.0209697	-0.186354	0.228293	0.842857	-0.0978964	-0.368554	0.172761	0.478377	0.0370576	-0.361965	0.43608	0.859201	0.928138	0.618894	0
urine X - 23997	0.987656	0.0295007	-0.262597	0.321599	0.843085	0.0368814	-0.297989	0.371752	0.829094	-0.0463412	-0.633372	0.54069	0.880118	0.773014	0.219287	22.8255
urine N6-acetyllysine	0.987656	-0.0159418	-0.174536	0.142653	0.843817	-0.0456591	-0.245022	0.153704	0.653517	-0.266362	-0.57153	0.038806	0.117919	0.0891515	0.579844	0
urine 5-methylthioribose**	0.987656	0.00575142	-0.0517415	0.0632444	0.844556	0.000965079	-0.0792345	0.0811646	0.981183	0.041966	-0.0686964	0.152628	0.474419	0.47015	0.507019	0
urine X - 17707	0.987656	0.0341185	-0.307471	0.375708	0.844795	0.0849831	-0.374657	0.544623	0.717069	0.329327	-0.324679	0.983334	0.346946	0.323959	0.535678	0
urine 3-hydroxy-2-methylpyridine sulfate	0.987656	0.0341144	-0.309916	0.378145	0.8459	0.027815	-0.422316	0.477946	0.903602	-0.118386	-0.78052	0.543749	0.733286	0.6088	0.718217	0
urine ethyl maltol sulfate	0.987656	0.0238376	-0.217147	0.264822	0.846274	0.067127	-0.214538	0.348792	0.640427	0.310767	-0.128532	0.750065	0.195723	0.164858	0.153869	29.7979
urine X - 24528	0.987656	0.0177953	-0.162841	0.198432	0.846893	-0.0215024	-0.274419	0.231415	0.86766	0.215818	-0.119281	0.550918	0.235484	0.205048	0.355984	9.11007
urine saccharin	0.987656	-0.0602824	-0.672971	0.552406	0.847084	0.144898	-0.643688	0.933485	0.718748	-0.248711	-1.46813	0.970705	0.697744	0.730405	0.458773	0
urine X - 24469	0.987656	-0.0164517	-0.184478	0.151575	0.847819	-0.0341726	-0.240324	0.171979	0.745262	-0.0158102	-0.355692	0.324072	0.929157	0.996634	0.322551	12.4706
urine 5-hydroxyindole sulfate	0.987656	0.0255102	-0.235775	0.286795	0.848245	0.02063	-0.214841	0.256101	0.863661	-0.218649	-0.714888	0.27759	0.408052	0.285236	0.0362171	46.9509
urine 3-amino-2-piperidone	0.987656	-0.0139615	-0.159307	0.131384	0.850666	0.0410891	-0.102759	0.184937	0.575584	0.0695115	-0.217591	0.356614	0.645311	0.519918	0.00712821	57.241
urine 7-ketodeoxycholate	0.987656	-0.0583563	-0.668163	0.55145	0.85122	-0.107555	-0.862411	0.647302	0.780043	-0.464284	-1.65881	0.730241	0.463771	0.45364	0.314039	13.3205
urine X - 12906	0.987656	-0.012007	-0.137511	0.113497	0.85126	0.0176893	-0.139021	0.174399	0.824906	-0.072575	-0.314118	0.168968	0.568992	0.577859	0.944321	0
urine glucuronide of C14H22O4 (2)*	0.987656	0.0161137	-0.152701	0.184928	0.851596	0.0536874	-0.159033	0.266408	0.620836	-0.174506	-0.499635	0.150623	0.31757	0.208474	0.823099	0
urine dopamine 4-sulfate	0.987656	-0.0185433	-0.213235	0.176149	0.851915	0.0120079	-0.235309	0.259325	0.924186	-0.00800993	-0.38274	0.36672	0.967407	0.94986	0.846081	0
urine diglycerol	0.987656	0.0445554	-0.424065	0.513176	0.852171	0.294304	-0.339194	0.927801	0.362538	0.263713	-0.631693	1.15912	0.576539	0.585853	0.526618	0
urine tryptophan betaine	0.987656	-0.0355385	-0.410463	0.339386	0.852616	0.0310789	-0.423189	0.485347	0.89333	0.00736882	-0.715665	0.730403	0.984456	0.894498	0.829264	0
urine 4-allylcatechol sulfate	0.987656	-0.0257134	-0.297975	0.246548	0.853145	0.00433567	-0.332705	0.341377	0.979885	-0.208119	-0.732113	0.315876	0.454327	0.443116	0.828594	0
urine alpha-CEHC sulfate	0.987656	-0.0220483	-0.25612	0.212023	0.853529	-0.115434	-0.402879	0.172011	0.431225	-0.308241	-0.75877	0.142288	0.209596	0.175751	0.928437	0
urine gamma-glutamyl-alpha-lysine	0.987656	0.0519387	-0.503241	0.607118	0.854515	0.273655	-0.315895	0.863205	0.362945	0.344153	-0.751564	1.43987	0.551908	0.553759	0.129633	32.6013
urine N-carbamoylaspartate	0.987656	-0.0221621	-0.259526	0.215202	0.8548	0.179639	-0.150267	0.509545	0.285868	0.0332436	-0.443634	0.510122	0.894034	0.795169	0.322657	12.4599
urine 4-hydroxycatechol sulfate	0.987656	0.0285774	-0.279688	0.336843	0.855821	0.00927441	-0.376691	0.39524	0.962437	0.0490224	-0.544065	0.64211	0.87453	0.938524	0.922195	0
urine 2,8-quinolinediol	0.987656	0.0414794	-0.408176	0.491135	0.856524	-0.0975307	-0.63058	0.435519	0.719887	-0.0799699	-0.986058	0.826119	0.866116	0.765043	0.293288	15.3883
urine hydantoin-5-propionate	0.987656	0.0146432	-0.145115	0.174402	0.85743	0.0717824	-0.137354	0.280919	0.501123	0.150654	-0.156864	0.458172	0.359599	0.334255	0.494886	0
urine 3-aminoisobutyrate	0.987656	0.0266556	-0.266341	0.319652	0.85848	0.0043113	-0.363508	0.372131	0.981672	-0.0132255	-0.577228	0.550777	0.964247	0.874383	0.981332	0
urine vanillic alcohol sulfate	0.987656	0.0434562	-0.435513	0.522426	0.858861	-0.370819	-0.836013	0.0943749	0.118207	0.210229	-0.74896	1.16942	0.676615	0.698391	0.00518176	58.73
urine X - 17690	0.987656	-0.0282342	-0.344279	0.287811	0.861005	0.0041429	-0.393672	0.401958	0.983715	0.0263744	-0.581623	0.634372	0.933923	0.840874	0.917724	0
urine alpha-hydroxyisovalerate	0.987656	0.0131478	-0.134278	0.160573	0.861241	-0.00916445	-0.185998	0.167669	0.919093	-0.158024	-0.42849	0.112443	0.27882	0.177218	0.302096	14.5111
urine arabinose	0.987656	-0.014753	-0.180478	0.150972	0.86149	-0.0594582	-0.289469	0.170553	0.612397	0.0887574	-0.237316	0.414831	0.605339	0.483237	0.240742	20.6445
urine butyryl-putrescine	0.987656	0.0255781	-0.265212	0.316369	0.863123	0.0778097	-0.287068	0.442687	0.675976	0.284601	-0.274483	0.843685	0.341946	0.312703	0.601747	0
urine nonenedioate (C9:1-DC)*	0.987656	0.0120696	-0.126163	0.150303	0.864121	0.0244812	-0.167887	0.216849	0.803029	-0.0316344	-0.29771	0.234441	0.820442	0.714217	0.559837	0
urine X - 12745	0.987656	0.0250108	-0.261781	0.311802	0.864282	0.127544	-0.246473	0.50156	0.503898	0.312717	-0.239222	0.864655	0.292782	0.259376	0.648605	0
urine diaminopimelate	0.987656	0.0290312	-0.306249	0.364311	0.865239	-0.00340785	-0.41237	0.405554	0.986969	-0.284825	-0.924341	0.354692	0.403181	0.287036	0.175295	27.44
urine X - 24545	0.987656	-0.0244316	-0.307064	0.2582	0.865462	-0.0652189	-0.422173	0.291735	0.720265	-0.179882	-0.724252	0.364488	0.531796	0.527327	0.895934	0
urine phenylacetyl-beta-alanine	0.987656	0.0188597	-0.199567	0.237286	0.865616	-0.00473579	-0.287772	0.2783	0.973839	0.241606	-0.17842	0.661631	0.285896	0.251587	0.81978	0
urine phenylacetylalanine	0.987656	0.0182064	-0.192813	0.229226	0.865716	-0.0186221	-0.291272	0.254028	0.893508	0.379971	-0.00403626	0.763979	0.0811665	0.0560037	0.341396	10.5817
urine X - 23424	0.987656	-0.0250431	-0.317325	0.267239	0.866637	-0.0213796	-0.360443	0.317684	0.901643	0.304759	-0.235515	0.845033	0.294796	0.191894	0.0895708	37.7461
urine glucuronide of C10H18O2 (6)*	0.987656	0.0306159	-0.330977	0.392208	0.868197	0.160035	-0.284869	0.604938	0.480803	0.189185	-0.508491	0.886862	0.606694	0.613786	0.958839	0
urine X - 12828	0.987656	-0.0435976	-0.558836	0.47164	0.868279	-0.0635382	-0.565589	0.438512	0.804097	0.00672174	-1.03145	1.0449	0.990125	0.913633	0.0274976	49.1186
urine mevalonolactone	0.987656	0.0149803	-0.164991	0.194952	0.870407	0.079534	-0.176629	0.335697	0.542833	0.23616	-0.108913	0.581234	0.209473	0.17168	0.732038	0
urine 2-oxoadipate	0.987656	-0.0174194	-0.227835	0.192996	0.871104	-0.137912	-0.414829	0.139004	0.329005	-0.0186513	-0.423501	0.386198	0.929836	0.994567	0.924669	0
urine cinnamoylglycine	0.987656	0.029104	-0.32252	0.380727	0.871127	0.0980935	-0.323354	0.519541	0.648254	0.0635833	-0.6132	0.740367	0.857586	0.909283	0.606219	0
urine X - 24549	0.987656	0.0253233	-0.281093	0.33174	0.871323	0.134578	-0.185904	0.455061	0.410487	0.233184	-0.367393	0.83376	0.464231	0.445849	0.100847	36.2117
urine X - 10445	0.987656	0.0279703	-0.311024	0.366965	0.871529	-0.0134759	-0.306572	0.27962	0.928196	-0.248829	-0.902026	0.404367	0.472475	0.353718	0.00185284	62.7956
urine 3-ureidopropionate	0.987656	0.0126451	-0.140725	0.166015	0.871624	-0.0175927	-0.235957	0.200772	0.874531	0.103338	-0.199188	0.405865	0.51834	0.507295	0.122049	33.5176
urine glucuronide of C8H14O2 (3)*	0.987656	-0.0190178	-0.251579	0.213543	0.872663	0.123305	-0.1879	0.43451	0.437411	0.233285	-0.214191	0.680761	0.33096	0.224914	0.619819	0
urine 4-hydroxyphenylacetoylcarnitine	0.987656	0.0157245	-0.177344	0.208793	0.873173	-0.035327	-0.290216	0.219562	0.785894	-0.0757328	-0.459825	0.308359	0.707257	0.596916	0.346065	10.1118
urine 2-methylserine	0.987656	-0.0113735	-0.15152	0.128774	0.873623	0.0322424	-0.107299	0.171783	0.650642	0.20353	-0.0325505	0.43961	0.121963	0.0633291	0.00596245	58.0904
urine 3-hydroxyphenylacetate sulfate	0.987656	0.0206135	-0.234116	0.275343	0.873979	0.117704	-0.209794	0.445203	0.481173	0.0696187	-0.420542	0.559779	0.786393	0.823215	0.538576	0
urine X - 14056	0.987656	0.00950232	-0.111111	0.130115	0.877284	0.00401046	-0.163158	0.171179	0.962497	0.148631	-0.0835063	0.380767	0.238047	0.199207	0.699336	0
urine 3-methoxytyramine sulfate	0.987656	0.0117939	-0.138479	0.162067	0.877748	0.0232521	-0.166256	0.21276	0.809957	0.1343	-0.155008	0.423607	0.384313	0.354337	0.858964	0
urine glutarylcarnitine (C5-DC)	0.987656	-0.00740452	-0.101968	0.0871595	0.878029	0.0198562	-0.10728	0.146992	0.759522	0.0227031	-0.159315	0.204721	0.811813	0.712308	0.788179	0
urine pimeloylcarnitine/3-methyladipoylcarnitine (C7-DC)	0.987656	0.0117604	-0.138676	0.162197	0.878225	-0.00452185	-0.192769	0.183725	0.962449	-0.0539886	-0.343649	0.235671	0.722488	0.613974	0.8886	0
urine phenyllactate (PLA)	0.987656	-0.0192473	-0.266118	0.227624	0.878549	-0.0518164	-0.387171	0.283538	0.762013	0.0975867	-0.377731	0.572905	0.695859	0.585333	0.607109	0
urine X - 13866	0.987656	-0.0261953	-0.362261	0.30987	0.878577	0.0457439	-0.345634	0.437122	0.818807	-0.652171	-1.21001	-0.0943346	0.0449059	0.0277513	0.190633	25.8028
urine X - 23657	0.987656	0.0268106	-0.317421	0.371043	0.878672	0.113551	-0.312597	0.539698	0.601497	0.236141	-0.426105	0.898388	0.50056	0.484956	0.896543	0
urine nicotinamide N-oxide	0.987656	-0.0219619	-0.303972	0.260048	0.878686	-0.0103237	-0.320536	0.299888	0.947993	0.353169	-0.148079	0.854417	0.197373	0.116993	0.162108	28.8799
urine cysteinylglycine	0.987656	-0.0117061	-0.162363	0.138951	0.878959	-0.0195061	-0.218262	0.17925	0.847466	0.0510054	-0.249693	0.351703	0.746409	0.642655	0.349131	9.80255
urine 6-hydroxyindole sulfate	0.987656	-0.0142484	-0.199684	0.171187	0.880292	-0.0679503	-0.289227	0.153327	0.54726	-0.0224874	-0.396861	0.351886	0.908614	0.960736	0.26421	18.288
urine X - 21815	0.987656	0.0352758	-0.424232	0.494783	0.880399	0.00324076	-0.588651	0.595133	0.991438	-0.160133	-1.0452	0.724935	0.730245	0.623612	0.924266	0
urine glutamine conjugate of C6H10O2 (2)*	0.987656	0.0159181	-0.193983	0.225819	0.881841	0.0728094	-0.209777	0.355396	0.613565	0.262438	-0.141583	0.666459	0.231774	0.191878	0.515851	0
urine malonylcarnitine	0.987656	0.0114408	-0.141156	0.164038	0.883174	0.0407971	-0.144104	0.225698	0.665413	0.180295	-0.113297	0.473887	0.256457	0.216424	0.827856	0
urine glycerol 3-phosphate	0.987656	-0.0147311	-0.211625	0.182163	0.883417	-0.0528938	-0.292405	0.186617	0.665131	-0.147923	-0.533489	0.237644	0.469415	0.446527	0.288812	15.8341
urine 3-carboxy-4-methyl-5-pentyl-2-furanpropionate (3-CMPFP)**	0.987656	-0.0211167	-0.306214	0.263981	0.884575	-0.0358893	-0.384776	0.312997	0.840216	-0.449065	-0.933683	0.0355533	0.0993959	0.0703165	0.177166	27.2382
urine threonate	0.987656	-0.00714332	-0.103951	0.0896648	0.885009	-0.0162686	-0.140055	0.107518	0.796725	-0.00881931	-0.203376	0.185737	0.930959	0.984623	0.451471	0
urine N-acetyl-L-2-aminoadipic acid	0.987656	0.00683857	-0.0866428	0.10032	0.88599	0.0088423	-0.117526	0.13521	0.890917	0.0787109	-0.101218	0.25864	0.411303	0.381089	0.813709	0
urine N-methylhydroxyproline**	0.987656	-0.0294552	-0.432384	0.373474	0.88607	0.247441	-0.31035	0.805231	0.384597	0.229001	-0.546617	1.00462	0.575607	0.462318	0.480897	0
urine urate	0.987656	-0.00842539	-0.124195	0.107344	0.886573	-0.0197835	-0.167022	0.127456	0.792283	-0.133724	-0.349037	0.0815888	0.251446	0.211514	0.255317	19.1784
urine X - 24332	0.987656	-0.0100742	-0.150148	0.129999	0.8879	-0.0594372	-0.235632	0.116757	0.508502	-0.00787769	-0.277737	0.261982	0.955501	0.985476	0.960994	0
urine phosphoethanolamine	0.987656	-0.0157201	-0.234947	0.203507	0.888231	0.0152343	-0.235109	0.265578	0.905061	0.0616446	-0.377586	0.500875	0.788859	0.694754	0.192478	25.6082
urine glutamine conjugate of C8H12O2 (3)*	0.987656	-0.014589	-0.218653	0.189475	0.888564	0.0176491	-0.245921	0.281219	0.895584	-0.122491	-0.527699	0.282717	0.566684	0.555202	0.437631	0.609362
urine 3-methyladipate	0.987656	0.00910559	-0.118483	0.136695	0.888758	-0.0155054	-0.17468	0.143669	0.848586	-0.0622611	-0.307802	0.18328	0.629946	0.520021	0.803057	0
urine 3-acetylphenol	0.987656	0.0223335	-0.292874	0.337541	0.889553	0.0613519	-0.345341	0.468045	0.767481	0.106134	-0.496859	0.709128	0.737257	0.75591	0.971648	0
urine X - 22513	0.987656	0.0287121	-0.376939	0.434364	0.889666	0.00844459	-0.475815	0.492705	0.972735	0.0503526	-0.768995	0.8697	0.906514	0.952897	0.240652	20.6536
urine orotate	0.989781	-0.021296	-0.329572	0.28698	0.892298	0.0692442	-0.309315	0.447803	0.719964	-0.108712	-0.727838	0.510414	0.737861	0.752712	0.411266	3.41632
urine 3-hydroxyisobutyrate	0.989781	0.00984526	-0.134866	0.154556	0.893921	-0.0430398	-0.236847	0.150767	0.663373	-0.147858	-0.426388	0.130672	0.322634	0.223169	0.555597	0
urine X - 24327	0.989781	-0.00978539	-0.15517	0.135599	0.895048	0.0179367	-0.16395	0.199824	0.846739	0.04406	-0.235675	0.323795	0.76388	0.668181	0.845697	0
urine picolinoylglycine	0.989781	-0.00629488	-0.0999475	0.0873577	0.89519	0.0385282	-0.0802134	0.15727	0.524808	0.0257523	-0.161861	0.213365	0.793375	0.703403	0.294069	15.3106
urine X - 12306	0.989781	-0.019879	-0.315929	0.276171	0.895296	-0.00497497	-0.386601	0.376651	0.979616	-0.0226316	-0.59223	0.546967	0.939464	0.991372	0.70196	0
urine epiandrosterone glucuronide	0.989781	0.0118367	-0.166564	0.190238	0.896534	-0.0436574	-0.256212	0.168898	0.687269	-0.270622	-0.613707	0.0724644	0.153142	0.0881935	0.551644	0
urine ferulate	0.989781	0.0379441	-0.536849	0.612737	0.897054	0.0869521	-0.429188	0.603092	0.741258	0.244752	-0.915682	1.40519	0.68805	0.692185	0.0280191	48.9778
urine phenylacetylthreonine	0.989781	-0.0126523	-0.204649	0.179344	0.897232	0.0098484	-0.248205	0.267902	0.940373	0.161368	-0.205091	0.527827	0.408327	0.301586	0.419652	2.53108
urine allopurinol riboside	0.990343	-0.048818	-0.811315	0.713679	0.90014	-0.49846	-1.39338	0.396456	0.274973	0.0548474	-1.49671	1.60641	0.946129	0.881633	0.251219	19.5896
urine X - 25091	0.990343	-0.0191964	-0.319056	0.280663	0.900149	0.0199058	-0.378374	0.418186	0.921966	-0.0113567	-0.588523	0.56581	0.969996	0.975757	0.617147	0
urine 4'-hydroxypropiophenone sulfate	0.990343	0.0542929	-0.795449	0.904035	0.900342	-0.167448	-1.24026	0.905363	0.759667	-1.13382	-2.79707	0.529431	0.211128	0.134442	0.646874	0
urine X - 17342	0.990343	-0.0124326	-0.208279	0.183414	0.900982	-0.0546103	-0.290115	0.180895	0.649477	-0.0878054	-0.479207	0.303596	0.669512	0.668039	0.134688	32.002
urine metoprolol	0.990343	-0.0689932	-1.17404	1.03605	0.902606	-0.0945905	-1.53384	1.34466	0.897506	-0.112672	-2.25368	2.02834	0.919887	0.963684	0.621419	0
urine N-acetylglucosamine/N-acetylgalactosamine	0.990343	-0.00401605	-0.0686618	0.0606298	0.903089	0.0103055	-0.0685699	0.089181	0.797889	0.00351854	-0.120908	0.127945	0.956892	0.892284	0.968729	0
urine alpha-ketoglutaramate*	0.990343	0.0124093	-0.18796	0.212779	0.903386	0.03257	-0.187944	0.253084	0.772208	-0.201567	-0.575063	0.171928	0.315052	0.218131	0.101673	36.1025
urine xanthosine	0.990343	-0.0129389	-0.224492	0.198614	0.904583	0.0147898	-0.277495	0.307075	0.920999	0.0877298	-0.319482	0.494941	0.681773	0.583176	0.628802	0
urine 3-carboxy-4-methyl-5-propyl-2-furanpropanoate (CMPF)	0.990343	-0.0195909	-0.346377	0.307196	0.906464	-0.0839746	-0.509232	0.341283	0.698734	-0.498037	-1.08325	0.0871751	0.126278	0.0903531	0.310474	13.6762
urine X - 13684	0.990343	0.00766591	-0.120376	0.135708	0.906588	0.00434088	-0.151896	0.160578	0.956572	0.132566	-0.113893	0.379025	0.316583	0.272041	0.691031	0
urine X - 23653	0.990343	-0.0158511	-0.28477	0.253068	0.908027	0.0248417	-0.231009	0.280692	0.849072	0.17987	-0.343897	0.703638	0.516147	0.411365	0.028865	48.7528
urine X - 12730	0.990343	-0.0223859	-0.405027	0.360255	0.908711	0.0033425	-0.467519	0.474204	0.988899	-0.199454	-0.935708	0.536801	0.607036	0.593246	0.778826	0
urine glutamine conjugate of C10H16O2 (2)*	0.990343	-0.0129291	-0.235558	0.209699	0.909377	0.0544007	-0.251792	0.360594	0.727673	-0.0240059	-0.47021	0.422198	0.918107	0.955731	0.458345	0
urine glucuronide of piperine metabolite C17H21NO3 (5)*	0.990343	-0.0168292	-0.30801	0.274352	0.90981	-0.00450838	-0.338233	0.329216	0.978876	0.476136	0.0102096	0.942063	0.0730328	0.0355953	0.134987	31.9668
urine X - 23311	0.990343	-0.0210814	-0.387115	0.344952	0.910124	0.0680995	-0.273775	0.409974	0.696231	0.320418	-0.3756	1.01644	0.388121	0.286648	0.0628239	41.8137
urine X - 24971	0.990343	0.0118884	-0.195004	0.218781	0.91033	0.0230966	-0.224852	0.271045	0.855134	-0.209015	-0.594844	0.176813	0.313308	0.218452	0.285935	16.1207
urine 4-hydroxyphenylacetylglutamine	0.990343	0.00956143	-0.157439	0.176562	0.910652	-0.0257933	-0.242195	0.190609	0.815287	-0.0211252	-0.342547	0.300297	0.900056	0.831054	0.574001	0
urine X - 21286	0.990343	0.00863309	-0.1425	0.159766	0.910857	0.0967604	-0.0775537	0.271075	0.276612	0.117598	-0.1772	0.412397	0.452417	0.416408	0.261475	18.5615
urine 2-hydroxyacetaminophen sulfate*	0.990343	0.0220044	-0.364583	0.408591	0.911172	0.0254031	-0.460003	0.510809	0.918302	-0.0950838	-0.838273	0.648105	0.807078	0.725208	0.92616	0
urine oxalate (ethanedioate)	0.992012	-0.00892904	-0.169882	0.152024	0.913416	-0.0216254	-0.227823	0.184572	0.837138	0.0816903	-0.228102	0.391483	0.616511	0.517424	0.583816	0
urine X - 23512	0.992295	-0.0286502	-0.5546	0.497299	0.914975	-0.0532343	-0.573101	0.466633	0.840933	-0.152803	-1.20444	0.898837	0.781622	0.791605	0.0827796	38.7141
urine 2-methoxyhydroquinone glucuronide (2)	0.992295	-0.0115717	-0.224475	0.201331	0.915164	0.0551552	-0.215745	0.326056	0.689858	0.147321	-0.262424	0.557067	0.497085	0.394601	0.977451	0
urine X - 23775	0.992295	-0.0190485	-0.374994	0.336897	0.916465	0.067887	-0.339189	0.474963	0.743775	0.0960105	-0.623557	0.815578	0.799003	0.722201	0.274012	17.309
urine cysteine s-sulfate	0.992295	-0.0136774	-0.269394	0.24204	0.91651	-0.0163175	-0.307257	0.274622	0.912468	-0.439238	-0.852573	-0.0259024	0.063898	0.0398041	0.122554	33.456
urine valine	0.992971	-0.00677809	-0.136877	0.12332	0.918667	-0.034408	-0.205241	0.136425	0.693019	-0.0128286	-0.263221	0.237564	0.921998	0.956888	0.817888	0
urine X - 19299	0.992971	0.0290892	-0.532146	0.590324	0.919085	0.333105	-0.300703	0.966913	0.302972	0.466542	-0.617748	1.55083	0.418764	0.37606	0.180397	26.8912
urine X - 19141	0.992971	0.00804643	-0.149367	0.165459	0.920196	0.0127109	-0.179912	0.205334	0.897092	0.157553	-0.145509	0.460615	0.332256	0.284253	0.462127	0
urine 3-ureidoisobutyrate	0.992971	-0.0112848	-0.232932	0.210362	0.920512	-0.156461	-0.431271	0.118349	0.264469	0.0222106	-0.423453	0.467874	0.924117	0.866439	0.151018	30.1192
urine X - 24544	0.992971	0.0209533	-0.391454	0.43336	0.920677	0.00434352	-0.515156	0.523843	0.986926	-0.111791	-0.901882	0.6783	0.787185	0.707537	0.588864	0
urine glycine	0.993187	-0.00884356	-0.185905	0.168217	0.922017	-0.0536686	-0.282179	0.174841	0.645284	-0.187537	-0.528346	0.153271	0.306133	0.256793	0.453771	0
urine glutamine conjugate of C6H10O2 (1)* (formerly X - 12739)	0.993187	-0.00848051	-0.179642	0.162681	0.922639	-0.0649593	-0.284315	0.154396	0.561633	0.0233171	-0.30613	0.352764	0.892426	0.829238	0.760035	0
urine X - 24474	0.993187	0.00824909	-0.163162	0.17966	0.924853	-0.0142618	-0.194492	0.165968	0.876748	0.280919	-0.00302308	0.564862	0.0812024	0.0521964	0.0851193	38.3765
urine 3-methoxycatechol sulfate (1)	0.993187	-0.00965471	-0.212498	0.193188	0.925675	0.08318	-0.191809	0.358169	0.553276	-0.0209378	-0.430236	0.388361	0.922117	0.950821	0.404203	4.15675
urine glucuronide of piperine metabolite C17H21NO3 (4)*	0.993187	-0.0133522	-0.296174	0.26947	0.926276	0.0193065	-0.31511	0.353723	0.90991	0.403029	-0.0810589	0.887117	0.133778	0.0767062	0.186122	26.2805
urine N-acetylneuraminate	0.993187	0.00326952	-0.06927	0.075809	0.929606	-0.00584159	-0.102253	0.0905695	0.905469	0.0860674	-0.0535526	0.225688	0.254765	0.203605	0.850785	0
urine dihydroorotate	0.993187	0.0072469	-0.154342	0.168836	0.929956	0.0106764	-0.19056	0.211913	0.917182	0.0105602	-0.299617	0.320737	0.948113	0.980914	0.846421	0
urine homocitrulline	0.993187	0.00690664	-0.147822	0.161635	0.930284	0.0081925	-0.200596	0.216981	0.938699	-0.277567	-0.564313	0.00917878	0.0870197	0.0461094	0.374218	7.25535
urine 3-hydroxyphenylacetoylcarnitine	0.993187	0.0146601	-0.315486	0.344806	0.930646	0.1273	-0.286488	0.541087	0.546527	-0.43968	-1.07547	0.19611	0.205108	0.132277	0.684346	0
urine 3-formylindole	0.993187	0.00766786	-0.167183	0.182518	0.931505	0.0691396	-0.152162	0.290441	0.540315	-0.0898672	-0.426504	0.246769	0.612215	0.521374	0.740427	0
urine riboflavin (Vitamin B2)	0.993187	-0.0156776	-0.377177	0.345822	0.932261	-0.0659775	-0.507112	0.375157	0.769416	-0.405647	-1.10191	0.290615	0.280105	0.227942	0.486202	0
urine tiglylcarnitine (C5:1-DC)	0.993187	0.00611065	-0.135221	0.147442	0.932467	0.0868518	-0.0864102	0.260114	0.325863	-0.165768	-0.422382	0.0908458	0.234175	0.155448	0.148664	30.3861
urine indolepropionylglycine	0.993187	0.0115633	-0.257924	0.281051	0.932978	0.00464956	-0.343806	0.353105	0.979136	-0.0375449	-0.580357	0.505267	0.894855	0.839762	0.361697	8.53106
urine erythritol	0.993187	-0.00411345	-0.100022	0.0917947	0.933007	0.0138488	-0.103517	0.131215	0.817105	0.088929	-0.0956854	0.273543	0.367361	0.274542	0.817217	0
urine 2,3-dihydroxy-2-methylbutyrate	0.993187	0.00526661	-0.118319	0.128852	0.933435	0.0095139	-0.147037	0.166064	0.905187	0.0221098	-0.215597	0.259817	0.858988	0.874089	0.956271	0
urine X - 12722	0.993187	0.0114774	-0.260991	0.283945	0.9342	-0.203637	-0.550597	0.143324	0.250006	0.12297	-0.420878	0.666818	0.667076	0.648216	0.0829112	38.695
urine fucitol	0.993187	-0.00528072	-0.130797	0.120235	0.934281	0.0202673	-0.136428	0.176963	0.799877	0.0784479	-0.163118	0.320014	0.53875	0.44502	0.917038	0
urine phenylpropionylglycine	0.993187	0.0109069	-0.251502	0.273315	0.935072	-0.0117908	-0.346233	0.322651	0.944911	-0.0844894	-0.589704	0.420725	0.749841	0.674143	0.873894	0
urine X - 25109	0.993187	-0.00610408	-0.153497	0.141289	0.935308	-0.0277506	-0.223921	0.16842	0.781581	-0.0369804	-0.333682	0.259721	0.811948	0.816152	0.420025	2.49155
urine 1,5-anhydroglucitol (1,5-AG)	0.993187	-0.00814058	-0.206373	0.190091	0.935849	0.0403009	-0.214071	0.294673	0.756163	0.0448707	-0.352982	0.442723	0.829502	0.766048	0.362648	8.43447
urine methionine sulfone	0.993187	0.0063389	-0.149894	0.162572	0.936617	0.0439101	-0.128781	0.216602	0.618231	-0.0862362	-0.394415	0.221942	0.595416	0.506468	0.129114	32.6633
urine 1-methylhypoxanthine	0.993187	-0.00792511	-0.210482	0.194632	0.938875	-0.0383098	-0.239249	0.162629	0.708646	-0.268914	-0.631391	0.0935626	0.176585	0.129634	0.0902816	37.6469
urine glucuronide of C10H18O2 (1)*	0.993187	0.0173811	-0.431796	0.466558	0.939545	0.0277732	-0.470636	0.526183	0.913031	-0.10235	-1.00505	0.800351	0.828612	0.767187	0.180211	26.9112
urine 3-hydroxyhexanoylcarnitine (1)	0.993187	-0.00661589	-0.181529	0.168297	0.940904	0.0440128	-0.150741	0.238767	0.657812	-0.0892098	-0.437264	0.258844	0.626292	0.598166	0.134743	31.9956
urine 5,6-dihydrouracil	0.993187	0.00585648	-0.153725	0.165438	0.942659	0.0443969	-0.168517	0.257311	0.682765	-0.106651	-0.415419	0.202117	0.51377	0.423639	0.524236	0
urine threonine	0.993187	-0.00566817	-0.163735	0.152398	0.943968	-0.0108096	-0.22428	0.202661	0.920942	-0.122344	-0.426593	0.181906	0.448898	0.399694	0.591381	0
urine N-acetylcysteine	0.993187	-0.00935581	-0.270697	0.251986	0.944062	-0.00826325	-0.321762	0.305235	0.958799	0.0534302	-0.472134	0.578994	0.846056	0.789631	0.356671	9.04055
urine N-octanoylglutamine	0.993187	0.00647803	-0.175475	0.188431	0.944369	0.0514911	-0.173758	0.27674	0.654123	0.00695997	-0.343217	0.357137	0.969693	0.997543	0.86062	0
urine X - 15461	0.993187	-0.00548574	-0.163665	0.152693	0.945807	-0.0956309	-0.311395	0.120134	0.385015	-0.0489449	-0.353485	0.255595	0.759236	0.750182	0.659202	0
urine 4-acetamidophenylglucuronide	0.993187	-0.0258774	-0.809236	0.757481	0.948377	0.0865782	-0.890118	1.06327	0.862071	-0.522242	-2.03483	0.990346	0.513941	0.469463	0.687177	0
urine X - 12101	0.993187	-0.00476196	-0.150556	0.141032	0.948957	0.00130445	-0.204429	0.207038	0.990085	0.0904071	-0.19572	0.376535	0.549576	0.463118	0.370142	7.67171
urine N6-methyladenosine	0.993187	-0.012828	-0.406456	0.3808	0.949071	-0.0392753	-0.54432	0.465769	0.878857	-0.185367	-0.943321	0.572586	0.64201	0.612976	0.706124	0
urine xanthine	0.993187	0.00860245	-0.259951	0.277156	0.94994	-0.129981	-0.483073	0.223111	0.470597	-0.133852	-0.650729	0.383024	0.622768	0.541432	0.845168	0
urine anserine	0.993187	0.0197635	-0.600374	0.639901	0.950194	-0.404778	-1.2182	0.408643	0.329399	-0.619591	-1.81455	0.575368	0.333468	0.247998	0.459703	0
urine 3-methylglutaconate	0.993187	-0.00377888	-0.123742	0.116184	0.95077	0.0242238	-0.118154	0.166602	0.738785	-0.0245976	-0.266281	0.217086	0.845887	0.847319	0.312031	13.5209
urine pyruvate	0.993187	-0.00481084	-0.162813	0.153192	0.952413	0.0619196	-0.136945	0.260785	0.541687	0.108844	-0.195518	0.413207	0.499343	0.411872	0.832429	0
urine cryptochlorogenic acid	0.993187	0.0178086	-0.569243	0.60486	0.952588	-0.0752684	-0.808535	0.657998	0.840553	-0.482902	-1.6219	0.656092	0.425386	0.338387	0.942195	0
urine succinimide	0.993187	0.00802075	-0.259036	0.275078	0.953059	-0.0404326	-0.301485	0.22062	0.761459	-0.296097	-0.788301	0.196107	0.265666	0.186861	0.0387864	46.3745
urine metoprolol acid metabolite*	0.993187	-0.0322953	-1.12631	1.06172	0.953862	-0.0697611	-1.59364	1.45412	0.928506	0.723171	-1.40292	2.84926	0.520071	0.435575	0.657775	0
urine X - 23039	0.993187	0.0270147	-0.891888	0.945917	0.954051	-0.259753	-1.46212	0.942613	0.671989	0.122524	-1.67778	1.92283	0.896531	0.906152	0.805965	0
urine undecenoylcarnitine (C11:1)	0.993187	0.00831013	-0.279267	0.295887	0.954834	-0.0952698	-0.485989	0.295449	0.63272	-0.464254	-1.01772	0.0892076	0.131192	0.0786136	0.654396	0
urine p-cresol sulfate	0.993187	-0.00788747	-0.290139	0.274364	0.956321	-0.0217287	-0.368908	0.325451	0.902371	-0.117151	-0.681383	0.447081	0.692622	0.666352	0.22114	22.6358
urine 2-hydroxyadipate	0.993187	-0.00908415	-0.337698	0.31953	0.956791	-0.0423824	-0.304507	0.219742	0.751317	-0.0142358	-0.677404	0.648932	0.967268	0.986132	0.00101137	64.7812
urine gamma-CEHC taurine*	0.993187	0.00585721	-0.206495	0.21821	0.956887	0.0245566	-0.268945	0.318058	0.869743	-0.110505	-0.518528	0.297518	0.607132	0.527499	0.5806	0
urine Urolithin A	0.993187	0.0266325	-0.939121	0.992386	0.956896	0.136446	-0.965721	1.23861	0.808285	-0.734979	-2.60061	1.13065	0.45789	0.37079	0.147087	30.5657
urine X - 24333	0.993187	0.00547774	-0.19671	0.207666	0.957652	0.0124479	-0.217755	0.242651	0.915596	-0.0493407	-0.455626	0.356945	0.816668	0.763309	0.203396	24.4655
urine X - 17689	0.993187	-0.00700417	-0.26768	0.253672	0.958001	-0.0159798	-0.350272	0.318312	0.925356	-0.0444093	-0.546072	0.457254	0.865717	0.8676	0.580765	0
urine 4-acetamidobutanoate	0.993187	-0.00216048	-0.0894658	0.0851448	0.961316	-0.00472425	-0.10562	0.0961716	0.92688	0.054069	-0.117397	0.225536	0.550364	0.469256	0.325686	12.1571
urine cysteine	0.993187	0.0024637	-0.0974456	0.102373	0.961452	-0.00164005	-0.115937	0.112657	0.977564	-0.00378633	-0.205413	0.197841	0.971364	0.944715	0.212115	23.5626
urine X - 25105	0.993187	0.00513627	-0.203237	0.21351	0.961468	-0.024743	-0.284984	0.235498	0.852172	-0.103886	-0.504354	0.296581	0.622173	0.54608	0.920927	0
urine X - 15486	0.993187	0.00492714	-0.195115	0.20497	0.961497	0.00660919	-0.243282	0.2565	0.958658	0.0909403	-0.294086	0.475966	0.653325	0.61947	0.508211	0
urine pterin	0.993187	0.00520587	-0.207952	0.218364	0.961822	-0.0340876	-0.290701	0.222526	0.794591	0.118545	-0.304033	0.541123	0.594505	0.55221	0.234768	21.2487
urine betonicine	0.993187	0.0276044	-1.12704	1.18225	0.962627	-0.604746	-1.72898	0.51949	0.291746	-0.59102	-2.9157	1.73366	0.629052	0.557367	0.0710493	40.4827
urine tetrahydrocorticosterone glucuronide (3)	0.993187	0.0058157	-0.240932	0.252563	0.963155	0.0713657	-0.221939	0.364671	0.633441	-0.0682148	-0.563537	0.427107	0.792708	0.738839	0.0998273	36.3472
urine delta-CEHC sulfate	0.993187	-0.00824487	-0.358969	0.342479	0.96325	0.12724	-0.351816	0.606296	0.602662	0.10653	-0.59064	0.8037	0.770699	0.712748	0.389369	5.69819
urine decadienedioic acid (C10:2-DC)**	0.993187	-0.00602783	-0.267821	0.255765	0.964005	0.124178	-0.181104	0.429461	0.425309	-0.208076	-0.7157	0.299548	0.440426	0.38268	0.258126	18.8968
urine X - 17370	0.993187	0.00935471	-0.401451	0.420161	0.964401	0.299043	-0.138816	0.736903	0.180704	0.336638	-0.458312	1.13159	0.425916	0.3673	0.0836715	38.5848
urine X - 12267	0.993187	-0.00502402	-0.228305	0.218257	0.964824	-0.0856534	-0.387573	0.216266	0.578187	0.16657	-0.263164	0.596304	0.464963	0.381244	0.669166	0
urine X - 24767	0.993187	-0.00820517	-0.379949	0.363538	0.965494	0.118614	-0.300394	0.537623	0.579009	-0.0574401	-0.807366	0.692486	0.883653	0.883306	0.225339	22.2069
urine vanillic acid glycine	0.993187	-0.00797622	-0.377465	0.361512	0.966251	0.0902918	-0.269883	0.450467	0.623186	0.0842624	-0.658564	0.827089	0.828533	0.781578	0.00636342	57.7856
urine X - 12816	0.993187	-0.00962468	-0.476826	0.457577	0.967793	0.00457495	-0.529291	0.538441	0.986599	-0.0641068	-1.00613	0.877913	0.896538	0.897077	0.236981	21.0247
urine 2,6-dihydroxybenzoic acid	0.993187	0.00391891	-0.188476	0.196314	0.968155	0.0913049	-0.133027	0.315637	0.425032	-0.181032	-0.54551	0.183446	0.353268	0.271444	0.192306	25.6263
urine nicotine	0.993187	-0.0227124	-1.19619	1.15076	0.96974	0.379233	-0.869169	1.62764	0.551584	0.0880866	-2.2707	2.44687	0.943096	0.916212	0.108469	35.2178
urine N-acetylasparagine	0.993187	-0.003014	-0.160567	0.154539	0.970091	0.0576799	-0.147127	0.262487	0.580958	-0.103907	-0.413435	0.205621	0.525426	0.471864	0.381923	6.46545
urine glutamine conjugate of C6H10O2 (1)* (formerly X - 24527)	0.993187	-0.00313945	-0.169137	0.162858	0.970431	-0.055945	-0.278706	0.166816	0.622555	0.0998904	-0.219629	0.41941	0.553728	0.47652	0.577128	0
urine quinolinate	0.993187	0.00209675	-0.111621	0.115814	0.971172	0.0326179	-0.103554	0.168789	0.638726	0.176354	-0.0289945	0.381703	0.12324	0.0801957	0.32764	11.9615
urine 5-aminovalerate	0.993187	-0.00577213	-0.349281	0.337737	0.973727	-0.034557	-0.41995	0.350836	0.860495	-0.234524	-0.911979	0.442932	0.512846	0.457442	0.258591	18.8502
urine 2-methylbutyrylcarnitine (C5)	0.993187	0.00399239	-0.236216	0.2442	0.974013	-0.097036	-0.365424	0.171351	0.478555	-0.306145	-0.735797	0.123507	0.192769	0.128784	0.14235	31.1092
urine N,N-dimethylalanine	0.993187	-0.00322328	-0.198874	0.192427	0.974241	-0.0160596	-0.263144	0.231025	0.898631	-0.149639	-0.526194	0.226916	0.454094	0.393383	0.831323	0
urine X - 19183	0.993187	-0.00937562	-0.595935	0.577184	0.975008	-0.176082	-0.87096	0.518795	0.619432	-0.358431	-1.51505	0.798185	0.557135	0.504519	0.172062	27.7899
urine hexanoylcarnitine (C6)	0.993187	0.00289579	-0.178621	0.184412	0.975056	-0.0164426	-0.217659	0.184774	0.872755	0.136995	-0.216466	0.490457	0.464997	0.40464	0.126102	33.0253
urine glycolate (hydroxyacetate)	0.993187	-0.00555063	-0.355237	0.344136	0.975181	0.0654155	-0.407677	0.538508	0.786385	-0.435887	-1.1085	0.236727	0.232787	0.172852	0.6524	0
urine pregnenetriol sulfate*	0.993187	-0.00682382	-0.449669	0.436021	0.975907	0.079617	-0.439184	0.598418	0.76358	-0.517121	-1.32905	0.294814	0.240356	0.179714	0.283734	16.3399
urine X - 24466	0.993187	-0.00209191	-0.139648	0.135464	0.976221	-0.0276162	-0.205198	0.149966	0.760519	-0.047266	-0.311426	0.216894	0.733092	0.702851	0.769301	0
urine etiocholanolone glucuronide	0.993187	0.00366589	-0.238453	0.245785	0.976326	-0.119327	-0.397676	0.159021	0.400778	-0.399115	-0.792294	-0.00593548	0.0746763	0.0406487	0.162697	28.8149
urine X - 23890	0.993187	0.00437125	-0.29192	0.300663	0.976932	-0.0255688	-0.415518	0.36438	0.897742	-0.262327	-0.833902	0.309249	0.389516	0.310011	0.636008	0
urine glucuronide of C12H22O3 (1)*	0.993187	-0.00415473	-0.293757	0.285447	0.977568	0.0241618	-0.347301	0.395625	0.898556	0.211684	-0.345125	0.768492	0.473345	0.394611	0.790818	0
urine hexanoyltaurine	0.993187	0.00246093	-0.17095	0.175872	0.97781	-0.0265438	-0.228242	0.175154	0.796458	0.109335	-0.232324	0.450994	0.544575	0.489588	0.206902	24.1014
urine 1-methylurate	0.993187	0.0037877	-0.273201	0.280776	0.978618	0.209059	-0.152919	0.571036	0.257647	-0.0744306	-0.630724	0.481863	0.798461	0.753697	0.376484	7.02346
urine cis-3,4-methyleneheptanoylcarnitine	0.993187	-0.00409062	-0.305558	0.297377	0.978783	-0.0533483	-0.360221	0.253525	0.733307	-0.25802	-0.838138	0.322098	0.403796	0.339047	0.069834	40.6741
urine isovalerylglutamine	0.993187	0.00235428	-0.174488	0.179197	0.979183	-0.00386237	-0.23717	0.229446	0.974116	0.143199	-0.198751	0.48515	0.430903	0.366976	0.104579	35.7212
urine dihydrobiopterin	0.993187	0.00331849	-0.251849	0.258486	0.979664	0.0673775	-0.167713	0.302468	0.574299	0.00643901	-0.507571	0.520449	0.980895	0.989155	0.03841	46.4575
urine glucuronide of C10H18O2 (9)*	0.993187	0.00404916	-0.308117	0.316215	0.979718	-0.180761	-0.567168	0.205645	0.359209	-0.186665	-0.800319	0.42699	0.564298	0.49194	0.404162	4.1611
urine X - 24812	0.993885	0.00199801	-0.176373	0.180369	0.982484	-0.0628292	-0.291663	0.166005	0.590486	-0.287042	-0.630483	0.0564002	0.132441	0.0824004	0.643317	0
urine X - 17733	0.993885	-0.00780201	-0.704944	0.68934	0.9825	0.148374	-0.81583	1.11258	0.762954	0.188929	-1.14659	1.52445	0.787223	0.741992	0.861768	0
urine cystathionine	0.993885	-0.00397079	-0.359475	0.351534	0.982534	-0.00315128	-0.404568	0.398266	0.987724	0.340347	-0.332654	1.01335	0.344972	0.267803	0.292876	15.4294
urine dehydroandrosterone glucuronide	0.996016	0.00170605	-0.189171	0.192583	0.986023	0.0222271	-0.222138	0.266592	0.858507	-0.260422	-0.627525	0.106681	0.194577	0.13238	0.735467	0
urine 3-hydroxycinnamate	0.996016	-0.00335382	-0.379666	0.372958	0.986063	0.139798	-0.360219	0.639816	0.583705	0.172176	-0.551587	0.895938	0.651024	0.590125	0.832214	0
urine 3'-sialyllactose	0.997119	0.00125643	-0.16068	0.163193	0.987867	-0.0132154	-0.195088	0.168657	0.886751	0.123111	-0.191555	0.437776	0.460907	0.395218	0.229273	21.8063
urine gentisic acid-5-glucoside	0.997718	-0.00155071	-0.256464	0.253363	0.990487	0.104818	-0.243244	0.452881	0.55503	0.188091	-0.302442	0.678624	0.46965	0.395968	0.574694	0
urine X - 23644	0.997718	0.0024071	-0.454125	0.458939	0.991755	0.138964	-0.314305	0.592233	0.547914	0.00526204	-0.916444	0.926968	0.991292	0.994471	0.0314629	48.0868
urine sulforaphane-N-acetyl-cysteine	0.997718	-0.0056173	-1.08327	1.07203	0.991849	0.164594	-1.11699	1.44618	0.801259	0.572136	-1.57039	2.71466	0.612106	0.550536	0.0590804	42.4501
urine X - 24588	0.997718	0.000496234	-0.0953843	0.0963768	0.991906	0.0233114	-0.0990077	0.14563	0.708756	0.0894287	-0.0930401	0.271898	0.359411	0.289696	0.419302	2.56823
urine N-acetylalliin	0.997718	0.00199735	-0.389476	0.39347	0.992021	0.117904	-0.367511	0.603319	0.634031	-0.102841	-0.856792	0.651111	0.794638	0.75637	0.955588	0
urine 11-ketoetiocholanolone sulfate	0.998686	-0.000851121	-0.240004	0.238301	0.994435	0.0537009	-0.261059	0.368461	0.738087	-0.00936255	-0.492376	0.473651	0.970442	0.96856	0.402181	4.36792
urine 4-allylphenol sulfate	0.998686	0.000751912	-0.241938	0.243441	0.995155	-0.0962619	-0.395844	0.20332	0.52884	-0.273879	-0.725073	0.177316	0.261638	0.192872	0.379598	6.70423
urine cortisol 21-glucuronide	0.998686	-0.000530478	-0.173885	0.172824	0.995215	-0.0113755	-0.235355	0.212604	0.920707	-0.0898802	-0.423297	0.243536	0.608779	0.552367	0.837823	0
urine X - 24340	0.998686	0.000534364	-0.205042	0.206111	0.995935	0.0863441	-0.173389	0.346077	0.514685	-0.0115548	-0.407076	0.383967	0.955467	0.945479	0.602755	0
urine phenylacetylglutamate	0.998686	-0.000345252	-0.247976	0.247285	0.99782	-0.000932293	-0.246692	0.244827	0.994068	-0.0041895	-0.504061	0.495682	0.987217	0.986272	0.0141472	53.5493
urine X - 12834	0.998686	0.000235302	-0.173639	0.17411	0.997884	0.0515584	-0.161288	0.264405	0.634953	0.194867	-0.126489	0.516222	0.262094	0.194901	0.326427	12.0829
urine 2-oxindole-3-acetate	0.998686	-0.000346775	-0.267863	0.267169	0.997973	-0.0177237	-0.361595	0.326148	0.919535	-0.0201175	-0.560064	0.519829	0.943226	0.934725	0.371562	7.52672
urine X - 24357	0.999326	0.000179398	-0.416142	0.4165	0.999326	0.0522741	-0.367019	0.471568	0.806958	-0.457687	-1.22706	0.311689	0.270692	0.201722	0.00789391	56.7368

### Sheet: ST4
Supplementary Table 4. Proteome-wide Mendelian randomization analysis investigating the associations of genetically proxied SLC13A5 inhibition with plasma protein-binding aptamers.
Gene	Aptamer	Aptamer identifier	False-discovery rate adjusted p-value	Inverse-variance weighted				Weighted median				Egger					Cocharn's Q P	I2 heterogeneity estimate
				Estimate	Lower 95% CI	Upper 95% CI	P	Estimate	Lower 95% CI	Upper 95% CI	P	Estimate	Lower 95% CI	Upper 95% CI	P	Intercept P
ATP1B2	AT1B2	7218-87	0.999543	-0.234059	-0.362773	-0.105345	0.000365124	-0.156056	-0.2704	-0.0417128	0.00747371	-0.122832	-0.368708	0.123043	0.350604	0.32319	0.000902287	65.1282
TNFSF12	TWEAK	5939-42	0.999543	0.188948	0.0808635	0.297032	0.000611835	0.175023	0.0692796	0.280766	0.00117835	0.127229	-0.0856475	0.340106	0.268591	0.52061	0.0144201	53.435
MAGEA4	MAGE_4	10485-56	0.999543	0.108531	0.0398546	0.177208	0.00195241	0.105242	0.019667	0.190818	0.0159349	0.0463246	-0.0851909	0.17784	0.505668	0.302525	0.498918	0
CTSH	Cathepsin_H	8465-52	0.999543	0.0967009	0.03036	0.163042	0.00427779	0.0894322	-0.00766573	0.18653	0.071039	0.0794651	-0.0468832	0.205813	0.245884	0.759857	0.526847	0
CAMP	LL_37	15481-45	0.999543	-0.112454	-0.189916	-0.0349909	0.00443689	-0.123255	-0.230297	-0.0162123	0.0240197	-0.0398143	-0.188309	0.10868	0.610685	0.28736	0.867866	0
PSMD7	PSD7	3898-5	0.999543	0.0985252	0.0288054	0.168245	0.00561007	0.0731077	-0.0159107	0.162126	0.107475	0.0386812	-0.0948632	0.172226	0.582756	0.327376	0.557275	0
FGL1	FGL1	5581-28	0.999543	-0.0978585	-0.168537	-0.02718	0.00665399	-0.101244	-0.201091	-0.00139778	0.0468779	-0.0863536	-0.222159	0.0494523	0.241072	0.849718	0.688571	0
TPST1	TPST1	7928-183	0.999543	-0.102481	-0.176635	-0.0283273	0.00675504	-0.0877695	-0.192833	0.017294	0.101559	-0.13087	-0.277693	0.0159531	0.111219	0.666868	0.461681	0
CXCL16	CXCL16_soluble	2436-49	0.999543	-0.145352	-0.251099	-0.0396061	0.00705903	-0.135319	-0.249714	-0.0209232	0.0204251	-0.157904	-0.369959	0.0541506	0.175125	0.894468	0.0272698	49.1806
PLXDC1	PXDC1	9235-3	0.999543	-0.102612	-0.177276	-0.0279482	0.00706816	-0.0869421	-0.186894	0.0130095	0.0882209	-0.1057	-0.255758	0.044358	0.197481	0.963224	0.410118	3.53696
PSG9	PSG9	9335-28	0.999543	0.0953055	0.0250183	0.165593	0.00786989	0.120667	0.0315804	0.209753	0.00793657	0.0333062	-0.101002	0.167614	0.637414	0.313811	0.437947	0.575284
TMEM132B	T132B	8890-9	0.999543	-0.0977292	-0.171522	-0.0239365	0.00943911	-0.0698078	-0.171511	0.031895	0.178528	-0.104917	-0.246709	0.0368749	0.17762	0.909676	0.646798	0
APCS	SAP	2474-54	0.999543	-0.0939402	-0.167482	-0.0203987	0.0122932	-0.114775	-0.210694	-0.0188559	0.019014	-0.0567018	-0.197698	0.0842948	0.448861	0.557568	0.591025	0
NELL1	NELL1	6544-33	0.999543	-0.0963595	-0.172366	-0.0203527	0.0129626	-0.110476	-0.210426	-0.0105254	0.0302837	-0.0828552	-0.228378	0.0626681	0.290551	0.83539	0.746659	0
SEMA3G	SEM3G	5628-21	0.999543	-0.103216	-0.186195	-0.0202366	0.0147707	-0.0450133	-0.143773	0.0537463	0.371683	-0.0413026	-0.201992	0.119387	0.625331	0.396896	0.252043	19.5069
UBA2	SAE2	12500-88	0.999543	0.08856	0.016853	0.160267	0.0154946	0.0670402	-0.0250628	0.159143	0.153688	0.0229062	-0.114655	0.160467	0.750875	0.298714	0.532138	0
IGF1R	IGF_I_sR	4232-19	0.999543	-0.0952979	-0.172588	-0.0180077	0.0156656	-0.0285157	-0.130443	0.0734117	0.583466	-0.0341408	-0.182836	0.114554	0.662299	0.366779	0.357389	8.96786
ACP2	Lysosomal_acid_phosphatase	9237-54	0.999543	-0.0861016	-0.156966	-0.0152377	0.0172465	-0.0718906	-0.15684	0.0130586	0.0971816	-0.111274	-0.246656	0.0241073	0.138267	0.677928	0.802943	0
RBM22	RBM22	12980-31	0.999543	-0.082558	-0.151243	-0.0138725	0.0184818	-0.0459199	-0.151109	0.0592689	0.39221	-0.14545	-0.276917	-0.0139826	0.0553173	0.297262	0.563486	0
SERPINA1	a1_Antitrypsin	3580-25	0.999543	-0.0864156	-0.159574	-0.0132568	0.0206063	-0.0950579	-0.208818	0.0187022	0.101475	-0.0202447	-0.160506	0.120016	0.783028	0.303914	0.449417	0
COL8A1	CO8A1	4807-13	0.999543	0.0812345	0.0121317	0.150337	0.0212195	0.0918891	-0.00733517	0.191113	0.0695126	-0.00679129	-0.139272	0.12569	0.921955	0.157905	0.650667	0
DPEP2	DPEP2	8327-26	0.999543	-0.0872481	-0.161473	-0.0130233	0.0212309	-0.111979	-0.215115	-0.00884318	0.0333357	-0.0764209	-0.219128	0.0662858	0.318614	0.865256	0.691716	0
GPC3	Glypican_3	4842-62	0.999543	-0.0861888	-0.159763	-0.0126144	0.0216758	-0.0910924	-0.186982	0.0047975	0.0626166	-0.0651386	-0.206225	0.075948	0.3868	0.738906	0.986843	0
SELE	sE_Selectin	3470-1	0.999543	-0.0847903	-0.157363	-0.012218	0.0220251	-0.080061	-0.176071	0.0159489	0.102179	-0.084264	-0.223264	0.054736	0.262222	0.993229	0.75561	0
FGF9	FGF9	19584-33	0.999543	-0.0840647	-0.156069	-0.01206	0.0221238	-0.0800995	-0.168481	0.00828221	0.075684	-0.0162151	-0.155613	0.123183	0.82425	0.291289	0.752116	0
REN	Renin	3396-54	0.999543	-0.108192	-0.201538	-0.0148469	0.0231045	-0.0907311	-0.18919	0.00772762	0.0708973	-0.0280169	-0.206706	0.150672	0.764915	0.327168	0.0840302	38.5331
MSRB3	MSRB3	7824-88	0.999543	0.0806642	0.0108262	0.150502	0.0235866	0.0613587	-0.0308051	0.153522	0.191941	0.00779571	-0.126287	0.141878	0.911529	0.240538	0.582357	0
CLCNKB	CLCKB	13683-18	0.999543	0.0975591	0.0130404	0.182078	0.0236747	0.0718959	-0.0215261	0.165318	0.131464	-0.0286385	-0.171572	0.114295	0.70278	0.0699455	0.141635	31.1917
CD200R1L	MO2R2	8980-19	0.999543	0.0870432	0.0115723	0.162514	0.0237906	0.101758	0.00155455	0.201961	0.0465501	-0.0105585	-0.143927	0.12281	0.879777	0.12311	0.298031	14.916
CA1	Carbonic_anhydrase_I	4969-2	0.999543	0.0878652	0.0113623	0.164368	0.0243817	0.0891824	-0.0055999	0.183965	0.065159	0.094876	-0.0592214	0.248973	0.255308	0.918897	0.325169	12.2088
RNASE3	ECP	15576-158	0.999543	-0.0840263	-0.157217	-0.010836	0.0244399	-0.106836	-0.197324	-0.0163484	0.0206638	-0.111622	-0.251392	0.0281482	0.148592	0.659369	0.585464	0
SEMA6C	SEMA6C	7202-107	0.999543	0.0821735	0.0102774	0.15407	0.025082	0.0962885	0.00486725	0.18771	0.0389881	0.0480437	-0.091467	0.187554	0.515004	0.58813	0.701987	0
TNFSF9	4_1BB_ligand	2599-51	0.999543	0.0793366	0.00987364	0.1488	0.0251847	0.0710837	-0.0173422	0.15951	0.115124	0.0670681	-0.0657831	0.199919	0.345774	0.836111	0.755021	0
CAMP	Cathelicidin_peptide	9384-17	0.999543	-0.0880918	-0.165271	-0.0109127	0.0252803	-0.0765695	-0.17924	0.0261014	0.143825	-0.0462391	-0.194602	0.102124	0.55493	0.531959	0.90724	0
KLK7	Kallikrein_7	3378-49	0.999543	-0.0917243	-0.172594	-0.0108547	0.0262131	-0.126305	-0.227057	-0.0255532	0.0140079	-0.147686	-0.29626	0.000887768	0.0799797	0.397552	0.326181	12.1075
TNFSF13B	BAFF	3059-50	0.999543	-0.082117	-0.154744	-0.00949051	0.0266858	-0.0819542	-0.170782	0.00687333	0.070559	-0.115118	-0.253722	0.0234857	0.134612	0.595777	0.986449	0
NCAN	CSPG3	15573-110	0.999543	-0.0850178	-0.160779	-0.00925636	0.0278475	-0.0990037	-0.202609	0.00460217	0.0610819	-0.0565925	-0.201387	0.0882021	0.461349	0.661257	0.744301	0
KL	KLOTHO	15384-15	0.999543	-0.0954075	-0.181002	-0.0098126	0.0289142	-0.0405601	-0.140499	0.0593786	0.426351	-0.0392509	-0.208377	0.129875	0.658918	0.464907	0.223208	22.4244
GIF	Gastric_intrinsic_factor	17672-184	0.999543	-0.0791291	-0.150238	-0.00802061	0.0291807	-0.0899394	-0.177391	-0.00248797	0.0438288	-0.154536	-0.290693	-0.0183799	0.0503058	0.231862	0.841837	0
FN1	Fibronectin	4131-72	0.999543	0.0771532	0.00742032	0.146886	0.0301188	0.0821519	-0.00440376	0.168708	0.0628508	0.0287892	-0.104925	0.162504	0.681963	0.425458	0.816609	0
SEMG1	Semenogelin	7115-5	0.999543	-0.0812571	-0.154872	-0.00764213	0.030508	-0.0871673	-0.180037	0.00570272	0.0658253	0.0285926	-0.112572	0.169758	0.699718	0.104156	0.68162	0
CD83	CD83	5065-8	0.999543	-0.0764112	-0.146335	-0.00648709	0.0322099	-0.0579089	-0.14395	0.0281325	0.187127	-0.0751961	-0.209047	0.0586547	0.296655	0.983763	0.742034	0
HCK	HCK	3374-49	0.999543	0.0762707	0.0062468	0.146295	0.0327764	0.0965613	0.00174869	0.191374	0.0459216	0.0592791	-0.0750557	0.193614	0.407368	0.777369	0.7299	0
HEPACAM	HEPACAM	8810-26	0.999543	-0.0748094	-0.143592	-0.00602649	0.0330325	-0.0942843	-0.175306	-0.0132622	0.0225614	-0.0932655	-0.226545	0.0400135	0.200195	0.757859	0.889284	0
DVL2	DVL2	13575-40	0.999543	-0.0808277	-0.15573	-0.005925	0.0344298	-0.0169059	-0.119316	0.0855042	0.746278	-0.00642732	-0.145501	0.132646	0.929615	0.245739	0.3725	7.43098
S100A4	S100A4	14116-129	0.999543	0.086827	0.00560903	0.168045	0.0361424	0.0558704	-0.0414097	0.153151	0.260311	-0.0205083	-0.164162	0.123145	0.785326	0.116936	0.265148	18.1941
2010-09-01	2010-09-01	12690-33	0.999543	-0.0774009	-0.149838	-0.00496418	0.0362348	-0.0894566	-0.188032	0.0091191	0.0752971	-0.0779666	-0.216383	0.0604498	0.29545	0.992684	0.819841	0
C5	C5a	2851-63	0.999543	-0.0827774	-0.161997	-0.00355739	0.0405623	-0.117458	-0.206678	-0.0282387	0.00987127	-0.150182	-0.301788	0.00142302	0.0808708	0.331182	0.264607	18.2483
CTSV	Cathepsin_V	3364-76	0.999543	0.0772037	0.00318639	0.151221	0.0409201	0.101398	0.0120218	0.190774	0.0261758	0.0972914	-0.0502396	0.244822	0.225241	0.76053	0.40853	3.70368
S100A6	S100A6	13090-17	0.999543	0.0741998	0.00303015	0.145369	0.0410116	0.00548664	-0.0870188	0.0979921	0.907456	-0.0294218	-0.168537	0.109694	0.687248	0.120148	0.495318	0
CDH15	CAD15	11215-6	0.999543	-0.0903907	-0.177145	-0.00363596	0.0411408	-0.103018	-0.20061	-0.00542676	0.0385506	-0.190671	-0.349159	-0.0321835	0.0400921	0.176717	0.154568	29.7194
PRSS57	PRS57	8351-17	0.999543	-0.0792784	-0.15551	-0.00304699	0.0415195	-0.07279	-0.169769	0.0241893	0.141266	-0.126686	-0.273335	0.0199625	0.121292	0.475332	0.775311	0
TMEM132D	T132D	13416-8	0.999543	-0.0775293	-0.152294	-0.0027649	0.0421085	-0.0449911	-0.141342	0.0513594	0.360082	-0.0272077	-0.170809	0.116394	0.718125	0.439844	0.831316	0
RPS6KA1	KS6A1	12329-21	0.999543	0.0722868	0.00257483	0.141999	0.0421176	0.0835675	-0.00531138	0.172446	0.0653528	-0.0159847	-0.146192	0.114222	0.814716	0.146749	0.726834	0
TGFBI	BGH3	3283-21	0.999543	-0.0790014	-0.155531	-0.00247198	0.043045	-0.063064	-0.165495	0.0393672	0.22755	0.0165883	-0.136244	0.169421	0.83581	0.187101	0.725498	0
C3	C3a	4900-8	0.999543	-0.0747716	-0.1473	-0.00224271	0.0433244	-0.0858135	-0.180002	0.00837473	0.0741488	-0.0930309	-0.232415	0.0463536	0.220089	0.769468	0.514444	0
TMEM9	TMEM9	8597-1	0.999543	-0.0760963	-0.149952	-0.00224088	0.0434423	-0.0890456	-0.186904	0.00881231	0.0745106	-0.0890457	-0.231275	0.0531837	0.247898	0.838793	0.754335	0
C1QTNF3	C1QT3	7251-64	0.999543	-0.0796418	-0.157339	-0.00194433	0.044536	-0.0793449	-0.182411	0.0237214	0.131333	-0.0341231	-0.185284	0.117037	0.667584	0.507067	0.876475	0
HYAL1	HYAL1	8309-12	0.999543	-0.082637	-0.163418	-0.00185616	0.0449631	-0.108524	-0.205321	-0.0117265	0.0279916	-0.0912915	-0.253178	0.0705949	0.294925	0.904598	0.232748	21.4534
MLN	MOTI	5631-83	0.999543	-0.0735973	-0.145646	-0.00154871	0.0452746	-0.0880955	-0.189042	0.0128513	0.0871834	-0.0240323	-0.162308	0.114244	0.740422	0.429636	0.636384	0
EBI3	IL27B	10851-77	0.999543	-0.0677234	-0.134109	-0.00133765	0.045559	-0.0468159	-0.13836	0.044728	0.316182	-0.0528151	-0.179647	0.0740167	0.433417	0.792369	0.578482	0
ADCK4	ADCK4	9794-17	0.999543	-0.0862797	-0.171	-0.00155945	0.0459294	-0.0776223	-0.172822	0.017577	0.110023	-0.163025	-0.323139	-0.00291019	0.0739295	0.295871	0.15116	30.1032
ACE	ACE	10714-7	0.999543	-0.0747259	-0.148202	-0.00124964	0.0462289	-0.0563031	-0.156235	0.043629	0.269476	0.00451715	-0.135611	0.144645	0.950867	0.222218	0.771664	0
EFNB3	Ephrin_B3	7785-1	0.999543	0.0821379	0.000986091	0.16329	0.0472804	0.0683309	-0.0236549	0.160317	0.145408	-0.0286775	-0.168448	0.111093	0.696045	0.0973907	0.212099	23.5642
ICT1	ICT1	6380-23	0.999543	-0.0718979	-0.143227	-0.000568653	0.0482013	-0.0897077	-0.182757	0.00334162	0.0588146	-0.129981	-0.266343	0.00638165	0.0912716	0.35042	0.761649	0
CLEC4C	CLC4C	9094-5	0.999543	-0.0706907	-0.140824	-0.000557838	0.0482054	-0.0763428	-0.170764	0.0180779	0.113033	-0.0338966	-0.168537	0.100744	0.632363	0.544421	0.771311	0
TGM3	TGM3	4471-50	0.999543	0.0803665	0.000458599	0.160274	0.0486996	0.0360354	-0.0641338	0.136205	0.480755	0.172053	0.026706	0.3174	0.0427665	0.177239	0.284123	16.3012
DLD	DLDH	15527-90	0.999543	0.0722187	0.000385669	0.144052	0.0487826	0.0557078	-0.0375107	0.148926	0.241485	0.115216	-0.0228765	0.253308	0.133037	0.491232	0.80785	0
ENO3	ENOB	16616-137	0.999543	0.0725203	6.67193e-05	0.144974	0.0497894	0.0780288	-0.0191615	0.175219	0.115592	0.0447983	-0.0942156	0.183812	0.541808	0.65676	0.513738	0
PLA2R1	PLA2R	10916-44	0.999543	-0.0613554	-0.122688	-2.30307e-05	0.049914	-0.0289296	-0.111558	0.0536985	0.492575	-0.0574786	-0.175628	0.0606709	0.362814	0.941505	0.586831	0
CCNB1IP1	CIP1	9728-4	0.999543	-0.0697389	-0.139578	0.000100214	0.0503296	-0.044386	-0.133836	0.0450643	0.330777	-0.0939192	-0.228456	0.0406181	0.201194	0.68893	0.836574	0
C7	C7	2888-49	0.999543	-0.0907054	-0.181686	0.000275434	0.0506976	-0.12573	-0.24014	-0.0113186	0.0312509	-0.00957255	-0.182361	0.163215	0.915681	0.305728	0.119074	33.8831
ANXA2	annexin_II	4961-17	0.999543	0.0745122	-0.000365916	0.14939	0.0511301	0.0631316	-0.0346785	0.160942	0.20585	-0.0400306	-0.177969	0.097908	0.582044	0.085416	0.372465	7.43454
PRDX1	Peroxiredoxin_1	3855-56	0.999543	0.0717902	-0.00040787	0.143988	0.0513084	0.0316143	-0.0671848	0.130413	0.530554	-0.0626531	-0.200989	0.0756828	0.395562	0.0495841	0.561652	0
NFKBIA	IKB_alpha	19209-6	0.999543	0.096486	-0.000626063	0.193598	0.0514954	0.0685913	-0.0314658	0.168648	0.179079	-0.0266642	-0.200652	0.147324	0.770046	0.135241	0.0292874	48.6421
CRP	CRP	4337-49	0.999543	-0.06861	-0.137791	0.000571088	0.0519214	-0.038725	-0.131568	0.0541176	0.413638	-0.119688	-0.263402	0.0240265	0.133668	0.445219	0.688462	0
ANXA2	annexin_II	13700-10	0.999543	0.085735	-0.000852526	0.172323	0.0522987	0.0914961	-0.019773	0.202765	0.107034	-0.0353057	-0.185747	0.115136	0.655379	0.0943941	0.141054	31.2589
DPEP1	DPEP1	8794-13	0.999543	-0.0840461	-0.169475	0.0013828	0.0538254	-0.0832623	-0.189519	0.022994	0.124581	-0.0745867	-0.245959	0.0967856	0.413603	0.901555	0.140986	31.2668
KLK5	kallikrein_5	3201-49	0.999543	0.0688501	-0.0011421	0.138842	0.0538573	0.0340831	-0.0582576	0.126424	0.469418	0.0212731	-0.114032	0.156578	0.764289	0.439377	0.483311	0
TIMD4	TIM_4	15449-33	0.999543	-0.107582	-0.217272	0.00210902	0.0545706	-0.044842	-0.164691	0.0750065	0.463356	-0.118621	-0.339545	0.102303	0.317395	0.910958	0.0165975	52.5726
FUT10	FUT10	7156-2	0.999543	-0.0805936	-0.162896	0.00170892	0.0549505	-0.0520577	-0.141713	0.0375972	0.255102	-0.0891546	-0.2559	0.0775907	0.319332	0.908725	0.0674894	41.0483
RCN1	RCN1	9322-15	0.999543	0.0688114	-0.0016509	0.139274	0.0556147	0.0791603	-0.0218524	0.180173	0.124548	0.0143459	-0.120571	0.149263	0.839097	0.375353	0.63265	0
TF	Transferrin	4162-54	0.999543	-0.0671356	-0.136213	0.00194191	0.0567976	-0.0839119	-0.172635	0.00481154	0.0637859	-0.0214982	-0.153967	0.11097	0.756967	0.447103	0.838506	0
MSR1	Macrophage_scavenger_receptor	15533-97	0.999543	-0.109862	-0.223003	0.00327917	0.0570199	-0.0732264	-0.183702	0.0372497	0.193905	-0.160997	-0.384967	0.0629743	0.189199	0.611106	0.00783394	56.775
MXRA8	MXRA8	10521-10	0.999543	-0.09429	-0.191745	0.00316542	0.05792	-0.121925	-0.242786	-0.00106456	0.0480159	-0.00527667	-0.189832	0.179278	0.956415	0.29347	0.0825713	38.7444
LTF	Lactoferrin	2780-35	0.999543	-0.0700093	-0.142475	0.0024559	0.0582862	-0.105541	-0.196161	-0.014921	0.0224491	-0.107342	-0.247677	0.0329925	0.164716	0.553966	0.468695	0
PLTP	PLTP	15475-4	0.999543	-0.105672	-0.21562	0.00427705	0.0596028	-0.101879	-0.216804	0.0130463	0.0823045	-0.023136	-0.235668	0.189396	0.835333	0.393104	0.00983712	55.5984
BPIFB1	LPLC1	15367-38	0.999543	-0.0715983	-0.146661	0.00346459	0.0615532	-0.0602728	-0.164453	0.0439071	0.256825	0.0225213	-0.118048	0.163091	0.759963	0.154775	0.403511	4.22908
TMEM9	TMEM9	9249-17	0.999543	-0.0665908	-0.136841	0.00365978	0.0631892	-0.0447987	-0.138752	0.0491544	0.35002	-0.119128	-0.253977	0.015721	0.114045	0.392032	0.529645	0
PSMD9	PSMD9	13931-22	0.999543	0.0672689	-0.00389234	0.13843	0.0639169	0.0285921	-0.0610624	0.118247	0.531932	0.00555076	-0.129377	0.140478	0.937326	0.316156	0.938625	0
FCGR2B	FCG2B	3310-62	0.999543	-0.0662665	-0.136755	0.004222	0.0653919	0.00536254	-0.0868666	0.0975917	0.90927	-0.0543436	-0.197059	0.0883721	0.472655	0.85212	0.198544	24.9715
CPQ	Aminopeptidase	9394-19	0.999543	-0.0682794	-0.140915	0.004356	0.0654132	-0.0605542	-0.15104	0.0299319	0.189646	-0.0557195	-0.194488	0.0830489	0.449542	0.839256	0.969393	0
PLA2G2A	NPS_PLA2	2692-74	0.999543	-0.0723765	-0.149954	0.00520102	0.0674652	-0.147614	-0.263124	-0.0321034	0.0122559	-0.0748327	-0.230631	0.0809654	0.368682	0.971811	0.381814	6.47669
FN1	FN1_3	3434-34	0.999543	0.0648825	-0.00494135	0.134706	0.0685674	0.0856307	-0.00274288	0.174004	0.0575471	0.0404159	-0.0923922	0.173224	0.564131	0.680207	0.607095	0
RRM1	RRM1	11360-39	0.999543	0.0670402	-0.00521072	0.139291	0.0689707	0.0381335	-0.0509892	0.127256	0.401681	0.0146104	-0.123709	0.15293	0.840143	0.404061	0.843381	0
NTM	NTRI	8428-102	0.999543	-0.0701055	-0.145681	0.00546973	0.069047	-0.0509727	-0.151364	0.049418	0.319659	-0.061046	-0.205965	0.0838734	0.428278	0.888579	0.524542	0
AOC1	ABP1	15486-126	0.999543	-0.0717638	-0.149244	0.00571676	0.0694699	-0.0606773	-0.145861	0.0245062	0.162682	-0.0375982	-0.191508	0.116311	0.642382	0.621239	0.202213	24.5886
AMIGO1	AMGO1	9979-13	0.999543	0.067676	-0.00546633	0.140818	0.069757	0.101175	-0.00399992	0.20635	0.0593726	-0.00459255	-0.143678	0.134493	0.949674	0.261865	0.368169	7.87281
MAN1C1	MA1C1	13427-66	0.999543	-0.0792053	-0.165268	0.00685747	0.0712635	-0.0692862	-0.165815	0.0272429	0.159483	-0.149044	-0.314922	0.0168348	0.108719	0.356659	0.180712	26.8575
CCL28	CCL28	2890-59	0.999543	-0.0681826	-0.142283	0.00591797	0.0713202	-0.0335188	-0.133305	0.0662678	0.510305	-0.11464	-0.254809	0.025529	0.140018	0.46178	0.92043	0
C8G	CO8G	14708-59	0.999543	-0.0721575	-0.150611	0.00629604	0.0714396	-0.0383016	-0.141338	0.0647348	0.466261	0.0129527	-0.133291	0.159197	0.865649	0.211823	0.298672	14.8521
CD14	sCD14	16914-104	0.999543	-0.0858909	-0.179388	0.00760567	0.0717775	-0.0632949	-0.184473	0.0578829	0.305954	-0.0149574	-0.195779	0.165864	0.874436	0.388709	0.0859164	38.2625
PROC	Protein_C	2961-1	0.999543	-0.0656474	-0.137123	0.00582788	0.0718363	-0.0686857	-0.165106	0.027735	0.162658	-0.0196319	-0.15654	0.117276	0.784403	0.457764	0.553458	0
PAPPA	PAPP_A	4148-49	0.999543	-0.0794447	-0.166033	0.00714323	0.0721337	-0.120769	-0.225554	-0.0159844	0.0238867	-0.0283049	-0.198391	0.141781	0.751021	0.505457	0.199197	24.9032
BIN1	BIN1	9574-11	0.999543	0.0650837	-0.00621698	0.136384	0.073604	0.0532227	-0.0435377	0.149983	0.281002	0.0440556	-0.0926346	0.180746	0.541753	0.731122	0.618361	0
PTPN11	SHP_2	3397-7	0.999543	0.0766809	-0.00740691	0.160769	0.0738858	0.0309406	-0.0604997	0.122381	0.507208	-0.0327434	-0.182318	0.116832	0.676979	0.123972	0.177161	27.2388
IARS	SYIC	12815-9	0.999543	0.0640172	-0.00653642	0.134571	0.0753409	0.052086	-0.0426594	0.146832	0.281264	-0.0159693	-0.15156	0.119622	0.822097	0.205563	0.46928	0
INSL5	INSL5	10462-14	0.999543	-0.069957	-0.147085	0.00717113	0.0754478	-0.0508997	-0.159463	0.0576635	0.358134	-0.13104	-0.28499	0.0229102	0.12622	0.390011	0.708674	0
UBE2B	UBE2B	9865-40	0.999543	0.0637038	-0.00657205	0.13398	0.0756222	0.092674	-0.000970568	0.186319	0.0524222	0.0614781	-0.0735526	0.196509	0.393171	0.970565	0.623312	0
RACGAP1	RGAP1	13587-10	0.999543	-0.0646245	-0.136317	0.00706753	0.0772706	-0.0431722	-0.140468	0.0541232	0.384475	-0.120248	-0.258169	0.0176722	0.11828	0.376604	0.677109	0
CELA1	ELA1	6107-3	0.999543	-0.0726476	-0.153446	0.00815074	0.0780275	-0.074499	-0.17154	0.0225417	0.132406	-0.0751722	-0.237024	0.0866798	0.384078	0.972083	0.161461	28.9515
SHBG	SHBG	4929-55	0.999543	0.100851	-0.0116002	0.213302	0.0787851	0.0507315	-0.0728296	0.174293	0.420982	0.0348309	-0.186165	0.255827	0.763731	0.508164	0.00724166	57.1639
CD300A	CM35H	5630-48	0.999543	-0.108644	-0.230033	0.012746	0.0794019	0.00285483	-0.121841	0.127551	0.964209	-0.207818	-0.441211	0.0255744	0.111544	0.352133	0.00374892	60.1201
MGAT1	MGAT1	10571-14	0.999543	0.0622011	-0.00770868	0.132111	0.0811859	0.099584	-0.000344618	0.199513	0.0507953	0.0598462	-0.0775482	0.197241	0.413243	0.969436	0.496219	0
ZFAND5	ZFAN5	18317-111	0.999543	-0.0685735	-0.146007	0.0088601	0.0826167	-0.0677446	-0.159753	0.024264	0.148994	-0.135981	-0.283485	0.011523	0.100919	0.318219	0.283321	16.381
TCN2	Holo_TC_II	5584-21	0.999543	-0.0654465	-0.139391	0.00849784	0.0827903	-0.079238	-0.170587	0.0121112	0.0891105	-0.140963	-0.282868	0.00094213	0.0801524	0.249716	0.953145	0
ADAM23	ADAM_23	7049-2	0.999543	-0.0629895	-0.134242	0.00826257	0.0831523	-0.069601	-0.166866	0.0276638	0.160761	-0.0873298	-0.223659	0.0489991	0.237835	0.690127	0.675422	0
THBS4	TSP4	3340-53	0.999543	-0.0769224	-0.163993	0.0101483	0.0833581	-0.0195816	-0.130858	0.0916948	0.73017	-0.0895397	-0.264914	0.0858347	0.340577	0.872167	0.173701	27.6123
IFIT2	IFIT2	9853-3	0.999543	0.0627866	-0.00834888	0.133922	0.0836426	0.0723927	-0.0199283	0.164714	0.12432	0.0588377	-0.0771094	0.194785	0.41613	0.948051	0.905863	0
IL3RA	IL_3_Ra	13744-37	0.999543	-0.0762629	-0.162904	0.0103781	0.0844924	-0.0259171	-0.127011	0.0751772	0.615339	-0.102783	-0.283261	0.0776942	0.290433	0.746211	0.143009	31.0332
SFRP1	SARP_2	3221-54	0.999543	-0.0658037	-0.140578	0.00897038	0.0845574	-0.0591882	-0.165811	0.0474348	0.276591	-0.115178	-0.258501	0.0281446	0.146315	0.447044	0.747157	0
CFHR5	complement_factor_H_related_5	16055-3	0.999543	-0.0702084	-0.150007	0.00958975	0.0846311	-0.0114002	-0.119125	0.0963249	0.835685	-0.0571322	-0.217348	0.103084	0.500537	0.85504	0.22586	22.1538
IL6	IL_6	4673-13	0.999543	-0.0610675	-0.130708	0.00857342	0.0856736	-0.0760799	-0.173229	0.0210697	0.124811	-0.147898	-0.281586	-0.0142101	0.0553292	0.166732	0.45016	0
C3	C3	2754-50	0.999543	-0.0637458	-0.13647	0.00897827	0.0857978	-0.0369692	-0.136436	0.062498	0.46633	-0.0990945	-0.238264	0.0400745	0.193054	0.572228	0.549275	0
SULT1B1	ST1B1	12671-35	0.999543	-0.0627865	-0.134648	0.00907526	0.0868148	-0.0659572	-0.155129	0.0232144	0.147137	-0.123411	-0.261096	0.0142746	0.109476	0.335523	0.752274	0
IL22RA2	IL_22BP	5087-5	0.999543	-0.0753846	-0.161699	0.0109294	0.0869362	-0.0540795	-0.160932	0.052773	0.321215	-0.0947628	-0.262803	0.0732777	0.294921	0.79423	0.252213	19.4898
NTM	NTRI	10907-116	0.999543	-0.0657232	-0.140988	0.00954129	0.086989	-0.030542	-0.127295	0.0662106	0.536111	-0.0882707	-0.231801	0.0552595	0.255807	0.725175	0.575727	0
LY75	LY75	16620-26	0.999543	-0.0602583	-0.129351	0.0088342	0.0873839	-0.0379032	-0.114619	0.0388125	0.332862	-0.0909898	-0.227571	0.0455914	0.220887	0.615975	0.13141	32.3896
SLITRK1	SLIK1	15539-15	0.999543	-0.066384	-0.142618	0.00984993	0.0878734	-0.0943127	-0.202795	0.0141698	0.0883891	-0.0904416	-0.242641	0.0617582	0.271185	0.724023	0.330104	11.7149
SCARA5	SCAR5	10419-1	0.999543	-0.0638353	-0.137663	0.00999233	0.0901344	-0.076387	-0.177585	0.0248115	0.139026	-0.0635545	-0.208981	0.0818719	0.411751	0.996548	0.481022	0
NAGPA	NAGPA	11208-15	0.999543	-0.0671772	-0.144874	0.0105198	0.0901524	-0.0257785	-0.125053	0.0734956	0.610792	-0.019907	-0.171706	0.131892	0.802366	0.49016	0.375486	7.12561
IGF1	IGF_I	2952-75	0.999543	-0.0630219	-0.135985	0.00994069	0.0904685	-0.00965491	-0.117235	0.0979256	0.860373	-0.0647058	-0.200802	0.0713908	0.373367	0.977648	0.644496	0
COL6A3	Collagen_alpha_3_VI_	10511-10	0.999543	0.060836	-0.00975173	0.131424	0.0911823	0.0931903	-0.00144096	0.187822	0.053592	0.0310329	-0.104023	0.166089	0.66206	0.622933	0.619195	0
CST2	CYTT	4324-33	0.999543	-0.0755903	-0.163771	0.012591	0.0929358	-0.081238	-0.183082	0.0206058	0.117956	-0.0866449	-0.264337	0.0910476	0.361756	0.889326	0.134095	32.0719
MAPRE3	MARE3	16885-49	0.999543	-0.0683921	-0.14829	0.0115057	0.0934021	-0.043737	-0.147367	0.0598932	0.408124	-0.109812	-0.267133	0.0475092	0.201241	0.558346	0.259659	18.7433
SFXN5	SFXN5	13729-26	0.999543	0.07392	-0.0125681	0.160408	0.0939047	0.0824233	-0.023103	0.18795	0.125802	0.0133775	-0.150808	0.177563	0.876302	0.412885	0.257914	18.918
PCOLCE2	PCOC2	6081-52	0.999543	-0.063784	-0.138452	0.010884	0.0940777	-0.030225	-0.128986	0.0685364	0.54862	-0.0709346	-0.214815	0.0729457	0.356689	0.91153	0.622153	0
ENTPD2	ENTP2	18887-7	0.999543	-0.0635891	-0.138047	0.0108687	0.0941569	-0.095632	-0.183365	-0.00789904	0.0326444	-0.0832117	-0.237811	0.071388	0.316278	0.779347	0.2628	18.429
NTRK3	TrkC	2658-27	0.999543	-0.0658934	-0.143093	0.0113062	0.094343	-0.0445965	-0.151469	0.0622756	0.413431	-0.0171017	-0.165857	0.131653	0.826262	0.466098	0.441159	0.22813
COX7A2L	COX7R	9590-10	0.999543	0.0609123	-0.0107895	0.132614	0.0959058	0.0278425	-0.0664011	0.122086	0.562566	0.0268582	-0.113308	0.167025	0.715087	0.588574	0.46065	0
CXCL1	Gro_a	2985-35	0.999543	-0.0740435	-0.161339	0.0132522	0.0964274	-0.0652024	-0.170676	0.0402715	0.225658	-0.189129	-0.342665	-0.0355923	0.0364137	0.115367	0.116856	34.1582
SQSTM1	SQSTM	15448-47	0.999543	-0.0595647	-0.129839	0.0107093	0.0966576	-0.0454279	-0.140448	0.0495927	0.348744	-0.130762	-0.266163	0.00463845	0.0876536	0.255683	0.575443	0
CR2	Complement_receptor_type_2	15570-99	0.999543	-0.0656779	-0.14339	0.0120344	0.0976312	-0.0578929	-0.161711	0.0459253	0.274416	-0.0205194	-0.172883	0.131844	0.797174	0.511019	0.398384	4.76352
CAPG	CAPG	4968-50	0.999543	0.0601813	-0.0111076	0.13147	0.0980099	0.064277	-0.0256628	0.154217	0.161298	-0.0157082	-0.151809	0.120393	0.825594	0.228448	0.654859	0
TNNI2	Troponin_I__skeletal__fast_twitch	5440-26	0.999543	0.072842	-0.0136579	0.159342	0.0988415	0.15943	0.0487569	0.270103	0.00475138	0.0920193	-0.0810863	0.265125	0.322003	0.804162	0.144087	30.9091
UBB	PolyUbiquitin_K48	6641-60	0.999543	0.0587415	-0.0110369	0.12852	0.0989522	0.0467775	-0.0417329	0.135288	0.300279	0.0367787	-0.0981387	0.171696	0.604816	0.717085	0.94203	0
MFGE8	MFGM	4455-89	0.999543	0.0617627	-0.0116386	0.135164	0.0991086	0.0786644	-0.0249549	0.182284	0.136766	0.057268	-0.0832706	0.197807	0.443039	0.942854	0.611066	0
FBLN1	fibulin_1	6470-19	0.999543	-0.0688327	-0.150694	0.013029	0.0993488	-0.0563494	-0.165396	0.0526967	0.311152	-0.0565242	-0.220188	0.107139	0.513817	0.866071	0.284846	16.2291
RGS21	RGS21	19381-7	0.999543	0.0628051	-0.01199	0.1376	0.0998107	0.100399	-0.0148295	0.215628	0.0876877	-0.0457786	-0.18148	0.0899231	0.523432	0.0960235	0.340535	10.6683
ANTXR2	ANTR2	15559-5	0.999543	-0.0600383	-0.131583	0.011506	0.10002	-0.016408	-0.115516	0.0827005	0.745572	0.00202035	-0.143304	0.147345	0.978798	0.358939	0.776214	0
NCF4	NCF4	14060-67	0.999543	0.0599716	-0.011519	0.131462	0.100142	0.0245416	-0.0652582	0.114341	0.592205	0.0108971	-0.124977	0.146771	0.878224	0.424597	0.791609	0
PRIM1	PRI1	13591-31	0.999543	-0.0584899	-0.128361	0.0113812	0.100858	-0.0398144	-0.138823	0.0591942	0.430602	-0.104955	-0.239615	0.0297043	0.157597	0.447224	0.617552	0
ARG1	ARGI1	5867-60	0.999543	0.0578937	-0.011289	0.127076	0.100975	0.0451953	-0.038585	0.128976	0.290373	-0.0307873	-0.162226	0.100651	0.655987	0.150939	0.792683	0
REG3G	REG3G	15476-6	0.999543	0.0615097	-0.0120305	0.13505	0.101144	0.040954	-0.0497494	0.131657	0.376181	0.114232	-0.0282146	0.256678	0.147083	0.414675	0.412465	3.29012
CTSL	Cathepsin_L	9275-2	0.999543	-0.0573939	-0.126343	0.0115557	0.102789	-0.0135244	-0.111739	0.0846905	0.787244	-0.070737	-0.205845	0.0643706	0.328998	0.824996	0.483201	0
ATF6	ATF6A	11277-23	0.999543	-0.0649357	-0.142984	0.0131127	0.102959	-0.0241942	-0.132884	0.0844953	0.662629	-0.0402498	-0.195992	0.115493	0.623465	0.723247	0.328189	11.9066
CYB5A	Cytochrome_b5	11287-14	0.999543	-0.0588845	-0.129682	0.0119134	0.103069	-0.0924511	-0.182393	-0.00250918	0.0439421	-0.111161	-0.246278	0.0239557	0.137936	0.394213	0.693087	0
RNASE1	RNase_1	7211-2	0.999543	-0.0680774	-0.150106	0.0139516	0.10382	-0.037328	-0.145325	0.0706687	0.498125	-0.0804594	-0.244485	0.0835659	0.35901	0.865583	0.268869	17.8223
CD163	sCD163	5028-59	0.999543	-0.107546	-0.237252	0.0221591	0.104137	-0.0727947	-0.19144	0.0458507	0.229157	-0.171604	-0.431891	0.0886821	0.225355	0.586131	0.000383932	67.4954
SUMF2	SUMF2	6069-71	0.999543	0.0593437	-0.0122611	0.130948	0.1043	0.046374	-0.0427802	0.135528	0.307973	0.0260764	-0.111442	0.163595	0.717908	0.590854	0.95574	0
ACP5	TrATPase	3232-28	0.999543	-0.0708267	-0.156496	0.014843	0.10515	-0.0356765	-0.156899	0.0855465	0.564057	-0.0909037	-0.262464	0.0806566	0.323489	0.793487	0.226429	22.0959
MILR1	MILR1	11173-29	0.999543	-0.0588696	-0.130084	0.0123451	0.105189	-0.0706352	-0.161521	0.0202506	0.127694	-0.132774	-0.269642	0.00409372	0.086431	0.243535	0.674901	0
S100A16	S100A16	17836-17	0.999543	0.0608164	-0.0128234	0.134456	0.10552	0.0413478	-0.0502614	0.132957	0.376356	0.0321981	-0.109403	0.173799	0.665331	0.652746	0.730301	0
FCGR2A	FCG2A	3309-2	0.999543	-0.0607564	-0.13433	0.0128174	0.105552	0.0304194	-0.062004	0.122843	0.518873	-0.0416424	-0.18874	0.105455	0.591188	0.771325	0.172386	27.7548
CALCOCO2	CACO2	12534-10	0.999543	0.0821719	-0.0174392	0.181783	0.105915	0.116299	0.0168875	0.215711	0.0218532	0.0342813	-0.163479	0.232042	0.741069	0.590571	0.0306606	48.2887
SEPW1	SELW	18310-26	0.999543	0.0762686	-0.0164131	0.16895	0.106773	0.0121562	-0.0884646	0.112777	0.812822	-0.0276486	-0.1974	0.142103	0.756119	0.189497	0.0853444	38.3442
ADAMTSL1	ATL1	16890-37	0.999543	-0.0615729	-0.136473	0.0133269	0.10713	-0.0909514	-0.191702	0.00979923	0.0768382	-0.102511	-0.245871	0.0408482	0.19133	0.526377	0.505384	0
RUNX3	RUNX3	11138-16	0.999543	0.0705253	-0.0156212	0.156672	0.108591	0.00849756	-0.0875578	0.104553	0.862346	-0.0194983	-0.181198	0.142202	0.81794	0.230857	0.149796	30.2576
NTRK2	TrkB	4866-59	0.999543	-0.0609668	-0.135454	0.01352	0.108667	-0.102569	-0.207385	0.00224704	0.0551178	-0.0290499	-0.17214	0.11404	0.699059	0.61975	0.582155	0
APOH	b2_Glycoprotein_I	8288-27	0.999543	-0.0629763	-0.139975	0.0140227	0.108929	-0.0789667	-0.185869	0.0279357	0.147677	-0.000376087	-0.148687	0.147935	0.996132	0.355423	0.324077	12.318
EEF2K	EF2K	12332-7	0.999543	-0.0678672	-0.150866	0.015132	0.109015	-0.106771	-0.203099	-0.0104435	0.0298212	-0.184003	-0.327838	-0.0401684	0.031055	0.0932217	0.19258	25.5975
KIN	KIN17	13476-16	0.999543	0.0695888	-0.0155904	0.154768	0.109326	0.0120251	-0.0763673	0.100417	0.789748	-0.036358	-0.192577	0.119861	0.658023	0.152392	0.100523	36.2548
PIGR	PIGR	3216-2	0.999543	-0.0779757	-0.173748	0.0177968	0.110543	-0.0566385	-0.153207	0.0399301	0.250334	-0.129221	-0.321854	0.0634124	0.217941	0.557361	0.0725024	40.256
TBK1	TBK1	3400-49	0.999543	0.0610818	-0.0139938	0.136157	0.110794	0.0502429	-0.039055	0.139541	0.270131	-0.0419408	-0.178397	0.0945158	0.560314	0.11355	0.345429	10.1758
OPCML	OBCAM	15622-13	0.999543	-0.0596187	-0.132919	0.0136816	0.110906	-0.0636492	-0.161872	0.0345741	0.204061	-0.0946312	-0.23616	0.0468977	0.219326	0.583337	0.815397	0
ANXA5	Annexin_V	14158-17	0.999543	0.0714141	-0.0166161	0.159444	0.111832	0.0558696	-0.0373134	0.149053	0.239942	-0.0929167	-0.227786	0.0419529	0.206688	0.018916	0.0988396	36.479
DNER	DNER	9769-48	0.999543	-0.0596645	-0.133302	0.013973	0.112274	-0.0590013	-0.149342	0.0313399	0.200531	-0.038617	-0.179975	0.102741	0.604052	0.739516	0.952712	0
IGF2R	IGF_II_receptor	16057-6	0.999543	-0.0619162	-0.138544	0.0147116	0.113268	-0.0740904	-0.192748	0.044567	0.221023	-0.0655506	-0.219665	0.0885643	0.423947	0.957869	0.414112	3.11659
ISLR2	ISLR2	13124-20	0.999543	-0.0603616	-0.135267	0.0145436	0.114241	-0.0780384	-0.188888	0.032811	0.167641	-0.0834512	-0.23245	0.0655477	0.298048	0.728809	0.416447	2.8702
EPHA10	EPHAA	5076-53	0.999543	-0.0643101	-0.144361	0.0157408	0.115356	-0.0778411	-0.172308	0.0166255	0.106306	-0.149452	-0.298132	-0.000772146	0.0771261	0.217766	0.21974	22.7791
IDI2	IDI2	17832-12	0.999543	0.0578514	-0.0142502	0.129953	0.115813	0.0780607	-0.0200626	0.176184	0.118944	-0.0217401	-0.157848	0.114368	0.760667	0.208828	0.415018	3.02111
IDO1	INDO	9759-13	0.999543	-0.0650196	-0.14609	0.0160505	0.115968	-0.0743499	-0.160327	0.0116273	0.0900936	-0.155672	-0.304553	-0.00679191	0.0675787	0.191932	0.207661	24.0228
TNXB	Tenascin_X	5698-60	0.999543	-0.0598452	-0.134519	0.0148288	0.11624	-0.0129171	-0.114255	0.0884204	0.802719	-0.0144874	-0.160093	0.131118	0.849289	0.489701	0.357845	8.92167
ASPN	ASPN	6451-64	0.999543	-0.0633408	-0.142579	0.0158972	0.117175	-0.00350957	-0.111562	0.104543	0.949241	-0.110758	-0.265241	0.0437256	0.190256	0.495809	0.290257	15.6902
ETHE1	ETHE1	3847-56	0.999543	-0.0562184	-0.126693	0.0142559	0.117937	-0.0713565	-0.161532	0.0188186	0.120916	-0.0971656	-0.232181	0.0378502	0.18873	0.501756	0.699918	0
BOLA1	BOLA1	15370-5	0.999543	0.0589485	-0.0151117	0.133009	0.11875	0.000310244	-0.0913019	0.0919224	0.994704	-0.0643708	-0.198022	0.0692799	0.367425	0.0601419	0.331465	11.5785
CCL21	6Ckine	2516-57	0.999543	-0.0590092	-0.133327	0.0153084	0.119651	0.00216803	-0.103889	0.108225	0.968041	-0.0102018	-0.155286	0.134883	0.89312	0.457432	0.395544	5.05873
IL32	IL32	9051-13	0.999543	0.0512482	-0.013299	0.115795	0.119674	0.0272643	-0.0527499	0.107278	0.504233	-0.0224722	-0.149913	0.104968	0.736797	0.217895	0.467739	0
GRIA4	GRIA4	10760-107	0.999543	-0.0582605	-0.131675	0.0151539	0.119852	-0.0597577	-0.152327	0.0328113	0.205782	-0.0749303	-0.21508	0.0652194	0.319358	0.789903	0.603474	0
REG4	REG4	11102-22	0.999543	-0.0590223	-0.133397	0.0153528	0.119855	-0.0539432	-0.157071	0.0491847	0.305269	-0.0584026	-0.200718	0.0839129	0.439915	0.99221	0.683781	0
LRCH4	LRCH4	11252-30	0.999543	-0.0563748	-0.127486	0.0147366	0.120233	-0.0991498	-0.192619	-0.00568058	0.0376099	-0.144998	-0.28027	-0.00972619	0.0619847	0.162108	0.502318	0
EIF2AK4	E2AK4	14284-23	0.999543	0.0554395	-0.0147942	0.125673	0.121836	0.110991	0.0189817	0.203	0.0180638	0.0150997	-0.123256	0.153455	0.834919	0.518372	0.404549	4.12061
ENG	Endoglin	4908-6	0.999543	-0.0626053	-0.14203	0.0168191	0.122366	-0.026272	-0.130755	0.0782111	0.622134	-0.0794105	-0.237048	0.0782266	0.346762	0.810786	0.299222	14.7974
HPRT1	HPRT	19290-5	0.999543	0.0566069	-0.015231	0.128445	0.122488	0.0304566	-0.0660258	0.126939	0.536113	-0.0203829	-0.1593	0.118534	0.77954	0.233146	0.779599	0
FAM174A	TM157	6597-24	0.999543	0.0643589	-0.0173846	0.146102	0.122798	0.0604485	-0.0288144	0.149711	0.184416	0.0316988	-0.131091	0.194489	0.710707	0.654846	0.240179	20.7014
GPX5	GPX5	9475-22	0.999543	0.075517	-0.0206538	0.171688	0.123795	0.0646236	-0.0268929	0.15614	0.166355	0.0543292	-0.136442	0.245101	0.589005	0.803038	0.0581686	42.6084
GSTZ1	MAAI	16872-248	0.999543	0.0484392	-0.0133012	0.11018	0.124119	0.0270337	-0.0504881	0.104556	0.494299	-0.0580913	-0.172487	0.0563039	0.343066	0.0579047	0.385274	6.12061
CRH	CRH	5614-44	0.999543	0.0534899	-0.0147098	0.12169	0.124238	0.0490552	-0.0378574	0.135968	0.268621	0.0269192	-0.104805	0.158643	0.697183	0.65389	0.694372	0
C4BPA	C4b_binding_protein_alpha_chain	9449-150	0.999543	-0.0543005	-0.123849	0.0152479	0.125953	-0.0670761	-0.161107	0.0269547	0.162076	-0.00159427	-0.131704	0.128515	0.981312	0.369641	0.719123	0
F2	Prothrombin	5316-54	0.999543	-0.0610636	-0.139363	0.017236	0.126384	-0.0582477	-0.158448	0.0419522	0.254555	-0.007754	-0.160709	0.145201	0.922816	0.442288	0.265994	18.1096
NCAM1	NCAM_120	4498-62	0.999543	-0.0501925	-0.11464	0.0142548	0.126898	6.26234e-05	-0.083239	0.0833642	0.998824	-0.00421486	-0.12241	0.11398	0.945657	0.38447	0.512208	0
MRC2	MRC2	3041-55	0.999543	-0.0765505	-0.174921	0.0218202	0.127206	-0.0784492	-0.194207	0.0373088	0.18409	-0.0464668	-0.242765	0.149831	0.652616	0.731961	0.0684229	40.8985
NRXN3	NRX3A	16323-8	0.999543	-0.0871703	-0.19928	0.0249397	0.12752	0.000643088	-0.126583	0.127869	0.992095	-0.0827689	-0.308538	0.143	0.488873	0.965182	0.00727382	57.1422
MDGA1	MDGA1	16900-29	0.999543	-0.0516933	-0.118177	0.01479	0.127522	-0.0637848	-0.15939	0.0318199	0.190997	-0.0369063	-0.164253	0.09044	0.582551	0.795018	0.546917	0
PCDH9	PCDH9	10558-26	0.999543	-0.0643216	-0.147115	0.0184722	0.12784	-0.0422788	-0.155412	0.0708545	0.463891	-0.00544691	-0.166692	0.155798	0.948517	0.421531	0.280389	16.6733
BPGM	PMGE	12020-39	0.999543	0.0560687	-0.0161593	0.128297	0.128142	0.0505977	-0.0456001	0.146796	0.302591	0.0847947	-0.0534844	0.223074	0.2571	0.643289	0.72732	0
ADH1B	ADH1B	9834-62	0.999543	0.0547395	-0.0159533	0.125432	0.129101	0.0385323	-0.0454256	0.12249	0.368375	0.0141741	-0.121779	0.150128	0.842187	0.509126	0.97351	0
CFL1	Cofilin_1	4203-50	0.999543	0.0568244	-0.0166232	0.130272	0.129426	0.00631863	-0.0936124	0.10625	0.901372	-0.03322	-0.173028	0.106588	0.651402	0.170279	0.423908	2.07928
ST3GAL1	SIA4A	5657-28	0.999543	-0.0586615	-0.134611	0.0172881	0.13007	-0.0841829	-0.186584	0.0182178	0.10712	-0.106241	-0.255293	0.0428113	0.192634	0.482755	0.470316	0
ANTXR1	ANTR1	10464-6	0.999543	-0.0581696	-0.133531	0.0171917	0.130318	-0.0225648	-0.133554	0.0884244	0.690281	-0.0159871	-0.160059	0.128085	0.832201	0.516007	0.529195	0
ALB	Albumin	18380-78	0.999543	-0.0554715	-0.12735	0.0164071	0.130387	-0.0573655	-0.143438	0.0287072	0.19146	0.0271605	-0.110743	0.165064	0.707567	0.198816	0.829615	0
MDM2	MDM2	13228-75	0.999543	-0.054555	-0.125268	0.0161578	0.130505	-0.0619491	-0.150267	0.0263687	0.169198	-0.111057	-0.245981	0.0238659	0.13776	0.3579	0.879493	0
ADIPOQ	Adiponectin	3554-24	0.999543	-0.0717044	-0.164723	0.0213137	0.130822	-0.128436	-0.253931	-0.00294082	0.0448676	-0.0382552	-0.226372	0.149862	0.698584	0.69302	0.139503	31.4388
MUTYH	MutY_homolog	10030-8	0.999543	-0.0596096	-0.137031	0.0178119	0.131287	-0.0400504	-0.135507	0.0554065	0.410887	-0.142924	-0.284326	-0.00152335	0.0757366	0.203881	0.273365	17.3736
TNFRSF10B	TRAIL_R2	8529-1	0.999543	-0.0571879	-0.131573	0.0171973	0.131853	-0.0532073	-0.145565	0.03915	0.258838	-0.0597316	-0.21966	0.100197	0.480957	0.972216	0.340583	10.6634
TGM2	Tissue_transglutaminase	18934-50	0.999543	0.0557419	-0.0167887	0.128272	0.131993	0.0660237	-0.0363039	0.168351	0.206013	-0.0315949	-0.168974	0.105784	0.661779	0.174987	0.419438	2.55379
LUM	Lumican	13114-50	0.999543	0.0561218	-0.0169494	0.129193	0.132238	0.0695643	-0.0264549	0.165583	0.155619	0.0666457	-0.0745081	0.207799	0.376552	0.867792	0.910091	0
PENK	PENK	9076-25	0.999543	-0.0637077	-0.146918	0.0195022	0.133459	-0.0533596	-0.152632	0.0459132	0.292117	-0.0818984	-0.248525	0.0847277	0.358093	0.806985	0.166747	28.3696
RPIA	RPIA	12333-87	0.999543	0.055314	-0.0169939	0.127622	0.133788	0.0431818	-0.0510514	0.137415	0.36911	0.00892215	-0.130026	0.14787	0.902342	0.461185	0.703442	0
OLFM1	NOE1	5703-26	0.999543	-0.0548388	-0.126532	0.0168544	0.133823	-0.0401001	-0.132696	0.0524961	0.395998	-0.0495093	-0.187181	0.0881625	0.496998	0.930936	0.914957	0
HTN3	HIS3	10603-1	0.999543	-0.0560745	-0.129416	0.0172669	0.133997	-0.042726	-0.137112	0.0516594	0.374956	-0.142458	-0.282968	-0.00194772	0.0749776	0.188113	0.454718	0
NRG1	SMDF	15446-25	0.999543	-0.0550301	-0.127016	0.0169553	0.134051	-0.0281218	-0.121512	0.0652685	0.555066	-0.106364	-0.241982	0.0292541	0.155265	0.401905	0.779508	0
CNTN4	Contactin_4	3298-52	0.999543	-0.0646092	-0.149235	0.0200164	0.134556	-0.00760665	-0.132137	0.116924	0.904705	-0.0280557	-0.192276	0.136165	0.744661	0.617226	0.301225	14.5978
LAT2	NTAL	5613-75	0.999543	0.0539712	-0.0167295	0.124672	0.134605	0.0503727	-0.037902	0.138647	0.263385	0.0246282	-0.111011	0.160267	0.729328	0.630047	0.779323	0
IL1R1	IL_1_sRI	2991-9	0.999543	-0.0675719	-0.156166	0.0210219	0.134942	-0.0833291	-0.196424	0.0297663	0.148708	-0.0446873	-0.221527	0.132153	0.631104	0.772096	0.129234	32.649
GCSH	GCSH	10956-82	0.999543	-0.0540698	-0.125128	0.0169887	0.135863	-0.0632741	-0.155041	0.0284924	0.176562	-0.102849	-0.23669	0.0309921	0.162954	0.418971	0.556173	0
DCAF5	DCAF5	11283-13	0.999543	0.0541689	-0.0171879	0.125526	0.136787	0.0522809	-0.0394832	0.144045	0.264142	0.0195848	-0.117523	0.156693	0.78521	0.575417	0.609093	0
NOP16	NOP16	18228-30	0.999543	0.0537374	-0.0172443	0.124719	0.137859	0.0511031	-0.0373557	0.139562	0.257516	-0.0459857	-0.181846	0.0898744	0.52207	0.122452	0.736175	0
GSTO1	GST_omega_1	12436-84	0.999543	-0.0600972	-0.13948	0.0192853	0.13786	-0.0902817	-0.180086	-0.000476999	0.0487955	-0.160614	-0.301599	-0.0196287	0.049603	0.131861	0.182129	26.7059
CXCL11	I_TAC	3038-9	0.999543	-0.0542385	-0.125922	0.0174447	0.138077	-0.0830569	-0.178345	0.0122312	0.0875653	-0.165969	-0.303145	-0.0287932	0.0391862	0.0906507	0.631191	0
TFPI	TFPI	3336-50	0.999543	-0.0560473	-0.130163	0.0180686	0.138301	-0.0556466	-0.149557	0.038264	0.24549	-0.14287	-0.284891	-0.000847811	0.0769314	0.190424	0.600928	0
CD5L	CD5L	3293-2	0.999543	-0.0563807	-0.131004	0.0182427	0.138653	-0.0389799	-0.134603	0.0566435	0.424314	-0.0309511	-0.173874	0.111972	0.680229	0.691243	0.911282	0
SCN2B	SCN2B	8353-15	0.999543	0.053084	-0.0172557	0.123424	0.139101	0.0361278	-0.0539685	0.126224	0.43191	0.0734237	-0.0609264	0.207774	0.309277	0.734856	0.854798	0
LRP1	sLRP1	9182-3	0.999543	-0.0545341	-0.126989	0.0179208	0.140161	-0.0318014	-0.131468	0.067865	0.53172	-0.107732	-0.248826	0.0333622	0.165396	0.407392	0.425447	1.91541
COMT	Catechol_O_methyltransferase	18382-109	0.999543	-0.0557659	-0.12987	0.0183384	0.140229	-0.0277349	-0.128563	0.073093	0.589797	-0.100291	-0.242159	0.0415773	0.196004	0.48721	0.642561	0
SEC61B	SC61B	7878-2	0.999543	0.0527207	-0.0175795	0.123021	0.141603	0.0311983	-0.0570613	0.119458	0.488426	-0.0121073	-0.148617	0.124402	0.865465	0.30303	0.445554	0
NLRP10	NAL10	12821-6	0.999543	-0.0587862	-0.137228	0.0196561	0.141878	-0.0715133	-0.167095	0.024068	0.142531	-0.125173	-0.275648	0.0253017	0.13407	0.335019	0.242242	20.4931
OLR1	OLR1	16049-43	0.999543	0.0554708	-0.0188319	0.129774	0.143409	0.0449681	-0.0495428	0.139479	0.351054	0.0248237	-0.123685	0.173332	0.749959	0.646246	0.36342	8.35599
CCL23	MPIF_1	2913-1	0.999543	0.0566793	-0.0193138	0.132673	0.143786	0.0624277	-0.0542117	0.179067	0.294173	0.0199326	-0.127681	0.167546	0.796648	0.58	0.476718	0
NOTCH3	Notch_3	5108-72	0.999543	-0.0651002	-0.152533	0.0223331	0.144474	-0.00957457	-0.123963	0.104814	0.869689	-0.0299379	-0.203471	0.143595	0.742254	0.651286	0.206526	24.1404
LILRA6	LIRA6	7059-14	0.999543	-0.0505433	-0.118461	0.0173748	0.144684	-0.010444	-0.0913596	0.0704716	0.800286	0.00707031	-0.121027	0.135168	0.915993	0.323601	0.284652	16.2485
VWA1	VWA1	6385-63	0.999543	-0.0541396	-0.126979	0.0186996	0.145173	-0.0515192	-0.150693	0.0476541	0.308595	-0.0907682	-0.231777	0.050241	0.235714	0.563621	0.476567	0
SERPING1	C1_Esterase_Inhibitor	4479-14	0.999543	-0.0611862	-0.143996	0.0216238	0.14757	-0.0705038	-0.162905	0.0218978	0.134789	-0.0464856	-0.213499	0.120528	0.59735	0.844102	0.193418	25.5092
UGT1A6	UGT_1A6	7891-45	0.999543	-0.0554955	-0.130938	0.019947	0.149373	-0.0777934	-0.16984	0.0142534	0.0976279	-0.134008	-0.27425	0.00623432	0.0905848	0.227097	0.324931	12.2326
IRF2	IRF2	12801-33	0.999543	0.0553525	-0.0199099	0.130615	0.14945	0.031106	-0.061728	0.12394	0.511356	-0.0818526	-0.218511	0.0548058	0.267621	0.0438301	0.342644	10.4561
CD27	CD27	5412-53	0.999543	0.056699	-0.0205988	0.133997	0.15053	0.0590147	-0.0376706	0.1557	0.231571	0.0808009	-0.0740266	0.235628	0.330481	0.72831	0.363435	8.35447
ZNF174	ZN174	11486-26	0.999543	0.0538032	-0.0197323	0.127339	0.151563	0.03171	-0.0607597	0.12418	0.501509	0.0125459	-0.132695	0.157786	0.868935	0.529199	0.347469	9.97026
BRSK2	BR_serine_threonine_kinase_2	9790-28	0.999543	-0.0528467	-0.125113	0.0194194	0.151777	-0.0723031	-0.163651	0.0190444	0.120819	-0.126669	-0.265203	0.0118653	0.103374	0.248941	0.838673	0
ATF6B	ATF6B	11387-3	0.999543	-0.053826	-0.127446	0.0197937	0.151858	-0.0311793	-0.129279	0.06692	0.533322	-0.0087213	-0.149708	0.132266	0.905901	0.479086	0.549499	0
SMOC2	SMOC2	15635-4	0.999543	-0.0599998	-0.142169	0.0221692	0.152382	-0.0332957	-0.128691	0.0620999	0.493924	-0.115118	-0.276712	0.0464753	0.192854	0.452662	0.242837	20.4331
VNN2	VNN2	15480-2	0.999543	0.052591	-0.0194362	0.124618	0.152408	0.0765972	-0.0221277	0.175322	0.128343	0.0728696	-0.0648984	0.210638	0.324302	0.742037	0.735365	0
GPC5	GPC5	4991-12	0.999543	0.0517364	-0.0191784	0.122651	0.152744	0.0304606	-0.0662087	0.12713	0.536848	-0.0506651	-0.18651	0.0851798	0.48156	0.11391	0.544904	0
EGFR	ERBB1	2677-1	0.999543	-0.0544801	-0.129207	0.0202465	0.153025	-0.0295703	-0.124446	0.0653054	0.541285	0.00828111	-0.13518	0.151742	0.912161	0.338837	0.649442	0
CR1	Complement_receptor_type_1	19556-12	0.999543	-0.0869402	-0.206296	0.0324162	0.153391	-0.0322848	-0.15385	0.08928	0.602701	-0.0593704	-0.298325	0.179584	0.636776	0.796295	0.00268907	61.4364
TCN1	Holo_TC_I	19614-8	0.999543	-0.0606446	-0.143991	0.0227016	0.153835	-0.0730221	-0.170574	0.02453	0.142343	-0.136842	-0.29509	0.0214046	0.120964	0.294625	0.232379	21.491
KLRG2	KLRG2	10762-2	0.999543	-0.0522741	-0.124128	0.0195801	0.153904	-0.032852	-0.132447	0.0667431	0.517952	0.0232574	-0.114219	0.160734	0.747055	0.235211	0.788473	0
NTF3	Neurotrophin_3	4145-58	0.999543	0.0572219	-0.0215164	0.13596	0.154338	0.059514	-0.0305303	0.149558	0.195175	0.0180831	-0.137638	0.173804	0.824543	0.576425	0.276952	17.0158
HP	HPT	7905-30	0.999543	-0.0485197	-0.11529	0.0182507	0.154378	-0.0470865	-0.130567	0.0363944	0.268945	-0.00913047	-0.138985	0.120724	0.893125	0.503978	0.999033	0
NXPH2	NXPH2	9511-61	0.999543	0.0688622	-0.0259317	0.163656	0.154505	0.0637653	-0.0414076	0.168938	0.234712	0.142283	-0.0438862	0.328453	0.165034	0.388842	0.0535203	43.4372
CD248	CD248	15491-20	0.999543	-0.0713616	-0.169615	0.0268917	0.154584	-0.0386659	-0.149494	0.0721627	0.494107	-0.0181912	-0.21176	0.175377	0.857543	0.542053	0.0679238	40.9785
F7	Coagulation_Factor_VII	3184-25	0.999543	-0.0561218	-0.133498	0.0212543	0.155147	-0.0030178	-0.118122	0.112086	0.959018	0.00336998	-0.143518	0.150258	0.965019	0.37236	0.554802	0
MDGA2	MDGA2	19372-7	0.999543	-0.0563556	-0.134081	0.0213699	0.15529	-0.0916121	-0.190455	0.00723062	0.0692803	-0.0564916	-0.211669	0.0986856	0.491842	0.99843	0.226338	22.1051
IVD	IVD	17737-7	0.999543	-0.0517444	-0.123307	0.0198181	0.156429	-0.101674	-0.191665	-0.0116827	0.0268007	-0.178694	-0.316287	-0.0411008	0.029091	0.0603023	0.455358	0
PDE4D	PDE4D	5255-22	0.999543	-0.0560838	-0.133719	0.0215517	0.156812	-0.0352268	-0.133604	0.0631506	0.482791	-0.116985	-0.263711	0.0297418	0.149193	0.359669	0.318398	12.8855
CD97	CD97	18881-7	0.999543	-0.0572425	-0.136564	0.022079	0.157241	-0.0235563	-0.130217	0.0831047	0.665115	-0.0285618	-0.18645	0.129326	0.730285	0.685115	0.340412	10.6806
SERPINA11	SPA11	9002-36	0.999543	-0.0530352	-0.126684	0.0206131	0.158128	-0.0857557	-0.191296	0.0197842	0.11126	-0.0605207	-0.202165	0.0811235	0.421909	0.905726	0.520706	0
AMY1A	Amylase__alpha_1A	7918-114	0.999543	-0.0505579	-0.120787	0.0196712	0.158251	-0.0532832	-0.143156	0.0365899	0.245233	-0.0439674	-0.177287	0.0893517	0.532588	0.911505	0.78027	0
LAIR2	LAIR2	7130-4	0.999543	0.0567096	-0.0220781	0.135497	0.158322	0.0509579	-0.0404479	0.142364	0.274542	-0.0219591	-0.169438	0.12552	0.77638	0.248248	0.253641	19.3464
CD5	CD5	5596-75	0.999543	-0.0930209	-0.222383	0.0363408	0.158728	-0.0386895	-0.149361	0.0719817	0.493228	-0.119143	-0.381358	0.143071	0.394089	0.824271	0.000297592	68.1316
ARHGAP36	RHG36	6289-78	0.999543	0.0522228	-0.0204514	0.124897	0.159011	0.0526684	-0.0416009	0.146938	0.273501	-0.109634	-0.248947	0.0296787	0.154	0.0235296	0.459784	0
FAM19A3	F19A3	7839-99	0.999543	0.0503046	-0.0197553	0.120365	0.159339	0.0635591	-0.0228045	0.149923	0.149181	0.0585181	-0.0755208	0.192557	0.412212	0.890765	0.987143	0
UNC93B1	UN93B	13487-24	0.999543	-0.0503364	-0.120488	0.0198155	0.159623	-0.0913939	-0.184472	0.00168438	0.0542925	-0.125079	-0.259441	0.00928406	0.0980476	0.23	0.617027	0
IGLON5	IGLO5	6478-2	0.999543	-0.0567018	-0.135833	0.0224298	0.160196	-0.102236	-0.213829	0.0093569	0.0725544	-0.0881779	-0.245328	0.0689724	0.297212	0.655044	0.315545	13.1702
DKK3	DKK3	3607-71	0.999543	-0.0618839	-0.14835	0.0245819	0.16069	-0.080579	-0.189924	0.0287659	0.148641	-0.0441289	-0.215972	0.127714	0.625644	0.816576	0.188932	25.9826
GLB1	BGAL	10554-23	0.999543	0.0688495	-0.0273542	0.165053	0.160714	0.102179	0.0102143	0.194144	0.029432	-0.0044549	-0.190113	0.181204	0.963416	0.385474	0.0288134	48.7664
KCNIP3	CSEN	10513-13	0.999543	0.0496112	-0.0197354	0.118958	0.160862	0.0646246	-0.0257933	0.155043	0.161259	0.00569312	-0.127156	0.138542	0.93472	0.464999	0.681572	0
ADAMTS13	ATS13	3175-51	0.999543	-0.0505533	-0.12129	0.0201832	0.161295	0.013842	-0.0795865	0.10727	0.771526	0.0188668	-0.117552	0.155286	0.791854	0.270503	0.791611	0
PILRA	PILRA_isoform_FDF03_M14	10816-150	0.999543	0.037533	-0.0150999	0.090166	0.162213	0.0312155	-0.0400518	0.102483	0.390629	-0.0264049	-0.127166	0.0743563	0.618677	0.175389	0.461106	0
MET	Met	2837-3	0.999543	-0.0542461	-0.130327	0.021835	0.162275	0.000834209	-0.104871	0.106539	0.987659	-0.0321152	-0.183781	0.119551	0.68689	0.744114	0.412374	3.29969
CCL5	RANTES	5480-49	0.999543	-0.0549759	-0.132249	0.0222969	0.16319	-0.0336415	-0.138482	0.0711989	0.529402	-0.124541	-0.270067	0.0209854	0.124408	0.296465	0.351148	9.599
PCSK9	PCSK9	5231-79	0.999543	-0.0525276	-0.126365	0.0213096	0.163223	-0.0422235	-0.13345	0.0490032	0.364326	-0.0296613	-0.17075	0.111428	0.689	0.717096	0.845182	0
LYVE1	LYVE1	3206-4	0.999543	-0.0757128	-0.182202	0.0307763	0.163464	0.0287195	-0.0808823	0.138321	0.607546	-0.0966273	-0.309596	0.116341	0.394748	0.825875	0.0247261	49.897
NRXN3	NRX3B	5111-15	0.999543	-0.0793135	-0.191077	0.03245	0.164256	0.0050538	-0.128457	0.138565	0.940859	-0.0825631	-0.303682	0.138556	0.481073	0.973571	0.00784751	56.7663
PAFAH1B3	PA1B3	12374-8	0.999543	0.0513392	-0.0210077	0.123686	0.164274	0.0342139	-0.0600296	0.128457	0.47675	-0.0210162	-0.160027	0.117995	0.773052	0.259766	0.922964	0
CD160	BY55	17677-47	0.999543	0.0569351	-0.0233055	0.137176	0.164316	0.136849	0.0332548	0.240443	0.0096218	0.0187627	-0.140517	0.178042	0.822064	0.594307	0.229414	21.7921
MCL1	Mcl_1	10396-6	0.999543	0.0498014	-0.0204268	0.12003	0.164564	0.0572416	-0.0338712	0.148354	0.218193	-0.0631344	-0.197938	0.0716687	0.380257	0.0832976	0.862659	0
DCP1B	DCP1B	12715-30	0.999543	-0.0493365	-0.118939	0.0202657	0.164744	-0.036505	-0.132424	0.059414	0.455712	-0.0179724	-0.156273	0.120328	0.804115	0.613923	0.44038	0.312431
ACP1	PPAC	3858-5	0.999543	0.0553807	-0.0227533	0.133515	0.16477	0.0113145	-0.0776685	0.100298	0.803193	-0.0487189	-0.186454	0.089016	0.503924	0.113186	0.107653	35.3227
TTN	TITIN	11352-42	0.999543	0.0502642	-0.0207371	0.121265	0.165282	0.0448329	-0.0539521	0.143618	0.373726	0.0137611	-0.12222	0.149742	0.846749	0.551081	0.574297	0
GHRH	Growth_hormone_releasing_factor	16293-1	0.999543	-0.0569136	-0.13733	0.0235027	0.165399	-0.0692661	-0.163936	0.0254043	0.151567	-0.164924	-0.306956	-0.022892	0.046109	0.111604	0.222506	22.4961
MBTPS1	MBTP1	7240-2	0.999543	-0.0498799	-0.120397	0.0206375	0.165636	-0.0657028	-0.15441	0.0230043	0.146588	-0.118561	-0.254248	0.0171262	0.117568	0.272523	0.617241	0
IGSF11	IGS11	10700-10	0.999543	-0.0495263	-0.119565	0.0205123	0.165763	-0.0917251	-0.183586	0.00013578	0.0503396	-0.118039	-0.252515	0.0164359	0.116095	0.269225	0.701985	0
CDH11	Cadherin_11	16305-10	0.999543	-0.0556546	-0.134417	0.0231079	0.166072	-0.00501355	-0.110378	0.100351	0.925696	-0.0124485	-0.16685	0.141953	0.877586	0.534031	0.363741	8.32341
LTBP4	LTBP4	13133-73	0.999543	-0.0672614	-0.162488	0.0279649	0.16624	-0.0157488	-0.132006	0.100509	0.79062	-0.106088	-0.295617	0.0834416	0.298323	0.648111	0.0922424	37.3749
ANGPTL4	ANGL4	3796-79	0.999543	0.0513697	-0.0215895	0.124329	0.16759	0.058854	-0.03638	0.154088	0.225802	-0.00461316	-0.145545	0.136319	0.95011	0.38294	0.43075	1.34891
CARHSP1	CHSP1	12808-103	0.999543	0.0598072	-0.0251529	0.144767	0.167677	0.0233438	-0.0821746	0.128862	0.664578	-0.0668485	-0.210949	0.0772515	0.384617	0.071148	0.158739	29.2534
TLL1	TLL1	6383-90	0.999543	-0.0524159	-0.126919	0.0220874	0.167923	-0.0558048	-0.148871	0.0372618	0.239899	-0.0531064	-0.196042	0.0898287	0.483189	0.991366	0.878334	0
SERPINA10	protein_Z_inhibitor	13119-26	0.999543	-0.0475368	-0.115106	0.0200325	0.16793	-0.0568035	-0.144572	0.0309646	0.204624	-0.0666569	-0.198958	0.0656439	0.346695	0.748603	0.929509	0
KIR2DS2	KI2S2	10428-1	0.999543	0.0510807	-0.0215443	0.123706	0.168037	0.050938	-0.0454017	0.147278	0.300063	0.0449646	-0.0942264	0.184156	0.540843	0.921583	0.893834	0
HFE2	RGM_C	3332-57	0.999543	0.0675279	-0.0285053	0.163561	0.168144	0.127433	0.018223	0.236643	0.0221954	-0.0112583	-0.195295	0.172778	0.906937	0.348265	0.0598197	42.3227
BLVRB	BLVRB	17148-7	0.999543	0.0502933	-0.0213082	0.121895	0.168608	0.0267814	-0.0718441	0.125407	0.594573	0.0643847	-0.0727971	0.201567	0.379288	0.818173	0.729988	0
FAM213A	CJ058	13423-94	0.999543	0.0492745	-0.0208907	0.11944	0.168694	0.0696935	-0.0168831	0.15627	0.114622	0.00295713	-0.131564	0.137478	0.966482	0.447322	0.853377	0
FLT4	VEGF_sR3	16035-8	0.999543	-0.0501601	-0.121617	0.0212971	0.168879	-0.0817413	-0.188485	0.025002	0.133384	-0.000600188	-0.140133	0.138933	0.993439	0.434015	0.431523	1.26608
NTNG1	NTNG1	5637-81	0.999543	-0.0497383	-0.120731	0.021254	0.169696	-0.0553787	-0.14453	0.0337725	0.22342	-0.0968912	-0.233285	0.0395027	0.194011	0.44588	0.73721	0
INHBA	Activin_A	19622-7	0.999543	-0.0505633	-0.122765	0.0216385	0.169885	-0.0213464	-0.113851	0.0711584	0.651066	-0.0182982	-0.156688	0.120092	0.800775	0.603918	0.724223	0
GPR142	GP142	12766-33	0.999543	-0.0614477	-0.149239	0.0263441	0.170117	-0.0539141	-0.15314	0.0453118	0.286903	-0.129401	-0.301438	0.0426358	0.171192	0.387797	0.0909555	37.5531
AMY2A	Pancreatic_alpha_amylase	18917-53	0.999543	-0.0504128	-0.122467	0.0216417	0.170286	-0.0623759	-0.155505	0.0307528	0.189268	-0.00991037	-0.148146	0.128325	0.891044	0.516256	0.641816	0
LGALS3BP	LG3BP	5000-52	0.999543	-0.052757	-0.128282	0.0227678	0.170965	-0.0114851	-0.117111	0.0941409	0.831238	-0.0414647	-0.186174	0.103245	0.586752	0.861282	0.809535	0
MCM6	MCM6	9897-9	0.999543	0.0570571	-0.0246381	0.138752	0.171041	0.030797	-0.0603311	0.121925	0.50773	-0.0334709	-0.184046	0.117105	0.672328	0.19736	0.206539	24.1391
EVA1B	F176B	8062-15	0.999543	0.0494861	-0.02144	0.120412	0.171471	0.0524075	-0.038303	0.143118	0.257484	-0.0265383	-0.162278	0.109201	0.709598	0.226931	0.526248	0
RTP4	RTP4	18315-38	0.999543	0.0502215	-0.0218039	0.122247	0.17174	0.0331038	-0.0599107	0.126118	0.485458	-0.00304113	-0.141479	0.135397	0.966505	0.397971	0.709344	0
CRELD1	CREL1	7628-40	0.999543	-0.0505426	-0.123051	0.021966	0.171874	0.000632497	-0.0907822	0.0920472	0.98918	-0.0624274	-0.2124	0.087545	0.433587	0.860667	0.202357	24.5736
WISP1	WISP_1	13692-154	0.999543	-0.0520142	-0.126648	0.0226201	0.171958	-0.0710472	-0.16872	0.0266259	0.153963	-0.155092	-0.298543	-0.0116406	0.0601238	0.130139	0.607467	0
DNAJA4	DNJA4	9744-139	0.999543	0.0494925	-0.0216068	0.120592	0.172461	0.00967251	-0.0817976	0.101143	0.83581	-0.028268	-0.164107	0.107571	0.691967	0.217304	0.515638	0
PRMT3	ANM3	12696-166	0.999543	-0.0570899	-0.139144	0.024964	0.172672	-0.0166443	-0.118739	0.0854504	0.749326	-0.0815483	-0.245633	0.0825362	0.352989	0.739151	0.19147	25.7144
EGF	EGF	5509-7	0.999543	0.0502569	-0.0220244	0.122538	0.17296	0.0464979	-0.0480025	0.140998	0.334856	-0.0634348	-0.201985	0.0751157	0.390619	0.088764	0.737323	0
CD300C	CLM6	5066-134	0.999543	-0.0906373	-0.221016	0.0397409	0.173027	0.0173273	-0.113944	0.148598	0.795861	-0.172555	-0.427454	0.0823447	0.214073	0.477081	0.000347108	67.7507
PCNA	PCNA	19364-163	0.999543	0.0604813	-0.0265532	0.147516	0.173197	0.0471538	-0.0566564	0.150964	0.373318	-0.0576909	-0.210619	0.0952373	0.476674	0.106486	0.12302	33.3991
IL5RA	IL_5_Ra	13686-2	0.999543	-0.0523304	-0.127758	0.0230975	0.173898	-0.0183489	-0.120144	0.0834457	0.72387	-0.0944097	-0.238787	0.0499676	0.228888	0.518069	0.521909	0
IL26	IL_26	16760-2	0.999543	0.0426588	-0.0188289	0.104146	0.173899	0.0495293	-0.0267631	0.125822	0.203226	0.0169889	-0.101015	0.134992	0.783563	0.62821	0.933996	0
PKLR	KPYR	15607-56	0.999543	0.0527811	-0.0233173	0.12888	0.174016	0.0233108	-0.07484	0.121462	0.641579	-0.0150108	-0.162309	0.132288	0.845691	0.316888	0.719812	0
SEZ6L	SEZ6L	19563-3	0.999543	-0.0515643	-0.125913	0.022784	0.174041	-0.0381824	-0.149292	0.0729275	0.500609	-0.0912452	-0.241279	0.0587882	0.260787	0.561154	0.458954	0
FBXL4	FBXL4	9951-36	0.999543	0.049518	-0.0218968	0.120933	0.174143	0.0523187	-0.0403723	0.14501	0.268603	-0.0292239	-0.166263	0.107816	0.684806	0.216407	0.686557	0
THPO	Tpo	5947-90	0.999543	-0.0501562	-0.1225	0.0221875	0.174194	-0.00347608	-0.101627	0.0946752	0.944661	-0.099826	-0.242048	0.0423956	0.19894	0.445048	0.538155	0
C3	iC3b	2683-1	0.999543	-0.0491608	-0.120206	0.0218839	0.175024	-0.0176962	-0.111481	0.0760886	0.711514	-0.0867369	-0.223996	0.0505226	0.243802	0.544648	0.630708	0
C6	C6	4127-75	0.999543	-0.0504746	-0.123621	0.0226718	0.176225	-0.0325397	-0.130707	0.0656281	0.515906	0.00494695	-0.136385	0.146278	0.946658	0.390174	0.800309	0
CXCL9	MIG	9188-119	0.999543	-0.0527995	-0.129444	0.023845	0.176953	-0.0656133	-0.15637	0.0251432	0.15649	-0.174759	-0.311091	-0.0384272	0.0307852	0.0669576	0.307702	13.9525
SOSTDC1	SOSD1	8237-56	0.999543	-0.0485105	-0.118974	0.0219528	0.177228	-0.0610651	-0.150302	0.0281718	0.179852	-0.120302	-0.255488	0.0148833	0.111727	0.250585	0.605916	0
OMG	OMGP	16908-5	0.999543	-0.0509177	-0.124907	0.023071	0.177397	-0.0327194	-0.131188	0.0657496	0.514879	-0.0501402	-0.197923	0.0976425	0.521101	0.99059	0.453282	0
SH2D1A	SH21A	4567-82	0.999543	0.0490713	-0.0226388	0.120781	0.179854	0.0602154	-0.0340027	0.154433	0.210342	0.0156013	-0.121817	0.15302	0.82839	0.588059	0.585498	0
DHPS	DHYS	9856-22	0.999543	0.046817	-0.0216291	0.115263	0.180046	0.0356366	-0.0485894	0.119863	0.406949	0.017192	-0.11376	0.148144	0.802155	0.614316	0.525865	0
C1QC	C1QC	14100-63	0.999543	-0.0457219	-0.11258	0.0211364	0.180133	-0.00829983	-0.0969809	0.0803813	0.854455	-0.102061	-0.226387	0.0222662	0.138707	0.316925	0.489733	0
ENSA	a_endosulfine	17734-13	0.999543	-0.0495058	-0.121976	0.0229647	0.180608	-0.0253339	-0.125097	0.0744288	0.618684	-0.1287	-0.267727	0.010328	0.09969	0.220061	0.717287	0
DNAJA2	DNJA2	11582-63	0.999543	0.0590048	-0.0275252	0.145535	0.181386	0.00824086	-0.0880828	0.104565	0.866833	-0.0527272	-0.206532	0.101077	0.51686	0.126057	0.140805	31.2878
RSPO4	RSPO4	8464-31	0.999543	-0.0496093	-0.122473	0.0232546	0.18206	-0.0513932	-0.14778	0.0449932	0.295999	-0.119073	-0.257812	0.0196653	0.123452	0.275665	0.47014	0
IFNA16	IFN16	6421-52	0.999543	-0.0477625	-0.118031	0.0225061	0.18279	-0.0634964	-0.155065	0.0280726	0.174118	-0.118945	-0.253874	0.0159836	0.114724	0.253662	0.745709	0
C10orf54	GI24	11531-24	0.999543	-0.0722395	-0.178587	0.0341083	0.183072	-0.0981206	-0.196234	-6.68644e-06	0.0499844	-0.198551	-0.391926	-0.00517518	0.0718842	0.1645	0.0127978	54.1375
ENTHD2	AP4AT	7947-19	0.999543	-0.0499491	-0.123542	0.023644	0.18343	-0.0862531	-0.184384	0.0118774	0.0849361	-0.138316	-0.283366	0.00673357	0.091161	0.195981	0.452191	0
INSR	IR	3448-13	0.999543	-0.0513534	-0.127026	0.0243194	0.183492	-0.0460584	-0.146953	0.0548363	0.370935	0.0253102	-0.121024	0.171645	0.741622	0.257919	0.508096	0
IRF4	IRF4	19564-61	0.999543	0.0473333	-0.0225823	0.117249	0.184539	0.0775203	-0.014983	0.170024	0.100486	0.022857	-0.111398	0.157112	0.745509	0.684384	0.790279	0
POMGNT1	PMGT1	8253-2	0.999543	0.0483016	-0.0231241	0.119727	0.185031	0.0460622	-0.0580246	0.150149	0.385747	-0.0178834	-0.153002	0.117235	0.800582	0.284456	0.701424	0
EYS	EYS	9365-91	0.999543	0.0530943	-0.0254894	0.131678	0.185427	0.0691597	-0.0281222	0.166442	0.163505	-0.0173942	-0.167351	0.132563	0.824737	0.306039	0.251125	19.599
ROBO4	ROBO4	16297-14	0.999543	0.0473095	-0.0227822	0.117401	0.185866	0.0328961	-0.053189	0.118981	0.453875	0.0249147	-0.115431	0.16526	0.735098	0.721823	0.406654	3.90028
CHL1	CHL1	8958-51	0.999543	-0.0529942	-0.131602	0.0256135	0.186391	-0.0454556	-0.153988	0.0630767	0.411718	0.0610101	-0.0799849	0.202005	0.416222	0.0929672	0.321458	12.5798
VAMP4	VAMP4	7732-45	0.999543	-0.0497647	-0.123606	0.0240768	0.186536	-0.0823108	-0.179929	0.0153072	0.0984066	-0.144607	-0.280727	-0.00848794	0.0639633	0.140553	0.371258	7.55779
PSMD5	PSMD5	10716-35	0.999543	-0.0547457	-0.136035	0.0265439	0.186846	-0.00753332	-0.107814	0.0927472	0.882945	-0.0500931	-0.213503	0.113317	0.561328	0.949139	0.215057	23.2596
CD86	B7_2	5337-64	0.999543	-0.0476626	-0.118599	0.023274	0.187869	-0.048778	-0.139801	0.0422453	0.293573	-0.0471742	-0.183479	0.0891308	0.512953	0.993599	0.938764	0
CLIC2	CLIC2	17837-5	0.999543	0.0476694	-0.0233079	0.118647	0.18806	0.0188348	-0.0732242	0.110894	0.688421	0.0249446	-0.111765	0.161654	0.728059	0.711028	0.900476	0
CLPS	COL	5749-53	0.999543	0.0478776	-0.0234565	0.119212	0.18835	0.0447263	-0.0514066	0.140859	0.361831	-0.00122565	-0.137854	0.135403	0.986318	0.428124	0.610021	0
CTHRC1	CTHR1	15467-10	0.999543	-0.0493481	-0.122994	0.0242979	0.189076	-0.00720917	-0.106673	0.0922552	0.887034	-0.118043	-0.259862	0.0237761	0.133863	0.292605	0.488493	0
MTCP1	MTCP1	19374-72	0.999543	-0.0485196	-0.120969	0.0239301	0.189321	-0.0383555	-0.134004	0.0572928	0.431893	-0.0435026	-0.183178	0.0961733	0.55519	0.935998	0.611098	0
VAT1	VAT1	18175-65	0.999543	-0.0598669	-0.149398	0.0296639	0.190001	-0.0455837	-0.144621	0.0534534	0.366998	-0.0420769	-0.223329	0.139175	0.658829	0.826737	0.113915	34.526
KISS1	KISS1	6606-61	0.999543	-0.0576209	-0.143844	0.0286017	0.190261	-0.0964432	-0.192279	-0.000607311	0.0485658	-0.107647	-0.277811	0.0625164	0.243321	0.515305	0.161063	28.9956
POMC	Corticotropin_lipotropin	9204-33	0.999543	-0.0487446	-0.121691	0.0242014	0.190296	-0.0208829	-0.122978	0.0812121	0.688494	-0.0903776	-0.230607	0.0498524	0.235178	0.511129	0.626227	0
PGRMC1	PGRC1	7863-50	0.999543	-0.0465195	-0.11617	0.023131	0.190514	-0.049996	-0.142902	0.0429101	0.291552	-0.118895	-0.252654	0.0148649	0.112094	0.242505	0.742946	0
RNASET2	RNT2	16913-8	0.999543	-0.049818	-0.124514	0.0248778	0.191149	-0.00966488	-0.113066	0.0937362	0.854643	-0.0641224	-0.206656	0.078411	0.398615	0.822008	0.835566	0
ILF2	ILF2	12665-16	0.999543	0.0648579	-0.032459	0.162175	0.191471	0.0280463	-0.0629983	0.119091	0.545999	-0.0184289	-0.207953	0.171095	0.852666	0.339227	0.0269915	49.2569
RGMA	RGMA	5483-1	0.999543	0.0600066	-0.030229	0.150242	0.192447	0.127804	0.0220501	0.233558	0.0178543	0.00269615	-0.173549	0.178942	0.976671	0.471962	0.131472	32.3823
FABP5	FABPE	4985-11	0.999543	0.0509936	-0.0260021	0.127989	0.194264	0.0652791	-0.0359468	0.166505	0.206247	-0.000518966	-0.150258	0.14922	0.994714	0.4472	0.282752	16.4378
TP63	P73L	10040-63	0.999543	0.0464067	-0.0237556	0.116569	0.194852	0.0673853	-0.024591	0.159362	0.151018	-0.0217729	-0.156443	0.112897	0.757852	0.272019	0.88614	0
CSF2RB	IL3RB	11137-43	0.999543	0.0467389	-0.0240067	0.117485	0.195364	0.0609099	-0.0372746	0.159094	0.224028	-0.00494866	-0.1406	0.130702	0.944409	0.40196	0.737296	0
PILRA	PILRA_isoform_FDF03_deltaTM	6402-8	0.999543	0.0342883	-0.0176117	0.0861884	0.195365	0.0346891	-0.0342143	0.103592	0.323772	0.0118976	-0.0874322	0.111227	0.81913	0.615611	0.773959	0
NAALAD2	NALD2	7986-98	0.999543	-0.0572983	-0.144054	0.0294572	0.195502	-0.0607637	-0.151723	0.030196	0.190428	-0.0974651	-0.270021	0.0750908	0.294191	0.60494	0.146207	30.6662
BCAR3	BCAR3	12634-79	0.999543	0.054952	-0.0283282	0.138232	0.195917	0.0115715	-0.0831425	0.106285	0.810753	-0.0477032	-0.20118	0.105774	0.555986	0.157824	0.23455	21.2708
C1orf162	CA162	6896-3	0.999543	-0.048363	-0.121806	0.0250798	0.196821	-0.0611471	-0.158595	0.036301	0.218755	-0.0287927	-0.172315	0.11473	0.702425	0.760799	0.492455	0
VAMP2	VAMP2	17335-18	0.999543	0.0482341	-0.0250794	0.121548	0.197227	0.0356929	-0.0637018	0.135088	0.48154	-0.0137015	-0.154691	0.127288	0.852751	0.337346	0.388767	5.76038
FAM24B	FA24B	8775-61	0.999543	-0.0598213	-0.150762	0.0311196	0.197303	-0.0332184	-0.127928	0.0614913	0.491808	-0.15911	-0.327111	0.00889013	0.0930864	0.204391	0.0750233	39.8682
TNNT2	Troponin_T	5315-22	0.999543	0.0465174	-0.0244102	0.117445	0.198642	0.109235	0.0103733	0.208096	0.0303404	0.0144652	-0.120683	0.149614	0.838052	0.596985	0.611113	0
TNFRSF18	GITR	11837-7	0.999543	0.0461309	-0.024222	0.116484	0.198736	0.0425197	-0.0465079	0.131547	0.349231	0.0058361	-0.128554	0.140226	0.93385	0.506056	0.74697	0
ADAM22	ADA22	7933-75	0.999543	-0.0477164	-0.120498	0.025065	0.1988	-0.0563594	-0.149968	0.037249	0.237981	-0.0837968	-0.22351	0.055916	0.267006	0.566371	0.979368	0
PEF1	PEF1	19272-9	0.999543	0.0505539	-0.0266061	0.127714	0.199095	0.0373185	-0.0565905	0.131228	0.436056	0.0451836	-0.110211	0.200579	0.581328	0.938332	0.334299	11.2944
PCDHB7	PCDB7	8071-114	0.999543	0.0461311	-0.0242787	0.116541	0.199097	0.034669	-0.0587172	0.128055	0.466845	0.00913908	-0.125438	0.143716	0.896754	0.541457	0.544368	0
MYZAP	MYZAP	9964-10	0.999543	-0.045082	-0.113971	0.0238067	0.19962	-0.0364735	-0.126743	0.0537958	0.428403	-0.0541614	-0.185147	0.0768239	0.436555	0.876273	0.743444	0
TAPBPL	TPSNR	6364-7	0.999543	-0.0344492	-0.0871149	0.0182164	0.19983	-0.023486	-0.091702	0.0447299	0.499806	-0.0230001	-0.124337	0.0783371	0.665906	0.800745	0.624455	0
KIAA1467	K1467	7892-132	0.999543	-0.0460901	-0.11657	0.0243894	0.199941	-0.0144834	-0.105714	0.0767471	0.755682	0.0306663	-0.10309	0.164423	0.662754	0.215178	0.587177	0
COL4A3BP	C43BP	13950-9	0.999543	0.0578178	-0.0307192	0.146355	0.200571	0.0432285	-0.0586781	0.145135	0.405741	-0.0656875	-0.217344	0.085969	0.415782	0.0899034	0.100499	36.2579
DDX25	DDX25	13984-23	0.999543	-0.0464932	-0.11772	0.0247341	0.200772	-0.0336224	-0.12592	0.0586756	0.475241	-0.0820691	-0.220174	0.0560358	0.271168	0.56794	0.488983	0
TNFRSF17	BCMA	2665-26	0.999543	0.0491976	-0.0261862	0.124581	0.200852	0.0716263	-0.029122	0.172375	0.163492	-0.033349	-0.17753	0.110832	0.659982	0.217419	0.781779	0
APOA2	Apo_A_II	7127-3	0.999543	-0.0475462	-0.120407	0.0253148	0.200899	-0.0299382	-0.125015	0.0651382	0.537126	-0.0842792	-0.227131	0.0585728	0.274423	0.566677	0.443307	0
WISP1	WISP_1	3057-55	0.999543	-0.0471883	-0.119551	0.0251744	0.201211	-0.0259264	-0.114423	0.0625704	0.565833	-0.025632	-0.164172	0.112908	0.724433	0.728059	0.939392	0
ABO	BGAT	9253-52	0.999543	-0.0376503	-0.0953896	0.0200891	0.201235	-0.00608576	-0.0825734	0.0704019	0.876076	-0.0418424	-0.154371	0.070686	0.482848	0.932685	0.34949	9.76638
ADM	Adrenomedullin	7922-5	0.999543	-0.0462334	-0.117227	0.0247606	0.201819	-0.0691078	-0.161423	0.0232071	0.142309	-0.110602	-0.245815	0.024612	0.139971	0.298642	0.781988	0
ADK	ADK	19207-119	0.999543	0.0485426	-0.026031	0.123116	0.202023	0.00140624	-0.0935259	0.0963384	0.976838	-0.0513359	-0.188977	0.0863053	0.481553	0.126297	0.376357	7.03649
CSN2	Beta_casein	16587-1	0.999543	0.0458025	-0.0245828	0.116188	0.202159	0.0589472	-0.0353398	0.153234	0.220444	0.0317993	-0.102483	0.166082	0.65249	0.815179	0.759412	0
NLGN2	NLGN2	9027-10	0.999543	0.0457353	-0.0245918	0.116062	0.202447	0.0392626	-0.0534414	0.131967	0.406484	0.0259657	-0.109631	0.161562	0.715262	0.745114	0.579342	0
EMC8	EMC8	17770-42	0.999543	0.047028	-0.0253845	0.119441	0.203057	0.0445756	-0.0464227	0.135574	0.337009	0.0362139	-0.108579	0.181007	0.634566	0.866993	0.379955	6.66764
AK1	Myokinase__human	5012-67	0.999543	0.0473462	-0.0256111	0.120303	0.203397	-0.00108115	-0.0958125	0.0936502	0.982154	-0.0473046	-0.188911	0.0943018	0.527408	0.157372	0.715935	0
NET1	ARHG8	14260-112	0.999543	0.0472499	-0.0257235	0.120223	0.204417	0.101504	0.00983636	0.193172	0.0299859	0.150292	0.010788	0.289796	0.0608853	0.120236	0.588273	0
IL5	IL_5	11071-1	0.999543	0.0450532	-0.0245287	0.114635	0.204425	0.0655453	-0.0241512	0.155242	0.152077	0.0394211	-0.0987855	0.177628	0.58843	0.927264	0.465025	0
AMY2B	Alpha_amylase_2B	15556-49	0.999543	-0.0461022	-0.117316	0.0251119	0.204502	-0.0528764	-0.143282	0.0375291	0.251653	-0.0281988	-0.164715	0.108318	0.694113	0.769374	0.750129	0
DKK2	DKK2	15678-71	0.999543	-0.0480255	-0.122215	0.026164	0.204528	-0.0581056	-0.155622	0.0394105	0.242865	-0.161701	-0.302599	-0.0208024	0.048234	0.0925141	0.658144	0
SMPD1	ASM	10818-36	0.999543	-0.0462074	-0.117647	0.0252317	0.204897	-0.0289012	-0.126591	0.0687889	0.562018	-0.110731	-0.245591	0.0241287	0.138631	0.294783	0.623795	0
UMOD	Uromodulin	9451-20	0.999543	-0.0788228	-0.200797	0.0431516	0.205307	-0.00344238	-0.112083	0.105199	0.950481	-0.100046	-0.344988	0.144896	0.442001	0.846255	0.00154736	63.4135
SERPINA3	alpha_1_antichymotrypsin_complex	4153-11	0.999543	-0.0475336	-0.121191	0.0261241	0.205934	-0.0563876	-0.150607	0.0378316	0.240802	-0.0518624	-0.194116	0.090391	0.491225	0.945795	0.924982	0
RPS6KA3	RPS6KA3	3469-74	0.999543	0.0558574	-0.0307336	0.142448	0.206116	-0.0212798	-0.123818	0.0812587	0.684191	-0.05307	-0.20812	0.10198	0.51751	0.137604	0.146716	30.608
IGF2	IGF_II	15295-81	0.999543	0.0509906	-0.0281608	0.130142	0.206719	0.140218	0.0347997	0.245637	0.00913479	0.0315787	-0.126972	0.190129	0.70445	0.784259	0.24293	20.4238
PSTPIP1	PPIP1	19168-71	0.999543	0.0549625	-0.0303987	0.140324	0.206954	0.0262672	-0.0660632	0.118598	0.577123	-0.0407775	-0.197021	0.115466	0.620089	0.189039	0.170666	27.9417
SOD3	SOD3	5660-51	0.999543	-0.0470137	-0.120067	0.0260398	0.207187	-0.0397618	-0.135426	0.0559021	0.415278	0.00957613	-0.12998	0.149132	0.895684	0.372912	0.594438	0
C5orf38	CEI	6378-2	0.999543	0.0503122	-0.027916	0.12854	0.207473	0.0498413	-0.0453938	0.145076	0.30501	0.115372	-0.034465	0.265209	0.162192	0.34187	0.40348	4.23226
SLC41A2	S41A2	12511-83	0.999543	0.0457045	-0.0253964	0.116805	0.20771	0.0639697	-0.0326654	0.160605	0.19448	0.0097459	-0.127401	0.146893	0.891995	0.561248	0.534444	0
PCDHA7	PCDA7	8758-2	0.999543	-0.0447238	-0.1143	0.0248529	0.207719	-0.0560221	-0.147022	0.034978	0.227583	-0.0409918	-0.175216	0.0932319	0.562771	0.950446	0.935937	0
HLA	DRB3_DRB3	6962-5	0.999543	-0.055652	-0.142308	0.0310042	0.208131	-0.0785229	-0.169815	0.0127694	0.0918313	-0.137826	-0.301624	0.0259721	0.130125	0.276022	0.160642	29.0421
PDE11A	PDE11	5252-33	0.999543	-0.0451923	-0.115619	0.0252345	0.208503	-0.057627	-0.145436	0.0301823	0.198347	-0.143272	-0.278156	-0.00838773	0.0639994	0.125668	0.817332	0
APOA5	Apo_A_V	15363-32	0.999543	0.0463045	-0.0258862	0.118495	0.208696	0.0790712	-0.0162215	0.174364	0.103881	0.143405	0.00503794	0.281771	0.06965	0.137984	0.605721	0
CYB5R3	NADH_cytochrome_b5_reductase	7215-18	0.999543	0.055759	-0.0312837	0.142802	0.209283	-0.042829	-0.145585	0.0599266	0.413973	0.0630539	-0.111284	0.237392	0.494598	0.925225	0.13534	31.9254
STX18	STX18	9037-1	0.999543	0.0450157	-0.0252638	0.115295	0.209332	0.0322881	-0.0542335	0.11881	0.464523	-0.0297908	-0.164468	0.104886	0.67382	0.230724	0.873478	0
ACADSB	acyl_Coenzyme_A_dehydrogenase	17403-14	0.999543	-0.0446297	-0.114314	0.0250549	0.209383	-0.036812	-0.124403	0.0507793	0.410102	-0.130328	-0.264234	0.00357795	0.0855439	0.172593	0.561521	0
IL36A	IL_1F6	14150-7	0.999543	-0.0488687	-0.125266	0.0275285	0.209943	-0.0668952	-0.163063	0.0292731	0.172769	-0.118171	-0.264291	0.0279494	0.144034	0.30247	0.368074	7.8825
ARSB	ARSB	3172-28	0.999543	0.0447837	-0.0252648	0.114832	0.210186	0.0279577	-0.0603536	0.116269	0.534937	0.00833447	-0.125743	0.142412	0.905444	0.546043	0.936316	0
B3GAT3	B3GA3	6897-38	0.999543	-0.0486195	-0.124709	0.0274702	0.210435	-0.0540738	-0.142413	0.034266	0.23025	-0.0865427	-0.236859	0.0637736	0.285485	0.574871	0.343618	10.3581
TMEM132C	T132C	7173-141	0.999543	-0.0676796	-0.173698	0.0383393	0.210866	-0.0259793	-0.156484	0.104525	0.696414	-0.00889801	-0.217602	0.199806	0.935054	0.53209	0.028096	48.9572
UBE2S	UBE2S	17729-20	0.999543	0.0488646	-0.0276906	0.12542	0.210923	0.0561587	-0.0458067	0.158124	0.280377	0.00540491	-0.145086	0.155896	0.945269	0.521909	0.314266	13.2979
IL15RA	IL_15_Ra	3445-53	0.999543	0.0457682	-0.0259654	0.117502	0.211111	0.0138796	-0.0753562	0.103115	0.760481	-0.0602104	-0.198528	0.0781069	0.413526	0.109543	0.592154	0
CRYBB2	CRBB2	10000-28	0.999543	0.0513143	-0.0293781	0.132007	0.212622	0.0148822	-0.0755954	0.10536	0.747162	-0.0677769	-0.205185	0.0696313	0.356464	0.0745604	0.202053	24.6052
TPD52L1	TPD53	17710-40	0.999543	0.0452953	-0.0259602	0.116551	0.212801	0.0302823	-0.0634243	0.123989	0.526483	0.0260529	-0.110499	0.162605	0.716252	0.752784	0.849871	0
FDX1L	ADXL	11231-12	0.999543	-0.0441089	-0.113566	0.0253483	0.21325	-0.0584084	-0.146843	0.0300259	0.195492	-0.0611182	-0.193586	0.0713494	0.387107	0.773618	0.889684	0
RNF114	RN114	9957-9	0.999543	0.0453757	-0.0260894	0.116841	0.213334	0.0284684	-0.0610999	0.118037	0.533315	0.00276358	-0.134455	0.139982	0.96929	0.492161	0.924401	0
HEXB	Hexosaminidase_B	15470-11	0.999543	-0.0457405	-0.117783	0.0263017	0.21335	-0.0356892	-0.131896	0.0605174	0.467179	-0.0714114	-0.20937	0.0665468	0.334244	0.677973	0.694744	0
ARID1A	ARI1A	9898-161	0.999543	0.0447716	-0.0257447	0.115288	0.213351	0.0404744	-0.0542351	0.135184	0.402257	-0.00423481	-0.139505	0.131035	0.952282	0.424794	0.587343	0
IL21	IL_21	7124-18	0.999543	-0.0459347	-0.118339	0.0264691	0.213703	-0.0576446	-0.149523	0.0342339	0.218816	-0.114975	-0.253458	0.0235084	0.134743	0.278367	0.831221	0
ENPP5	ENPP5	6556-5	0.999543	-0.0414755	-0.10687	0.0239186	0.213836	-0.0523372	-0.137245	0.0325702	0.226998	-0.0640697	-0.187368	0.0592284	0.332466	0.680784	0.772765	0
AGO3	AGO3	15323-112	0.999543	0.0512205	-0.0295441	0.131985	0.213868	0.0214816	-0.0771687	0.120132	0.669531	-0.0936581	-0.22953	0.0422134	0.20646	0.0341124	0.222471	22.4997
APOA4	Apo_A_IV	17685-9	0.999543	0.0444717	-0.0256581	0.114601	0.213912	0.0678951	-0.0203178	0.156108	0.131419	0.047786	-0.0900317	0.185604	0.512191	0.957414	0.989569	0
CEACAM20	CEA20	10453-7	0.999543	-0.0442444	-0.114123	0.0256339	0.214614	-0.0192316	-0.110775	0.0723118	0.680521	-0.0635418	-0.196849	0.0697657	0.372196	0.745892	0.939823	0
LEPR	sLeptin_R	5400-52	0.999543	-0.0398533	-0.102871	0.0231641	0.215155	-0.0235668	-0.108653	0.0615197	0.587226	-0.0160423	-0.142014	0.109929	0.80795	0.673741	0.253628	19.3478
JAG1	JAG1	5092-51	0.999543	-0.0485296	-0.12531	0.0282509	0.215417	-0.047167	-0.160166	0.0658319	0.413294	-0.0548345	-0.208643	0.0989738	0.500635	0.926746	0.342321	10.4886
KCNIP4	KCIP4	7011-8	0.999543	0.0442198	-0.025744	0.114184	0.21543	0.0423374	-0.0470807	0.131755	0.353409	0.00260529	-0.127358	0.132569	0.969432	0.473589	0.789073	0
ATP1B4	AT1B4	9933-49	0.999543	0.0454866	-0.0265168	0.11749	0.215655	0.0729443	-0.0198243	0.165713	0.123286	-0.0432995	-0.176175	0.0895761	0.537381	0.155952	0.371337	7.54973
C3	C3d	5803-24	0.999543	-0.0463464	-0.119753	0.0270598	0.215916	-0.0419215	-0.132819	0.0489762	0.366036	-0.0866891	-0.225502	0.0521238	0.249006	0.517336	0.873079	0
KIR2DL3	KI2L3	17153-46	0.999543	-0.0440378	-0.11385	0.0257749	0.216331	-0.0338548	-0.122183	0.0544734	0.452518	-0.0864024	-0.22059	0.0477855	0.235587	0.485327	0.975762	0
LILRB3	LIRB3	11334-7	0.999543	0.0450039	-0.026387	0.116395	0.216631	0.0595823	-0.0290227	0.148187	0.187512	-0.00421232	-0.140808	0.132383	0.952995	0.426814	0.834141	0
NRGN	NEUG	18303-39	0.999543	-0.0560754	-0.145126	0.0329756	0.217132	-0.0991576	-0.202243	0.00392772	0.0593912	-0.151783	-0.316685	0.0131188	0.101383	0.21193	0.105347	35.6212
WBP1L	WBP1L	9532-5	0.999543	0.0639081	-0.0377057	0.165522	0.217694	0.00380213	-0.0915551	0.0991594	0.93771	-0.0389277	-0.231061	0.153205	0.699634	0.248394	0.0212336	50.9624
PCYOX1	PCYOX	6431-68	0.999543	-0.0473401	-0.122628	0.0279482	0.217802	-0.0576868	-0.153213	0.0378394	0.236575	0.00060273	-0.147217	0.148422	0.993781	0.473878	0.394971	5.11813
ICAM4	ICAM4	6550-4	0.999543	-0.0466502	-0.120902	0.0276018	0.21818	-0.0177387	-0.113919	0.078441	0.717739	0.0377163	-0.103737	0.17917	0.612639	0.199634	0.914608	0
SPACA1	sperm_acrosome_associated_1	6228-58	0.999543	0.0446084	-0.0264322	0.115649	0.218429	0.0469467	-0.0393365	0.13323	0.286235	0.00442029	-0.135227	0.144068	0.951754	0.523301	0.41608	2.90894
ASMTL	ASML	10089-7	0.999543	0.0510083	-0.0304293	0.132446	0.21959	0.0168849	-0.0896327	0.123402	0.756038	0.00667491	-0.154399	0.167748	0.936869	0.541843	0.259811	18.728
MYOM2	MYOM2	13534-20	0.999543	0.0550961	-0.0329707	0.143163	0.220128	0.101814	0.000217916	0.20341	0.0495106	0.035459	-0.140906	0.211824	0.70181	0.803249	0.149957	30.2393
BCL10	Bcl_10	8768-4	0.999543	0.0461933	-0.0276443	0.120031	0.220136	0.00284459	-0.0954607	0.10115	0.954773	-0.0780204	-0.218145	0.0621043	0.300739	0.0681609	0.509434	0
FLT3LG	Flt3_ligand	14093-10	0.999543	0.0443199	-0.0265791	0.115219	0.2205	0.0301873	-0.06118	0.121555	0.517269	0.0406719	-0.0950123	0.176356	0.569891	0.951937	0.990457	0
FGF8	FGF_8F	17166-4	0.999543	0.044901	-0.0269359	0.116738	0.220554	0.0655237	-0.0286813	0.159729	0.172807	-0.0681806	-0.203796	0.0674351	0.347683	0.0845747	0.412246	3.31313
L1CAM	NCAM_L1	4246-40	0.999543	-0.0534935	-0.139175	0.0321883	0.22108	-0.00980766	-0.104802	0.0851864	0.839638	-0.0408351	-0.212861	0.131191	0.651718	0.869133	0.212027	23.5717
FN1	FN1_4	3435-53	0.999543	0.0436247	-0.0262518	0.113501	0.221093	0.039565	-0.0519351	0.131065	0.396719	-0.00341382	-0.138256	0.131428	0.961402	0.440063	0.445048	0
C2orf40	AUGN	6362-6	0.999543	-0.0448029	-0.116621	0.027015	0.221441	-0.0130894	-0.110733	0.0845539	0.792751	-0.0206568	-0.158806	0.117493	0.775465	0.696844	0.721922	0
MRPL14	RM14	8021-59	0.999543	-0.0493245	-0.128573	0.0299237	0.222506	-0.016875	-0.112132	0.0783824	0.728434	-0.0793602	-0.238107	0.0793868	0.350286	0.673677	0.217257	23.0337
HBZ	HBAZ	6919-3	0.999543	0.0462138	-0.0280664	0.120494	0.222692	0.0311224	-0.0632754	0.12552	0.518157	0.0181072	-0.124951	0.161166	0.809095	0.66191	0.580858	0
MSTN	Myostatin	14583-49	0.999543	-0.0482177	-0.125758	0.0293229	0.222928	-0.00934016	-0.111935	0.0932545	0.858382	-0.0774175	-0.232553	0.0777176	0.3511	0.675112	0.275223	17.1883
HP	Haptoglobin__Mixed_Type	3054-3	0.999543	-0.0401612	-0.104775	0.0244524	0.223135	-0.0119266	-0.0950491	0.0711958	0.778541	-0.00651215	-0.129343	0.116319	0.919294	0.541985	0.998078	0
AGRP	ART	2813-11	0.999543	-0.0450507	-0.117642	0.0275404	0.223843	-0.028772	-0.127276	0.0697323	0.566995	-0.0366517	-0.176014	0.10271	0.617431	0.89269	0.872671	0
CPA4	CBPA4	9267-2	0.999543	0.0340319	-0.0208168	0.0888805	0.223949	0.0182907	-0.0548278	0.0914091	0.62393	0.0374093	-0.0696175	0.144436	0.508867	0.944	0.796416	0
TSSK1B	TSSK1	11179-7	0.999543	-0.0605573	-0.158163	0.037049	0.223982	-0.0691364	-0.169291	0.0310178	0.176068	-0.116818	-0.309372	0.0757367	0.261885	0.517742	0.0293456	48.6269
F8	Coagulation_Factor_VIII	13499-30	0.999543	-0.0560018	-0.146266	0.0342626	0.223985	-0.0526048	-0.159437	0.0542271	0.334494	-0.0923612	-0.272067	0.0873447	0.337525	0.652127	0.111694	34.8064
LCORL	transcription_factor_MLR1__isoform_CRA_b	4304-18	0.999543	0.0438297	-0.0268332	0.114493	0.2241	0.0643352	-0.021744	0.150414	0.142957	0.0125972	-0.12279	0.147984	0.858939	0.607628	0.697483	0
NXPH3	NXPH3	6054-6	0.999543	0.044799	-0.0276693	0.117267	0.225656	0.05163	-0.040024	0.143284	0.26956	0.00110958	-0.137992	0.140211	0.987834	0.487309	0.671409	0
C1R	C1r	3285-23	0.999543	-0.0435964	-0.114146	0.0269531	0.22583	0.00114781	-0.0914528	0.0937484	0.980618	-0.035211	-0.173286	0.102864	0.628017	0.892617	0.59235	0
PLXND1	PLXD1	19561-216	0.999543	-0.0710223	-0.186017	0.0439724	0.226087	0.0162124	-0.114954	0.147379	0.808582	-0.0618541	-0.293666	0.169958	0.612381	0.929478	0.00358682	60.3014
ARRDC3	ARRD3	12352-70	0.999543	0.0426416	-0.0264899	0.111773	0.226685	0.0316789	-0.0504602	0.113818	0.449705	0.0295088	-0.104416	0.163434	0.67501	0.826961	0.786437	0
RLN2	REL2	6621-10	0.999543	-0.04287	-0.112396	0.0266557	0.226845	-0.0390081	-0.134615	0.0565986	0.423898	-0.13638	-0.273376	0.000615571	0.0795954	0.151559	0.534018	0
VASN	VASN	5682-13	0.999543	0.0542241	-0.0337553	0.142203	0.227055	0.033765	-0.0844083	0.151938	0.575473	0.0485908	-0.12952	0.226702	0.604541	0.943659	0.147771	30.4877
CD300E	CLM2	10798-4	0.999543	0.0435062	-0.0271866	0.114199	0.227735	0.0486467	-0.0415062	0.138799	0.290238	0.00391412	-0.131679	0.139508	0.955996	0.517632	0.602051	0
KLF4	KLF4	17850-42	0.999543	-0.0492816	-0.129388	0.0308253	0.227908	-0.0427473	-0.132956	0.0474614	0.353008	-0.11679	-0.270217	0.0366371	0.166573	0.335951	0.226137	22.1256
SSU72	SSU72	13566-2	0.999543	0.0556955	-0.0348684	0.146259	0.228068	-0.00057223	-0.0921903	0.0910458	0.990233	-0.0790493	-0.236987	0.0788882	0.349739	0.0801682	0.0805094	39.0461
BGLAP	Osteocalcin	11067-13	0.999543	-0.0428529	-0.112563	0.0268574	0.228263	-0.0416065	-0.134131	0.0509184	0.378126	-0.0280834	-0.161635	0.105468	0.68893	0.804553	0.808554	0
SEMA4A	SEM4A	16915-153	0.999543	-0.0464741	-0.122145	0.029197	0.228694	-0.0715928	-0.171417	0.0282316	0.159825	-0.0368463	-0.18202	0.108328	0.629624	0.881971	0.707747	0
USP15	UBP15	19161-1	0.999543	0.0446958	-0.0282177	0.117609	0.229575	-0.00933989	-0.106115	0.0874355	0.849969	-0.0591655	-0.199925	0.0815944	0.429247	0.121775	0.523001	0
TCEA1	TCEA1	18204-1	0.999543	0.048933	-0.0311177	0.128984	0.230887	0.0292046	-0.0758613	0.13427	0.585891	-0.0437303	-0.190303	0.102842	0.571664	0.177342	0.238422	20.8789
C22orf15	CV015	7073-69	0.999543	0.0443756	-0.0282227	0.116974	0.230907	0.0174126	-0.0767025	0.111528	0.716888	-0.0477194	-0.183087	0.0876483	0.505337	0.149287	0.390298	5.6021
NMRAL1	NMRL1	13988-67	0.999543	0.0576776	-0.0368716	0.152227	0.231841	-0.00643267	-0.102329	0.0894637	0.895401	-0.0642504	-0.235497	0.106996	0.479009	0.134617	0.0676925	41.0156
FBP1	F16P1	7206-20	0.999543	0.0438268	-0.0280416	0.115695	0.231999	0.0547324	-0.0408483	0.150313	0.26172	0.0615772	-0.0739056	0.19706	0.39396	0.76816	0.813096	0
INHBB	Inhibin_bB_chain	13676-46	0.999543	-0.0510033	-0.134724	0.0327174	0.232468	-0.0481027	-0.144553	0.0483477	0.328325	-0.0894945	-0.255847	0.0768583	0.3165	0.606919	0.229917	21.7409
ALDH1A1	Retinal_dehydrogenase_1	11265-8	0.999543	0.0444167	-0.0285076	0.117341	0.232566	0.0441532	-0.0496204	0.137927	0.356087	0.00897679	-0.130705	0.148659	0.902261	0.572777	0.96518	0
OSTN	OSTN	7265-32	0.999543	-0.0430087	-0.113632	0.0276148	0.232638	-0.0121228	-0.108994	0.0847486	0.806242	-0.0833627	-0.221849	0.0551236	0.26538	0.518616	0.451783	0
DYNLRB2	DLRB2	17827-53	0.999543	-0.0428849	-0.113384	0.0276147	0.233165	-0.0359493	-0.131778	0.05988	0.462182	-0.0272646	-0.162512	0.107983	0.701058	0.796204	0.738377	0
LPCAT2	PCAT2	11175-45	0.999543	0.043642	-0.0281307	0.115415	0.233351	0.00692662	-0.0806003	0.0944536	0.876738	-0.0686847	-0.202877	0.0655073	0.339428	0.0823544	0.416419	2.87311
TAGLN2	Transgelin_2	11636-33	0.999543	-0.0644123	-0.170415	0.0415907	0.233668	-0.0506334	-0.161718	0.0604513	0.371659	-0.149926	-0.354831	0.0549791	0.182072	0.361064	0.0155701	52.9693
KIAA1467	K1467	9981-18	0.999543	-0.0435878	-0.115376	0.0282005	0.234033	-0.0461891	-0.140187	0.047809	0.335501	-0.106177	-0.243482	0.0311273	0.160564	0.31926	0.775134	0
CBLN1	CBLN1	9313-27	0.999543	-0.0426434	-0.112933	0.0276457	0.234407	-0.00795451	-0.103681	0.0877724	0.870625	0.0124407	-0.122332	0.147213	0.860043	0.369917	0.798605	0
GALE	GALE	11457-53	0.999543	0.0443263	-0.0287681	0.117421	0.234608	0.0502668	-0.0474512	0.147985	0.313349	0.0358872	-0.104028	0.175802	0.62605	0.892486	0.547847	0
BTD	Biotinidase	15644-1	0.999543	0.0441881	-0.0287273	0.117104	0.234922	0.036824	-0.0589649	0.132613	0.45117	0.0945316	-0.0456447	0.234708	0.215689	0.429052	0.661852	0
TCN2	Apo_TC_II	15560-52	0.999543	-0.0347644	-0.0921305	0.0226016	0.234929	-0.0524385	-0.122886	0.018009	0.144586	-0.0803942	-0.189145	0.0283566	0.177986	0.355876	0.988264	0
TMEM70	TMM70	8074-32	0.999543	-0.0440732	-0.116817	0.02867	0.235034	-0.0458136	-0.140923	0.0492959	0.345118	-0.0909815	-0.229827	0.0478638	0.227989	0.454921	0.630563	0
DLL4	DLL4	3305-6	0.999543	0.0577034	-0.0376064	0.153013	0.235378	0.116819	0.0113598	0.222278	0.0299246	0.00154472	-0.187652	0.190742	0.987547	0.512281	0.0587965	42.4992
CCDC64	BICR1	11158-40	0.999543	0.0427288	-0.0278492	0.113307	0.23539	0.0566376	-0.0310342	0.144309	0.205451	-0.0218528	-0.157381	0.113676	0.75848	0.299604	0.724972	0
SAA4	SAA_4	15516-12	0.999543	-0.0482006	-0.128101	0.0316999	0.237062	-0.00295035	-0.118971	0.11307	0.960249	-0.00580129	-0.151127	0.139524	0.93918	0.506957	0.466198	0
TIMM50	TIM50	7743-5	0.999543	-0.0423396	-0.112606	0.0279266	0.237604	-0.0306011	-0.118203	0.0570011	0.493563	-0.0914788	-0.226254	0.0432961	0.21295	0.421916	0.775115	0
ANXA9	ANXA9	13588-11	0.999543	-0.0367749	-0.0978573	0.0243076	0.237999	-0.0170937	-0.0962571	0.0620697	0.672139	-0.0139732	-0.126195	0.098249	0.812132	0.645189	0.773124	0
CFLAR	FLIP	16837-20	0.999543	0.0445608	-0.0294912	0.118613	0.238236	0.0385462	-0.0608709	0.137963	0.447302	-0.038694	-0.17469	0.0973018	0.589344	0.189873	0.354113	9.29942
DPYSL5	DPYL5	12683-156	0.999543	0.0444279	-0.0294458	0.118302	0.238506	0.02267	-0.0677002	0.11304	0.622952	-0.000565603	-0.145767	0.144635	0.994059	0.49314	0.362467	8.45278
MUC16	CA125	15565-102	0.999543	-0.0467162	-0.12447	0.0310374	0.238959	-0.0827414	-0.182401	0.0169181	0.103685	-0.111772	-0.261106	0.0375623	0.173116	0.340854	0.332909	11.4338
SMARCC1	SMRC1	11180-17	0.999543	0.0428943	-0.0285604	0.114349	0.239368	0.0393324	-0.0494824	0.128147	0.385401	0.0430405	-0.100567	0.186648	0.569948	0.99818	0.41314	3.21909
FCRL3	FCRL3	4440-15	0.999543	0.0546142	-0.0363769	0.145605	0.239435	0.0497892	-0.0461972	0.145776	0.309318	-0.0337367	-0.204053	0.13658	0.705979	0.260065	0.0720179	40.3313
UTS2R	UR2R	13530-5	0.999543	0.0430701	-0.0287248	0.114865	0.239678	0.027526	-0.0626115	0.117663	0.549486	0.00043458	-0.140045	0.140914	0.995282	0.501506	0.449112	0
CSNK2A1	CSK21	5224-20	0.999543	-0.0429275	-0.11451	0.028655	0.239844	-0.057278	-0.148835	0.0342795	0.220144	-0.125262	-0.258991	0.00846727	0.0962478	0.187499	0.397262	4.88027
ASAH2	ASAH2	3212-30	0.999543	0.0432831	-0.0288946	0.115461	0.239859	-0.0113982	-0.11053	0.0877341	0.821703	0.0479339	-0.0963747	0.192242	0.529704	0.942429	0.452112	0
KIR3DL3	KI3L3	7944-1	0.999543	0.0425204	-0.0284485	0.113489	0.240277	0.0497118	-0.0431614	0.142585	0.294131	-0.0435223	-0.178873	0.0918289	0.542678	0.174119	0.723871	0
PSME2	PSME2	17694-32	0.999543	0.0429178	-0.0287918	0.114627	0.240785	-2.92481e-05	-0.0953836	0.0953251	0.99952	-0.0406932	-0.178639	0.0972531	0.575933	0.194509	0.599647	0
B4GALT2	B4GT2	9595-11	0.999543	0.046288	-0.031261	0.123837	0.24205	0.118525	0.0185651	0.218485	0.0201266	0.0150591	-0.138908	0.169026	0.851815	0.651009	0.322107	12.5149
YY1	TYY1	17337-1	0.999543	-0.0413015	-0.110522	0.0279186	0.242223	-0.0254741	-0.116814	0.0658661	0.58464	-0.140789	-0.273316	-0.00826337	0.0639641	0.115163	0.530761	0
PAM	AMD	5620-13	0.999543	-0.0475473	-0.127266	0.0321714	0.242405	-0.0262922	-0.12025	0.0676654	0.583378	-0.0618307	-0.220762	0.097101	0.463366	0.840199	0.125169	33.1381
BIRC7	KIAP	15412-40	0.999543	-0.0548472	-0.146998	0.0373036	0.243392	-0.0832629	-0.172007	0.00548142	0.0659293	-0.159311	-0.328993	0.0103707	0.0955715	0.1881	0.0643014	41.5682
HMG20A	HM20A	12712-9	0.999543	0.0432735	-0.0294564	0.116003	0.243551	0.0123431	-0.0812141	0.1059	0.795959	-0.0728095	-0.209967	0.0643476	0.322636	0.0808156	0.407149	3.84847
FAHD1	FAHD1	17819-30	0.999543	0.043318	-0.0294969	0.116133	0.243617	0.00609197	-0.0897721	0.101956	0.900878	-0.0746077	-0.21419	0.0649749	0.319478	0.0809629	0.724684	0
SIGLEC1	Sialoadhesin	4464-10	0.999543	-0.0418744	-0.112275	0.0285262	0.2437	-0.0342483	-0.130384	0.0618876	0.48503	-0.0582951	-0.19385	0.0772596	0.418999	0.786801	0.556326	0
HLA	DQA2_DQA2	7757-5	0.999543	-0.0437916	-0.117419	0.0298357	0.243721	-0.0557611	-0.14654	0.0350181	0.228625	-0.150636	-0.287018	-0.0142547	0.0556547	0.102656	0.37109	7.57492
C5orf46	CE046	9100-32	0.999543	-0.0479334	-0.128646	0.032779	0.244431	-0.0742852	-0.17626	0.0276896	0.153359	-0.152346	-0.295816	-0.00887657	0.0640656	0.1255	0.269488	17.7605
GC	Gc_Globulin__Mixed_Type	15589-1	0.999543	-0.0424431	-0.114159	0.0292724	0.246066	-0.0341207	-0.129216	0.0609741	0.4819	-0.0233478	-0.159817	0.113122	0.744312	0.753832	0.679993	0
SIGLEC14	SIG14	8248-222	0.999543	-0.0477242	-0.128373	0.0329247	0.246124	-0.0101622	-0.116529	0.0962048	0.851462	-0.0593175	-0.221829	0.103194	0.490731	0.873254	0.180356	26.8956
DTX3L	DTX3L	11643-73	0.999543	0.0499081	-0.0344715	0.134288	0.246349	0.0500833	-0.0495357	0.149702	0.324443	-0.0247127	-0.185776	0.136351	0.769782	0.312481	0.166368	28.4111
SLC6A16	S6A16	13056-18	0.999543	0.0436838	-0.0303681	0.117736	0.2476	0.0570365	-0.0416346	0.155708	0.257235	-0.0536965	-0.183931	0.0765378	0.43783	0.114664	0.315784	13.1464
SF1	SF01	12777-11	0.999543	0.0445548	-0.0309748	0.120084	0.247608	0.0386196	-0.0530147	0.130254	0.408785	-0.0378478	-0.177466	0.10177	0.606802	0.205018	0.311101	13.6136
ATP13A1	AT131	13659-36	0.999543	-0.0423175	-0.114057	0.0294222	0.247626	-0.0664021	-0.158787	0.0259828	0.158914	-0.138022	-0.275205	-0.000840288	0.0768924	0.13975	0.64048	0
CD209	DC_SIGN	3029-52	0.999543	-0.0468128	-0.126219	0.032593	0.247896	-0.0323523	-0.141283	0.0765789	0.560497	-0.0349855	-0.194623	0.124652	0.67664	0.868311	0.239805	20.7392
C9	C9	3060-43	0.999543	-0.0438467	-0.118228	0.030535	0.247941	-0.0302978	-0.13175	0.0711543	0.558328	-0.0057582	-0.147886	0.13637	0.938276	0.551406	0.846021	0
ACOT8	ACOT8	17400-71	0.999543	-0.0414993	-0.11198	0.0289811	0.248484	-0.0414137	-0.133971	0.0511438	0.380508	-0.134592	-0.270305	0.0011217	0.0805769	0.146743	0.450586	0
HPD	HPPD	17509-6	0.999543	-0.0423462	-0.114287	0.0295949	0.248631	-0.038973	-0.129989	0.052043	0.401326	-0.0694095	-0.206853	0.0680338	0.345621	0.66027	0.973585	0
SCG3	SCG3	7957-2	0.999543	-0.0526457	-0.14232	0.037028	0.249873	-0.102304	-0.211579	0.00697032	0.0665141	-0.0917874	-0.26932	0.0857454	0.334791	0.623133	0.112059	34.7602
AP2A2	AP2A2	13621-31	0.999543	0.0471229	-0.0332183	0.127464	0.250314	0.0129834	-0.0803289	0.106296	0.785078	-0.0855419	-0.221399	0.0503153	0.245388	0.0489091	0.221575	22.5913
CEACAM7	CEAM7	7184-13	0.999543	-0.0422179	-0.114197	0.0297612	0.250318	-0.026383	-0.12637	0.073604	0.605042	-0.0253676	-0.169464	0.118729	0.737209	0.793614	0.412828	3.25189
GDF11	GDF_11	14587-16	0.999543	0.040783	-0.0287665	0.110332	0.250433	0.0788551	-0.0128693	0.170579	0.0919937	0.0445211	-0.0891755	0.178218	0.528687	0.950103	0.741286	0
ST6GALNAC5	SIA7E	7927-16	0.999543	0.0434453	-0.0306515	0.117542	0.250478	-0.00242379	-0.0933716	0.088524	0.958343	-0.0108618	-0.154128	0.132405	0.884826	0.403851	0.325078	12.2179
FMR1	FMR1	7713-102	0.999543	0.0608373	-0.042963	0.164638	0.250666	0.0173556	-0.0801998	0.114911	0.727323	-0.0920311	-0.269539	0.085477	0.333505	0.076351	0.0183132	51.9455
PSMB4	Proteasome_beta_chain	18340-2	0.999543	0.0390665	-0.0276967	0.10583	0.251434	0.00169313	-0.0826255	0.0860117	0.968606	-0.0372077	-0.163417	0.0890014	0.576166	0.192995	0.592119	0
PRPSAP1	KPRA	9478-69	0.999543	0.046823	-0.0332042	0.12685	0.251484	-0.0249657	-0.121748	0.0718165	0.613147	-0.081648	-0.221194	0.0578979	0.278174	0.060404	0.277167	16.9944
OTOR	Otoraplin	15432-1	0.999543	-0.047442	-0.128532	0.0336481	0.251513	-0.0446337	-0.135733	0.0464659	0.336918	-0.186148	-0.321786	-0.0505096	0.0227066	0.0407985	0.206628	24.1298
STX4	STX4	10668-5	0.999543	0.0558325	-0.0396103	0.151275	0.251569	-0.00108429	-0.0991588	0.0969902	0.982712	-0.0875732	-0.25026	0.0751134	0.316232	0.0709219	0.0459809	44.8721
VEGFA	VEGF121	4867-15	0.999543	-0.0443392	-0.120179	0.0315003	0.251843	-0.051965	-0.150634	0.0467036	0.30196	-0.13411	-0.280307	0.0120869	0.102398	0.189532	0.760252	0
CLEC6A	CLC6A	6911-103	0.999543	0.0403898	-0.0287305	0.10951	0.25209	0.00953809	-0.0790494	0.0981256	0.832867	-0.0127615	-0.143905	0.118382	0.852558	0.37195	0.835548	0
PCBD2	PHS2	6899-37	0.999543	0.0420766	-0.029934	0.114087	0.252114	0.0376502	-0.0544402	0.129741	0.422952	-0.0325254	-0.170743	0.105692	0.65451	0.243506	0.881618	0
PRDM1	PRDM1	14197-2	0.999543	0.0418012	-0.0298531	0.113456	0.252876	0.0497372	-0.0442981	0.143773	0.299892	0.0181087	-0.11961	0.155827	0.801851	0.701254	0.942868	0
CSDC2	CSDC2	12754-14	0.999543	0.0417801	-0.0298405	0.113401	0.252893	0.0352623	-0.0579067	0.128431	0.458208	0.0428339	-0.101152	0.18682	0.572764	0.986916	0.441146	0.229447
SRSF6	SRSF6	11573-3	0.999543	-0.0418074	-0.113486	0.0298715	0.252969	-0.0606425	-0.146781	0.0254961	0.167637	-0.126794	-0.264741	0.0111538	0.101805	0.187944	0.656593	0
RQCD1	RCD1	8975-26	0.999543	0.0446628	-0.0319204	0.121246	0.253023	0.0225791	-0.0759438	0.121102	0.653304	-0.0336971	-0.176696	0.109302	0.654068	0.236611	0.318969	12.8284
CUL1	CUL1	17797-1	0.999543	0.0445943	-0.0319343	0.121123	0.253413	0.0461283	-0.0420433	0.1343	0.305181	-0.0283026	-0.172933	0.116328	0.709345	0.273979	0.299927	14.7272
LMAN2L	LMA2L	8013-9	0.999543	-0.0424643	-0.115352	0.030424	0.253511	-0.0493775	-0.143411	0.0446563	0.303393	-0.154767	-0.28912	-0.0204144	0.047548	0.0835008	0.376325	7.03979
CSNK1G2	CSNK1G2	17436-193	0.999543	0.0476831	-0.0342898	0.129656	0.254245	0.00968589	-0.084575	0.103947	0.840387	-0.0730656	-0.212561	0.0664301	0.328802	0.0747856	0.214119	23.3561
IFNA2	IFN_aA	3497-13	0.999543	0.0434825	-0.0313245	0.118289	0.254597	0.0531915	-0.0423604	0.148743	0.275244	0.0153097	-0.133826	0.164445	0.844574	0.673616	0.368254	7.86414
RTN4R	Nogo_Receptor	5105-2	0.999543	0.0461885	-0.0333196	0.125697	0.254871	0.0684787	-0.0333588	0.170316	0.187523	-0.0250985	-0.176038	0.125841	0.751213	0.303103	0.366999	7.99202
CHIT1	Chitotriosidase_1	3600-2	0.999543	-0.0433224	-0.117956	0.0313116	0.25525	-0.0634216	-0.154908	0.0280647	0.174236	-0.135538	-0.278529	0.00745415	0.092851	0.169327	0.441552	0.185485
TMEM167A	KISHA	11112-18	0.999543	-0.0407798	-0.111044	0.0294839	0.255318	-0.050693	-0.13935	0.0379637	0.262421	-0.130231	-0.264895	0.00443319	0.0872759	0.157965	0.625986	0
FGF12	FGF_12	4392-54	0.999543	0.0449931	-0.0325613	0.122547	0.255509	0.0137504	-0.075527	0.103028	0.76275	-0.0799731	-0.215529	0.0555833	0.274434	0.0607847	0.267244	17.9847
RAMP3	RAMP3	15437-11	0.999543	0.0410195	-0.0297196	0.111759	0.255738	0.0354877	-0.0523088	0.123284	0.428229	0.0310588	-0.103994	0.166112	0.661791	0.868634	0.53087	0
PODXL2	PDXL2	10616-67	0.999543	0.0402931	-0.0292319	0.109818	0.256001	0.0220834	-0.0630749	0.107242	0.61127	-0.063569	-0.196057	0.0689192	0.369169	0.101228	0.779477	0
CA3	Carbonic_anhydrase_III	3799-11	0.999543	0.0419789	-0.0304676	0.114425	0.256084	0.0695469	-0.0256261	0.16472	0.152078	0.0760975	-0.063323	0.215518	0.309863	0.5869	0.881413	0
CEBPG	CEBPG	19572-10	0.999543	-0.0429933	-0.117303	0.0313166	0.256807	-0.0901834	-0.179915	-0.000451589	0.0488581	-0.16884	-0.30434	-0.0333389	0.0347182	0.0586753	0.351632	9.55015
ITLN1	Omentin	18830-1	0.999543	-0.0545663	-0.148903	0.0397706	0.256928	0.0138454	-0.10195	0.12964	0.814714	-0.0610046	-0.251038	0.129028	0.54333	0.939546	0.0917329	37.4453
YWHAE	14_3_3E	14157-21	0.999543	0.0402871	-0.0293684	0.109943	0.256963	0.0229683	-0.0680981	0.114035	0.621072	0.00204108	-0.132734	0.136816	0.976904	0.530532	0.64782	0
MUSK	MUSK	11547-84	0.999543	-0.0413276	-0.112816	0.0301607	0.257188	-0.0592764	-0.155164	0.036611	0.225656	-0.0459334	-0.182776	0.0909096	0.525463	0.939861	0.923244	0
SLC4A8	S4A8	12798-46	0.999543	0.0457096	-0.0335896	0.125009	0.258577	0.0215619	-0.0642256	0.107349	0.622282	0.0072603	-0.149468	0.163988	0.929449	0.585247	0.225725	22.1676
SULT1E1	SULT_1E	16932-5	0.999543	0.0404452	-0.0297244	0.110615	0.2586	0.0731206	-0.0221274	0.168369	0.132417	0.0521524	-0.0828127	0.187118	0.466307	0.846231	0.59359	0
HSPA1A	HSP_70	4124-24	0.999543	0.0414967	-0.0305256	0.113519	0.258787	0.0325649	-0.0563539	0.121484	0.47288	0.00563443	-0.133295	0.144564	0.938212	0.567223	0.828604	0
NOTCH1	Notch_1	5107-7	0.999543	-0.045345	-0.124086	0.0333964	0.259029	0.00997696	-0.0985576	0.118511	0.85702	-0.0225962	-0.179219	0.134027	0.783122	0.745041	0.321562	12.5693
BATF3	BATF3	8858-21	0.999543	0.040736	-0.0300119	0.111484	0.259096	0.0267749	-0.0613889	0.114939	0.551689	-0.0675612	-0.202523	0.0674008	0.349661	0.0945378	0.711756	0
TMEM190	TM190	10442-1	0.999543	0.0429483	-0.0316498	0.117546	0.259148	0.0370523	-0.0596368	0.133741	0.452605	-0.00983728	-0.153454	0.13378	0.895868	0.418925	0.982413	0
NCF1	NCF_1	17766-5	0.999543	0.0422812	-0.0312089	0.115771	0.259476	0.028527	-0.0718488	0.128903	0.57751	-0.0101841	-0.149931	0.129562	0.889259	0.407249	0.728838	0
MYBPC1	MYPC1	7648-9	0.999543	0.0429975	-0.0318045	0.117799	0.259903	0.0782285	-0.0281735	0.184631	0.149585	0.0630396	-0.0840223	0.210101	0.420453	0.759976	0.461311	0
VSIG10	VSI10	10825-12	0.999543	-0.0523735	-0.143491	0.0387445	0.259927	-0.0471112	-0.141083	0.0468608	0.325808	-0.128213	-0.304127	0.0477009	0.183629	0.346362	0.0754989	39.7957
PLXNC1	PLXC1	4564-2	0.999543	-0.0637259	-0.174665	0.0472127	0.260228	0.03352	-0.0836078	0.150648	0.57486	-0.0424636	-0.264706	0.179779	0.71586	0.830383	0.0107562	55.1153
GSTA1	GST_A1_1	17138-8	0.999543	0.0406414	-0.0301207	0.111404	0.2603	0.0308007	-0.0561455	0.117747	0.487483	0.0477336	-0.0867001	0.182167	0.502327	0.905617	0.992713	0
MRPL33	RM33	13453-2	0.999543	-0.0416316	-0.11414	0.0308771	0.260448	-0.052173	-0.14635	0.0420042	0.277569	-0.0698094	-0.213932	0.0743134	0.364818	0.662729	0.423305	2.14335
AMN	AMNLS	4322-28	0.999543	-0.0399742	-0.109607	0.0296583	0.260519	-0.0357023	-0.126002	0.0545972	0.438385	-0.0900639	-0.223815	0.0436873	0.216323	0.410091	0.863761	0
FLRT3	FLRT3	13123-3	0.999543	-0.0417175	-0.114547	0.0311122	0.261571	-0.0346708	-0.118728	0.0493859	0.418846	-0.0996549	-0.240152	0.0408425	0.194632	0.366063	0.228158	21.9198
BRF1	BRF_1	19596-18	0.999543	-0.0434761	-0.11944	0.0324882	0.261976	-0.0648947	-0.164728	0.0349391	0.202653	-0.0574926	-0.194705	0.0797197	0.430656	0.814861	0.625401	0
COLEC12	COLEC12	5457-5	0.999543	-0.0435517	-0.119683	0.0325797	0.262196	-0.0291776	-0.127958	0.0696032	0.562638	-0.0340498	-0.179904	0.111804	0.657052	0.88398	0.806327	0
DNAJC16	DJC16	10454-99	0.999543	0.0397516	-0.0297372	0.10924	0.262197	0.0420606	-0.0537945	0.137916	0.389778	-0.00889425	-0.142253	0.124464	0.89859	0.421795	0.620288	0
FOXG1	FOXGB	9896-21	0.999543	0.038499	-0.0288892	0.105887	0.262828	0.0294608	-0.0566856	0.115607	0.50268	0.0405662	-0.0906825	0.171815	0.558157	0.972011	0.613522	0
HDHD3	HDHD3	19482-11	0.999543	-0.0408323	-0.112309	0.0306444	0.262858	-0.0417896	-0.129049	0.0454698	0.34791	-0.101121	-0.239221	0.03698	0.181778	0.340899	0.959289	0
IL1RL1	IL_1_R4	4234-8	0.999543	-0.0500179	-0.137667	0.0376309	0.263363	-0.00535527	-0.103317	0.0926065	0.914674	-0.0504148	-0.226305	0.125475	0.586636	0.995963	0.0436963	45.3333
FUT5	FUT5	4549-78	0.999543	-0.0421932	-0.116192	0.0318057	0.263761	-0.0191785	-0.11102	0.0726626	0.682331	-0.0481755	-0.18762	0.0912691	0.513682	0.922936	0.950707	0
TOR1AIP1	TOIP1	10606-34	0.999543	-0.0400838	-0.110385	0.0302175	0.263774	-0.0355721	-0.128264	0.0571199	0.451949	-0.157984	-0.293174	-0.0227931	0.044982	0.0732487	0.727611	0
ATP1B1	AT1B1	13392-13	0.999543	-0.0440321	-0.121427	0.0333624	0.264815	-0.071078	-0.171999	0.0298429	0.167466	-0.015932	-0.170525	0.138661	0.843975	0.685311	0.380983	6.56202
CYTL1	CYTL1	8402-22	0.999543	0.0446289	-0.033834	0.123092	0.264933	0.0718019	-0.0365557	0.18016	0.19403	0.0750071	-0.0805344	0.230549	0.366855	0.662744	0.317031	13.0219
PPIB	PPIB	4718-5	0.999543	-0.0408082	-0.112558	0.0309416	0.26496	-0.0335431	-0.125678	0.0585923	0.475506	-0.0452143	-0.182274	0.0918448	0.532468	0.942508	0.531881	0
IGFBP3	IGFBP_3	2571-12	0.999543	-0.0469254	-0.129468	0.0356176	0.26518	-0.00913779	-0.120999	0.102724	0.872797	-0.0382879	-0.204267	0.127691	0.660829	0.907235	0.230358	21.6961
LRRC52	LRC52	10785-8	0.999543	-0.0399244	-0.110177	0.0303277	0.265343	-0.00767971	-0.102226	0.0868666	0.87351	-0.0930238	-0.22728	0.0412321	0.204304	0.384402	0.960257	0
PLA2G5	GV	2449-1	0.999543	0.0400117	-0.0304549	0.110478	0.265756	0.0118111	-0.0750442	0.0986664	0.789833	-0.0590532	-0.194706	0.0766	0.413506	0.124862	0.515036	0
CFI	Factor_I	2567-5	0.999543	-0.0417844	-0.115382	0.0318135	0.265817	-0.0231838	-0.12066	0.0742924	0.641101	-0.0602682	-0.201918	0.0813814	0.423802	0.770816	0.793563	0
ST6GALNAC6	SIA7F	7228-2	0.999543	-0.0489891	-0.135339	0.0373604	0.266157	-0.0164849	-0.120722	0.087752	0.756588	-0.125726	-0.290725	0.0392731	0.166184	0.310968	0.156343	29.5206
PLG	Angiostatin	3710-49	0.999543	-0.0420825	-0.116262	0.0320968	0.266179	-0.0611076	-0.153341	0.0311257	0.194101	-0.090874	-0.232826	0.0510784	0.238114	0.447778	0.917847	0
CRYZ	QOR	13983-27	0.999543	0.0370554	-0.0282645	0.102375	0.266194	0.0406643	-0.0464946	0.127823	0.360492	-0.0529613	-0.178309	0.0723866	0.426928	0.130136	0.653536	0
IL1A	IL_1a	4851-25	0.999543	0.0451376	-0.0344814	0.124757	0.266507	0.0543952	-0.0481629	0.156953	0.298556	-0.0243872	-0.175614	0.12684	0.758449	0.315077	0.227146	22.0228
SOST	SOST	13101-60	0.999543	-0.0414384	-0.11455	0.0316736	0.266625	-0.028624	-0.126892	0.0696441	0.568063	-0.0210284	-0.161258	0.119201	0.774837	0.745059	0.89518	0
VWA2	VWA2	7128-9	0.999543	-0.0422117	-0.116749	0.032326	0.267019	-0.0408825	-0.134318	0.0525532	0.391126	-0.0837225	-0.226729	0.0592835	0.277904	0.520086	0.971378	0
PTPRJ	PTPRJ	8250-2	0.999543	-0.0510049	-0.141163	0.0391527	0.267512	-0.0498392	-0.159061	0.059383	0.371134	-0.0840471	-0.263726	0.095632	0.380827	0.681631	0.113062	34.6334
NSFL1C	NSF1C	4250-23	0.999543	0.0563503	-0.0432765	0.155977	0.26761	-0.0111463	-0.111277	0.088984	0.82729	-0.0743149	-0.250546	0.101916	0.427802	0.119256	0.0336262	47.5578
HSPB1	HSP_27	11103-24	0.999543	-0.0630988	-0.174676	0.0484785	0.267693	-0.0870568	-0.189357	0.0152434	0.0953322	-0.21686	-0.411984	-0.0217362	0.0544018	0.100577	0.00571552	58.2856
SH2D3C	SH2D3	12704-26	0.999543	0.0433032	-0.0332761	0.119882	0.267733	0.0258982	-0.0678825	0.119679	0.58833	-0.0541091	-0.194931	0.0867127	0.468753	0.144725	0.345198	10.199
CXCL6	GCP_2	3495-15	0.999543	-0.0480385	-0.133057	0.0369801	0.2681	-0.0289209	-0.129562	0.0717202	0.57328	-0.160257	-0.31009	-0.0104239	0.0624625	0.115831	0.13443	32.0323
IL18BP	IL_18_BPa	3073-51	0.999543	-0.0652249	-0.180702	0.0502523	0.268274	0.0735736	-0.0539499	0.201097	0.258146	-0.0964498	-0.327629	0.134729	0.432573	0.762752	0.0044819	59.3673
C9orf89	BINCA	7778-104	0.999543	0.0474185	-0.0365828	0.13142	0.268556	0.0272805	-0.0626228	0.117184	0.55202	-0.031954	-0.191737	0.127829	0.703311	0.281317	0.165151	28.5446
ITGB6	ITB6	7737-76	0.999543	-0.0393545	-0.109087	0.0303781	0.268669	-0.0559596	-0.139787	0.0278681	0.190743	-0.0799738	-0.213802	0.053855	0.268653	0.5017	0.758862	0
SCGB1A1	Urinary_protein_1	10569-28	0.999543	0.0412936	-0.0318776	0.114465	0.268687	0.0818956	-0.0163948	0.180186	0.10246	-0.03814	-0.178531	0.102251	0.606034	0.222966	0.495505	0
PTPN1	PTP_1B	3005-5	0.999543	0.0461415	-0.0357221	0.128005	0.269285	0.0462618	-0.0552024	0.147726	0.37152	-0.00657453	-0.166847	0.153698	0.937506	0.467491	0.215166	23.2484
CADM3	Nectin_like_protein_1	3630-27	0.999543	-0.0412295	-0.114477	0.0320183	0.269932	-0.053584	-0.164147	0.056979	0.342168	-0.00608469	-0.149535	0.137366	0.935385	0.584467	0.328951	11.8303
CA11	CAH11	8859-51	0.999543	-0.0400254	-0.111196	0.0311455	0.270352	-0.0335674	-0.120822	0.0536875	0.450844	0.0103637	-0.125882	0.14661	0.884449	0.415174	0.99412	0
YWHAQ	14_3_3_protein_theta	7625-27	0.999543	0.0590621	-0.0459782	0.164102	0.27044	0.0237556	-0.0749766	0.122488	0.637227	-0.07692	-0.263083	0.109243	0.436883	0.124023	0.013612	53.7777
GFER	HERV1	15398-2	0.999543	0.0406674	-0.0316591	0.112994	0.270445	-0.00812184	-0.102896	0.0866527	0.866613	-0.0603309	-0.198871	0.078209	0.413349	0.124818	0.560706	0
IGFBP1	IGFBP_1	2771-35	0.999543	-0.039697	-0.110331	0.0309369	0.27067	-0.0413497	-0.128274	0.045575	0.351157	-0.09372	-0.233915	0.046475	0.219414	0.402445	0.996149	0
GLT8D1	GL8D1	8955-60	0.999543	0.039334	-0.0306619	0.10933	0.270724	0.0296321	-0.0585977	0.117862	0.510373	-0.00345869	-0.135836	0.128919	0.960168	0.469101	0.442464	0.086713
ZWINT	ZWINT	18286-3	0.999543	0.0413666	-0.0322725	0.115006	0.270894	0.0339537	-0.0593021	0.12721	0.47547	-0.0382972	-0.179448	0.102854	0.60649	0.226187	0.416344	2.88103
HTR6	5HT6R	13561-5	0.999543	-0.0419254	-0.116578	0.0327276	0.271018	-0.0260794	-0.120453	0.0682947	0.588082	-0.133659	-0.268487	0.00116791	0.0806808	0.149026	0.335906	11.1331
STAU2	STAU2	12970-35	0.999543	0.0391658	-0.030617	0.108949	0.271317	0.00401855	-0.0855366	0.0935737	0.929918	-0.0355124	-0.17067	0.0996456	0.61776	0.234724	0.610853	0
VEGFB	VEGF_B	9453-12	0.999543	0.0423071	-0.0331912	0.117805	0.27207	0.0318367	-0.0628996	0.126573	0.510116	-0.0205868	-0.165588	0.124414	0.786475	0.342791	0.330197	11.7055
POMC	b_Endorphin	2558-51	0.999543	-0.0397863	-0.11089	0.0313172	0.27277	-0.0321445	-0.128536	0.0642469	0.513365	-0.123346	-0.259936	0.0132445	0.107167	0.190523	0.466422	0
SNN	SNN	7762-30	0.999543	0.0386097	-0.030431	0.10765	0.273047	0.0626138	-0.0283358	0.153563	0.177232	0.0503531	-0.0840718	0.184778	0.479707	0.845092	0.502768	0
TFF1	TFF1	9185-15	0.999543	-0.0414328	-0.115534	0.0326681	0.273125	-0.0796805	-0.192099	0.0327385	0.164776	-0.00550547	-0.149226	0.138215	0.941632	0.578454	0.479457	0
BPNT1	BPNT1	17814-8	0.999543	0.0517015	-0.0408263	0.144229	0.273445	-0.0114258	-0.110043	0.0871917	0.820361	-0.0793635	-0.237884	0.0791567	0.349608	0.0861481	0.0791011	39.2544
KPNB1	IMB1	3887-90	0.999543	0.0489767	-0.0386761	0.136629	0.273453	-0.0193078	-0.114726	0.0761101	0.691664	-0.0775609	-0.227977	0.0728554	0.336018	0.0821061	0.125658	33.0789
MPO	Myeloperoxidase	2580-83	0.999543	-0.0419813	-0.117184	0.0332218	0.273899	-0.0576331	-0.157066	0.0417997	0.255943	-0.116989	-0.260759	0.0267812	0.141826	0.257879	0.764245	0
SFTPD	SP_D	19590-46	0.999543	-0.0379662	-0.106001	0.0300688	0.27407	-0.0123533	-0.103286	0.078579	0.790036	0.0100088	-0.121875	0.141893	0.884713	0.424691	0.63357	0
PTGS2	COX_2	3761-4	0.999543	0.0480032	-0.0380601	0.134066	0.274305	0.0209344	-0.0869622	0.128831	0.70374	-0.0843534	-0.229412	0.0607048	0.280956	0.0629035	0.128269	32.7646
IL6ST	gp130__soluble	2620-4	0.999543	-0.0643154	-0.179785	0.0511542	0.274974	0.0893336	-0.0472911	0.225958	0.200003	-0.0531663	-0.291177	0.184844	0.670827	0.917194	0.00624129	57.8769
HAVCR1	TIM_1	9021-1	0.999543	0.0378038	-0.0302923	0.1059	0.276559	0.0172596	-0.070268	0.104787	0.699137	0.0157144	-0.117219	0.148648	0.821449	0.712452	0.828734	0
PPP1R14A	PP14A	19117-3	0.999543	-0.0401909	-0.11259	0.032208	0.276578	0.0192052	-0.0814311	0.119841	0.708379	-0.0960312	-0.23477	0.0427077	0.204732	0.376871	0.690953	0
PNMT	PNMT	17204-17	0.999543	0.0388661	-0.0311513	0.108883	0.276612	0.0147312	-0.0746657	0.104128	0.746716	-0.0471187	-0.182512	0.0882749	0.51067	0.176525	0.49163	0
ADAM17	ADAM_17	8882-1	0.999543	0.0476653	-0.0382582	0.133589	0.276916	0.0450329	-0.0505097	0.140576	0.355587	-0.0481596	-0.20677	0.110451	0.56499	0.195688	0.121437	33.5925
ITIH4	ITI_heavy_chain_H4	4811-33	0.999543	-0.040907	-0.114693	0.0328793	0.277214	-0.0617827	-0.157117	0.0335517	0.204021	-0.057256	-0.199707	0.0851948	0.449096	0.797911	0.652944	0
TIMM21	TIM21	9058-1	0.999543	0.0403769	-0.032516	0.11327	0.277627	0.0424036	-0.0488574	0.133665	0.362464	-0.0219586	-0.160089	0.116171	0.761761	0.322262	0.795548	0
AP4M1	AP4M1	10076-1	0.999543	0.0503842	-0.0407695	0.141538	0.278654	0.0343995	-0.0635644	0.132363	0.491307	-0.00905499	-0.186262	0.168152	0.922204	0.458011	0.0857731	38.2829
KDR	VEGF_sR2	3651-50	0.999543	-0.0447986	-0.125863	0.0362663	0.278752	-0.00858177	-0.115527	0.0983638	0.875027	-0.00322114	-0.163312	0.15687	0.969319	0.563952	0.277514	16.9598
RANBP3	RANB3	14037-18	0.999543	0.0436057	-0.0353035	0.122515	0.278769	0.038955	-0.0622839	0.140194	0.450753	-0.042591	-0.187992	0.10281	0.578574	0.202807	0.273568	17.3534
GMPS	GUAA	18184-28	0.999543	0.0427057	-0.0346177	0.120029	0.279036	-0.00239472	-0.0952837	0.0904942	0.959701	-0.0692294	-0.201995	0.0635365	0.330867	0.0796069	0.280522	16.66
AS3MT	AS3MT	18417-3	0.999543	0.0394517	-0.0320059	0.110909	0.27921	0.0177204	-0.0730161	0.108457	0.701889	0.0084015	-0.12917	0.145973	0.907095	0.615939	0.917554	0
IL2RA	IL_2_sRa	3151-6	0.999543	0.0384383	-0.031209	0.108086	0.279385	0.0403495	-0.0461374	0.126836	0.360507	-0.0482013	-0.18142	0.085017	0.494428	0.165707	0.817794	0
LBP	LBP	3074-6	0.999543	-0.0405279	-0.114013	0.0329572	0.279722	-0.0157025	-0.108257	0.0768519	0.739495	-0.0727974	-0.216457	0.0708621	0.344044	0.619523	0.959705	0
PSG11	PSG11	7846-44	0.999543	0.0394068	-0.0321093	0.110923	0.280151	0.0447792	-0.0446317	0.13419	0.326298	0.0103969	-0.125623	0.146416	0.883891	0.633734	0.891686	0
CSRP1	Cysteine_rich_protein_1	15529-33	0.999543	-0.0522644	-0.147156	0.0426275	0.280363	-0.0493482	-0.161018	0.0623221	0.38642	-0.124868	-0.303788	0.0540511	0.201305	0.369312	0.097151	36.7056
JARID2	JARD2	12623-84	0.999543	0.0417167	-0.0340551	0.117488	0.280555	0.00469672	-0.0930073	0.102401	0.924937	-0.0552514	-0.195152	0.0846491	0.456808	0.137157	0.493418	0
KIAA1644	K1644	10432-3	0.999543	0.0381479	-0.0311637	0.107459	0.280708	0.0515314	-0.0383864	0.141449	0.261334	0.045677	-0.0876818	0.179036	0.517228	0.899511	0.856066	0
GGT2	GGT2	6334-9	0.999543	0.0406226	-0.0331895	0.114435	0.280735	0.0356914	-0.0550206	0.126403	0.440609	0.0520649	-0.0896838	0.193814	0.488069	0.856683	0.744734	0
CFAP45	CCD19	6553-68	0.999543	-0.047488	-0.13381	0.038834	0.280932	-0.0578969	-0.145623	0.0298291	0.19583	-0.12679	-0.290404	0.0368232	0.159763	0.291458	0.124153	33.2612
HSPA1B	HS71B	18901-26	0.999543	0.0386188	-0.0315993	0.108837	0.281057	0.0487932	-0.039516	0.137102	0.278839	0.0503448	-0.0874133	0.188103	0.490205	0.850125	0.99866	0
TOR1AIP1	TOIP1	9039-47	0.999543	-0.0406818	-0.1147	0.0333367	0.281378	-0.0244461	-0.124534	0.075642	0.632143	-0.0830642	-0.225322	0.0591936	0.279102	0.509652	0.513001	0
WNK3	WNK3	5493-17	0.999543	0.0395394	-0.0324879	0.111567	0.281962	0.0292972	-0.0704386	0.129033	0.564793	-0.00575088	-0.144765	0.133263	0.936977	0.472504	0.584667	0
SDSL	SDSL	17777-31	0.999543	-0.0545428	-0.153947	0.0448617	0.282185	-0.0546858	-0.157461	0.0480898	0.297006	-0.173886	-0.354723	0.00695033	0.0888435	0.160898	0.0285998	48.8229
GIP	GIP	5755-29	0.999543	0.0469179	-0.0385985	0.132434	0.282232	0.00849148	-0.0861322	0.103115	0.860383	0.0263759	-0.144878	0.19763	0.768939	0.78848	0.141038	31.2608
HMBS	HEM3	11530-37	0.999543	0.0396133	-0.0326084	0.111835	0.28236	0.0271696	-0.0666016	0.120941	0.570112	0.099858	-0.0388945	0.23861	0.188717	0.342441	0.471452	0
WNT10A	WN10A	10044-12	0.999543	0.0386935	-0.0319315	0.109318	0.282908	0.0463531	-0.0467653	0.139471	0.329241	0.0441203	-0.0915037	0.179744	0.538057	0.92862	0.738516	0
PTK2	FAK1	4986-59	0.999543	0.0379517	-0.0313435	0.107247	0.283076	0.00579059	-0.0813936	0.0929748	0.896427	-0.0599673	-0.19374	0.0738059	0.400234	0.124432	0.568021	0
SFTPB	SP_B	10672-75	0.999543	-0.0409428	-0.115812	0.0339268	0.283803	-0.0359735	-0.131369	0.0594225	0.459849	-0.0382926	-0.181565	0.10498	0.611802	0.966919	0.736264	0
ALPI	Alkaline_phosphatase__intestine	17441-4	0.999543	-0.0396877	-0.1123	0.0329245	0.284053	-0.0364939	-0.136007	0.0630189	0.472283	-0.0349173	-0.174615	0.10478	0.63478	0.939101	0.718065	0
SERPINA3	a1_Antichymotrypsin	2879-9	0.999543	-0.0492315	-0.139318	0.0408552	0.284124	-0.0568901	-0.160997	0.0472169	0.284152	0.025104	-0.147006	0.197214	0.780804	0.343803	0.0867779	38.1398
SVIP	SVIP	18285-6	0.999543	-0.0392752	-0.11122	0.0326692	0.284635	-0.0332768	-0.123976	0.0574222	0.472082	-0.0607738	-0.197985	0.0764373	0.405685	0.725868	0.917125	0
GDF7	GDF7	16756-30	0.999543	-0.0383811	-0.108754	0.0319922	0.285092	-0.0363405	-0.1268	0.0541191	0.43106	-0.0305479	-0.165308	0.104213	0.666293	0.896377	0.634023	0
KLRK1	NKG2D	14095-1	0.999543	-0.0392498	-0.111216	0.0327165	0.285093	-0.0579163	-0.148289	0.0324561	0.209091	-0.108257	-0.243456	0.0269431	0.147633	0.267592	0.408238	3.73429
STX8	STX8	10903-50	0.999543	0.0527784	-0.0439945	0.149551	0.2851	0.0416264	-0.0639424	0.147195	0.439626	-0.037495	-0.220677	0.145687	0.696726	0.283997	0.0401864	46.0701
HIST2H2BE	H2B2E	14143-8	0.999543	-0.0393118	-0.111492	0.0328679	0.285759	-0.0652475	-0.156504	0.0260093	0.161109	-0.100574	-0.239193	0.0380446	0.185446	0.334215	0.663421	0
B3GNT8	B3GN8	9297-12	0.999543	0.0374469	-0.031317	0.106211	0.285818	0.0759229	-0.0219069	0.173753	0.128242	0.0674777	-0.0644675	0.199423	0.339817	0.612579	0.600908	0
GCH1	GCH1	11185-145	0.999543	0.0384505	-0.0321579	0.109059	0.285828	0.0462684	-0.0434345	0.135971	0.312044	-0.00153806	-0.133196	0.13012	0.982183	0.496718	0.889246	0
TBX22	TBX22	11146-4	0.999543	0.038562	-0.0323707	0.109495	0.286641	0.0408394	-0.0468376	0.128516	0.361275	-0.0129549	-0.150067	0.124158	0.856786	0.409665	0.817367	0
COMP	COMP	8043-153	0.999543	-0.0411449	-0.116837	0.0345468	0.286692	0.023898	-0.0860221	0.133818	0.67002	-0.0395638	-0.189283	0.110155	0.615773	0.981152	0.480999	0
HNF4A	HNF4A	10041-3	0.999543	-0.0516808	-0.146867	0.0435051	0.287259	-0.0371603	-0.143262	0.0689414	0.492433	-0.181046	-0.347517	-0.0145754	0.0588655	0.104418	0.0912602	37.5108
UBL4A	UBL4A	11490-42	0.999543	0.0500615	-0.042273	0.142396	0.287943	-0.00355845	-0.104891	0.0977741	0.945127	-0.061922	-0.229044	0.1052	0.484364	0.154899	0.0726172	40.2382
FJX1	FJX1	7921-65	0.999543	-0.04644	-0.132121	0.0392413	0.288091	-0.0381146	-0.137786	0.0615567	0.453558	-0.0730395	-0.242732	0.096653	0.418608	0.72541	0.199113	24.912
WISP3	WISP_3	5927-4	0.999543	-0.0385634	-0.109745	0.0326187	0.288315	-0.0434269	-0.135848	0.0489946	0.357079	-0.0405391	-0.180761	0.099683	0.583453	0.974824	0.482459	0
ITGAL	LFA_1_alpha_L_chain	11617-1	0.999543	-0.0441412	-0.125692	0.0374094	0.288746	-0.0378237	-0.139722	0.064075	0.466909	-0.125061	-0.28033	0.0302076	0.145496	0.260776	0.20933	23.8501
PGRMC2	PGRC2	10506-53	0.999543	-0.0433972	-0.12364	0.0368453	0.289146	-0.0550409	-0.145559	0.0354769	0.233344	-0.151724	-0.292786	-0.0106624	0.0612364	0.108296	0.216795	23.0811
CFL2	COF2	15339-32	0.999543	-0.0385914	-0.109953	0.0327702	0.28918	-0.0427819	-0.142627	0.0570635	0.401016	-0.0349431	-0.178516	0.10863	0.643602	0.954613	0.390676	5.56308
CKS1B	CKS_1	12530-14	0.999543	-0.0476525	-0.135794	0.0404892	0.289315	-0.0438647	-0.143776	0.0560468	0.389517	-0.165979	-0.321098	-0.0108611	0.0623704	0.110327	0.122393	33.4756
RAP2A	RAP2A	9885-41	0.999543	0.0437391	-0.0371911	0.124669	0.289476	-0.0164187	-0.113615	0.0807772	0.740581	-0.0733551	-0.212452	0.0657418	0.325664	0.0820838	0.193891	25.4594
MRAP2	MRAP2	10889-2	0.999543	0.0452319	-0.0384681	0.128932	0.28952	0.0197351	-0.0840079	0.123478	0.709264	-0.0306252	-0.190145	0.128895	0.714569	0.300732	0.19585	25.2537
EDIL3	EDIL3	9360-33	0.999543	0.0397515	-0.0338243	0.113327	0.289632	0.0382645	-0.0565597	0.133089	0.428999	0.057904	-0.083432	0.19924	0.440655	0.774157	0.860126	0
NMU	NMU	8754-5	0.999543	-0.0381734	-0.108909	0.0325621	0.290182	-0.0506682	-0.14048	0.0391435	0.268842	-0.111681	-0.246738	0.0233756	0.136142	0.238975	0.619133	0
PSIP1	PSIP1	17176-13	0.999543	0.0463111	-0.0395263	0.132148	0.29031	-0.00338522	-0.102442	0.0956715	0.946597	-0.100625	-0.237377	0.036128	0.179832	0.0330096	0.148221	30.4365
FUT3	Fucosyltransferase_3	4548-4	0.999543	0.0417961	-0.0356901	0.119282	0.290418	0.0438232	-0.0637081	0.151354	0.424428	-0.0467491	-0.193566	0.100068	0.546543	0.194204	0.558887	0
DEFB104A	HBD_4	5763-67	0.999543	-0.0482401	-0.137682	0.0412015	0.290465	-0.0393485	-0.131402	0.0527054	0.40215	-0.0937289	-0.270278	0.0828205	0.322597	0.566885	0.0899762	37.6895
HRASLS2	HRSL2	7822-11	0.999543	0.0372369	-0.0318213	0.106295	0.290587	0.0583102	-0.026332	0.142952	0.176944	0.0154018	-0.116275	0.147079	0.823296	0.710658	0.973483	0
MEGF10	MEG10	11168-3	0.999543	0.0379486	-0.0324321	0.108329	0.290606	0.0432625	-0.0499583	0.136483	0.363038	-0.0420701	-0.176632	0.0924917	0.553705	0.201423	0.533576	0
LRIT3	LRIT3	11534-6	0.999543	-0.0454276	-0.129837	0.0389817	0.291509	-0.0326911	-0.133107	0.0677246	0.523421	-0.143789	-0.298675	0.0110973	0.0988518	0.17597	0.148642	30.3886
DEFB1	HBD_1	6629-3	0.999543	-0.0394431	-0.112796	0.0339101	0.291928	-0.0539347	-0.15544	0.0475701	0.297676	0.0275877	-0.113265	0.16844	0.709101	0.300195	0.791943	0
TEAD3	TEAD3	12854-3	0.999543	0.0361793	-0.0311251	0.103484	0.292078	0.0115571	-0.0723127	0.095427	0.787099	-0.00414146	-0.131346	0.123063	0.950378	0.480892	0.624127	0
NRG2	NRG2	8060-7	0.999543	-0.0381118	-0.109026	0.0328024	0.292179	-0.051393	-0.139423	0.0366369	0.252519	-0.0544056	-0.190277	0.0814653	0.450756	0.788504	0.831859	0
PSMB5	PSB5	12580-7	0.999543	-0.0380945	-0.109123	0.0329338	0.293174	-0.0423896	-0.132855	0.0480758	0.358417	-0.0531673	-0.18995	0.0836154	0.463747	0.805601	0.779906	0
COPE	COPE	19310-81	0.999543	-0.0379996	-0.108854	0.032855	0.293196	-0.0028814	-0.0949597	0.0891969	0.951094	-0.0158931	-0.154417	0.122631	0.826609	0.723434	0.884235	0
KRT5	K2C5	11177-16	0.999543	-0.0386142	-0.110616	0.033388	0.293207	-0.0409612	-0.129584	0.0476615	0.364994	-0.0493908	-0.187375	0.0885934	0.498955	0.861116	0.525416	0
CCPG1	CCPG1	8889-5	0.999543	0.0428366	-0.0370658	0.122739	0.293369	0.0132559	-0.0770607	0.103573	0.773601	-0.0402693	-0.18936	0.108822	0.60809	0.229447	0.235187	21.2062
LRP12	LRP12	15506-34	0.999543	-0.0387881	-0.11115	0.0335736	0.293442	-0.00595584	-0.102135	0.0902236	0.903398	-0.0947445	-0.231115	0.041626	0.20318	0.365025	0.451093	0
COX5B	COX5B	7887-57	0.999543	0.0380718	-0.0330301	0.109174	0.293962	0.017989	-0.072123	0.108101	0.6956	-0.0169169	-0.152805	0.118971	0.812165	0.373937	0.583148	0
TGFBR2	TGF_b_R_II	5133-17	0.999543	0.0380979	-0.0330676	0.109263	0.294062	0.0306364	-0.0576043	0.118877	0.496199	-0.0276947	-0.163776	0.108387	0.698364	0.292261	0.887678	0
PEX14	PEX14	8300-82	0.999543	-0.0511798	-0.146846	0.0444869	0.294389	-0.0664425	-0.163937	0.0310523	0.181644	-0.163324	-0.336719	0.0100719	0.0946455	0.167627	0.0521046	43.6975
SCIMP	SCIMP	10510-62	0.999543	-0.0371782	-0.106683	0.0323271	0.294464	-0.0375833	-0.122542	0.0473757	0.385926	-0.0483654	-0.18201	0.085279	0.494341	0.851517	0.629553	0
EDDM3A	EP3A	9536-16	0.999543	0.0381751	-0.0332151	0.109565	0.294607	0.0552589	-0.0415656	0.152083	0.263322	-0.0225295	-0.159544	0.114485	0.753878	0.332957	0.448925	0
TYMSOS	CR056	8263-64	0.999543	0.0451964	-0.039326	0.129719	0.294618	0.00950179	-0.0819562	0.10096	0.838646	-0.0988639	-0.236161	0.0384332	0.188499	0.0364593	0.172877	27.7016
KLK14	kallikrein_14	15544-25	0.999543	-0.0407574	-0.116983	0.0354685	0.294649	-0.0331345	-0.127223	0.0609542	0.490053	-0.0675963	-0.213531	0.0783386	0.385315	0.681457	0.719118	0
DNAJB12	DJB12	8006-12	0.999543	-0.0400069	-0.114839	0.0348255	0.294714	-0.017877	-0.120859	0.0851045	0.733677	-0.0711592	-0.212953	0.0706348	0.348508	0.621259	0.481288	0
GZMK	Granzyme_K	9545-156	0.999543	0.0453551	-0.0394873	0.130197	0.29475	0.0253295	-0.0737951	0.124454	0.616489	-0.114802	-0.253848	0.0242442	0.136685	0.0245152	0.178948	27.0467
UBLCP1	UBCP1	19124-9	0.999543	0.0581751	-0.0506735	0.167024	0.29486	-0.0157631	-0.11259	0.0810635	0.749669	-0.103838	-0.288121	0.0804445	0.29529	0.0709492	0.00886667	56.1446
CA6	Carbonic_anhydrase_6	3352-80	0.999543	-0.0393431	-0.113002	0.0343162	0.295164	-0.0708377	-0.165837	0.0241611	0.143882	0.0183156	-0.123322	0.159954	0.805056	0.372244	0.937701	0
HAVCR2	TIMD3	11481-25	0.999543	-0.0383923	-0.110284	0.0334997	0.29525	-0.0545948	-0.150636	0.0414463	0.265216	-0.0679298	-0.211298	0.0754381	0.374938	0.64651	0.37907	6.75843
ARHGDIA	Rho_GDIa	6454-38	0.999543	0.0377001	-0.033027	0.108427	0.296147	0.0051762	-0.0831201	0.0934725	0.908525	-0.0470318	-0.182682	0.0886187	0.512215	0.181896	0.768427	0
SCUBE1	SCUB1	8989-40	0.999543	-0.0421793	-0.121401	0.0370426	0.296706	-0.0289958	-0.13389	0.0758988	0.587964	-0.000521159	-0.156827	0.155785	0.994914	0.553962	0.337666	10.9565
ANKRD1	ANKR1	15361-37	0.999543	0.037879	-0.0333277	0.109086	0.297124	0.0267228	-0.0614239	0.11487	0.552386	-0.012885	-0.149397	0.123627	0.856931	0.412957	0.466547	0
FXN	FRDA	15389-1	0.999543	-0.0374786	-0.10795	0.0329928	0.297244	-0.0245142	-0.120865	0.0718362	0.618013	-0.0713352	-0.205501	0.0628302	0.321902	0.57395	0.542026	0
FOXRED1	FXRD1	8017-23	0.999543	0.0423359	-0.0373062	0.121978	0.297471	0.0410368	-0.0531679	0.135242	0.393223	0.0116005	-0.146591	0.169792	0.888571	0.664591	0.249818	19.7304
MAGEB10	MAGBA	11456-2	0.999543	-0.0386773	-0.111446	0.0340918	0.297535	-0.0323705	-0.131475	0.0667338	0.522053	-0.0665903	-0.205541	0.0723603	0.369717	0.653848	0.596362	0
PGAM2	PGAM2	15524-30	0.999543	0.0389841	-0.0343706	0.112339	0.29759	0.0353704	-0.0673632	0.138104	0.499802	-0.0893456	-0.227249	0.0485573	0.232895	0.0582092	0.408266	3.73133
PSMB1	PSB1	12612-37	0.999543	-0.0372941	-0.10758	0.0329919	0.298355	-0.0182188	-0.109398	0.0729604	0.695334	-0.101898	-0.23558	0.0317841	0.166052	0.291538	0.508663	0
IL27RA	TCCR	5132-71	0.999543	-0.046128	-0.133071	0.0408146	0.298399	-0.0417259	-0.142712	0.0592603	0.41804	-0.0807729	-0.253652	0.0921063	0.381357	0.655024	0.229767	21.7562
STC1	Stanniocalcin_1	4930-21	0.999543	-0.0437261	-0.126143	0.0386903	0.298405	0.00241266	-0.115423	0.120248	0.96799	-0.0580864	-0.22377	0.107598	0.507619	0.846269	0.237304	20.992
SPINK2	ISK2	13405-61	0.999543	-0.0402313	-0.116084	0.0356214	0.298554	-0.0618035	-0.15632	0.0327135	0.199984	-0.154933	-0.296204	-0.0136625	0.0571113	0.0918368	0.388206	5.81829
IL31RA	IL31R	8273-84	0.999543	0.0372358	-0.0330458	0.107517	0.299081	0.0215577	-0.0666143	0.10973	0.631794	-0.0468607	-0.181682	0.0879604	0.511188	0.18248	0.831554	0
BNIP3	BNIP3	7045-4	0.999543	-0.0372424	-0.107557	0.0330719	0.29922	-0.0329721	-0.12973	0.063786	0.504201	-0.100176	-0.235407	0.0350543	0.177169	0.310696	0.735158	0
MSRA	MSRA	7137-8	0.999543	0.0371941	-0.0332131	0.107601	0.300485	0.0275797	-0.0610246	0.116184	0.541813	-0.0565805	-0.192091	0.0789299	0.432222	0.143507	0.721757	0
SLITRK5	SLIK5	4568-17	0.999543	-0.0467073	-0.135149	0.041734	0.300627	-0.0776692	-0.189232	0.0338934	0.172406	-0.0259646	-0.203469	0.151539	0.780198	0.793941	0.137908	31.6245
KRT19	Keratin_19	15606-19	0.999543	0.0387065	-0.0346466	0.11206	0.301032	0.0059165	-0.0845082	0.0963413	0.897959	-0.0134571	-0.153541	0.126626	0.85442	0.411679	0.702105	0
TNR	TENR	11302-237	0.999543	-0.0477176	-0.13819	0.042755	0.30126	-0.0228053	-0.133576	0.0879659	0.686572	-0.0539745	-0.233842	0.125893	0.569478	0.937624	0.117039	34.1353
DNAJC11	DJC11	9783-75	0.999543	0.037877	-0.0339853	0.109739	0.301579	0.0151398	-0.0721567	0.102436	0.73392	-0.0560957	-0.193467	0.0812753	0.442104	0.146747	0.57376	0
SVEP1	SVEP1	11178-21	0.999543	-0.0518122	-0.150224	0.0466001	0.302127	-0.0170699	-0.119695	0.0855557	0.744422	-0.150786	-0.335074	0.0335019	0.139871	0.245455	0.0536051	43.4217
HIST1H3A	H31	14146-92	0.999543	-0.0403137	-0.116921	0.0362939	0.302351	-0.0713549	-0.167675	0.0249647	0.146511	-0.167456	-0.304409	-0.0305043	0.0375382	0.05897	0.31202	13.522
C1orf186	CA186	8102-239	0.999543	0.0370252	-0.0333613	0.107412	0.302543	0.0202726	-0.0704411	0.110986	0.661379	-0.0654601	-0.200822	0.0699015	0.365559	0.112981	0.476149	0
RBL2	p130	13565-2	0.999543	-0.0368799	-0.107024	0.0332642	0.302777	-0.0221401	-0.110064	0.0657835	0.621631	-0.0780765	-0.21321	0.0570568	0.283882	0.500446	0.950498	0
ANXA1	annexin_I	4960-72	0.999543	0.0513966	-0.0463761	0.149169	0.302868	0.00481232	-0.0871888	0.0968134	0.918344	-0.0226886	-0.212569	0.167192	0.81956	0.391799	0.0430897	45.4581
NPTXR	NPTXR	15511-37	0.999543	-0.0387115	-0.112536	0.0351131	0.304068	-0.0119466	-0.108229	0.0843355	0.807858	-0.0652236	-0.209997	0.0795501	0.397964	0.681044	0.343	10.4203
NCMAP	CA130	14614-41	0.999543	-0.0522801	-0.151996	0.0474361	0.304144	-0.0537729	-0.163374	0.0558277	0.336246	-0.120427	-0.31488	0.074025	0.252699	0.439618	0.0304833	48.3338
LGALS13	PP13	19147-6	0.999543	0.0388681	-0.0352897	0.113026	0.304294	0.0551061	-0.0363883	0.146601	0.237815	-0.0178515	-0.160861	0.125157	0.811668	0.383352	0.37072	7.61274
TINF2	TINF2	10638-1	0.999543	-0.0370459	-0.107745	0.0336534	0.304418	-0.0761238	-0.167073	0.0148254	0.100906	-0.147025	-0.281082	-0.012967	0.0571082	0.0890156	0.419967	2.49768
ENO2	NSE	10339-48	0.999543	-0.0517606	-0.150604	0.047083	0.304723	-0.040039	-0.146132	0.0660542	0.459494	-0.144743	-0.330617	0.0411306	0.157932	0.27642	0.0463579	44.7973
ADPRHL2	ARHL2	17332-3	0.999543	0.043343	-0.0394322	0.126118	0.304758	-0.00469037	-0.0971553	0.0877745	0.920804	-0.0877103	-0.225988	0.0505672	0.242145	0.0543768	0.209611	23.821
CHST11	CHSTB	7779-86	0.999543	0.0384278	-0.0349695	0.111825	0.304818	0.0223273	-0.0776713	0.122326	0.661667	-0.0209078	-0.161582	0.119766	0.776774	0.355368	0.84109	0
HRSP12	Ribonuclease_UK114	14636-25	0.999543	0.0383286	-0.0349135	0.111571	0.305045	0.0245433	-0.0661721	0.115259	0.595923	-0.0130012	-0.153846	0.127843	0.860043	0.422542	0.990324	0
NPTX1	NPTX1	9256-78	0.999543	-0.0392644	-0.114329	0.0358006	0.305268	-0.0344424	-0.132129	0.063244	0.489536	-0.0364501	-0.186945	0.114045	0.645193	0.966545	0.422578	2.22067
RALA	RALA	14332-3	0.999543	-0.0519379	-0.151296	0.0474207	0.305582	-0.0662293	-0.172343	0.039885	0.221226	-0.173563	-0.352895	0.00576896	0.0870644	0.150374	0.0323698	47.8624
MYOC	MYOC	16558-2	0.999543	-0.0473966	-0.138078	0.0432845	0.305637	0.00960534	-0.090804	0.110015	0.851274	-0.0684302	-0.251332	0.114472	0.480218	0.797487	0.11807	34.0074
NT5E	5__Nucleotidase	15452-5	0.999543	-0.0378116	-0.110185	0.0345614	0.305839	-0.0375195	-0.129278	0.0542393	0.422891	-0.0394925	-0.178229	0.0992437	0.58917	0.978343	0.720369	0
MGAT2	MGAT2	6909-40	0.999543	-0.0369842	-0.107868	0.0338998	0.306486	0.010299	-0.0859508	0.106549	0.833885	-0.0931822	-0.230113	0.0437489	0.211862	0.369288	0.45413	0
TCP1	TCPA	19265-9	0.999543	-0.0387207	-0.112985	0.0355437	0.306826	-0.083695	-0.186229	0.0188394	0.109633	-0.115687	-0.253918	0.0225444	0.131976	0.22953	0.385372	6.1106
PDZD7	PDZD7	12391-27	0.999543	0.0379649	-0.0348551	0.110785	0.30686	0.0600575	-0.0415956	0.161711	0.246879	0.0215408	-0.114265	0.157347	0.762276	0.784575	0.566522	0
PTPN2	TCPTP	3401-8	0.999543	0.0369923	-0.0340177	0.108002	0.307239	0.0261952	-0.0650322	0.117423	0.57358	0.051755	-0.0845138	0.188024	0.473767	0.808565	0.66238	0
MMP16	MMP_16	5268-49	0.999543	0.0359188	-0.0330371	0.104875	0.307285	-0.00572267	-0.0986333	0.087188	0.903912	-0.0668737	-0.19973	0.0659826	0.347129	0.106438	0.522945	0
B4GALT5	B4GT5	10425-3	0.999543	0.0371146	-0.034139	0.108368	0.307299	0.0267087	-0.0670851	0.120503	0.576763	-0.033681	-0.169679	0.102317	0.637852	0.258596	0.562447	0
TARBP2	TRBP2	12781-2	0.999543	0.0431769	-0.0397216	0.126075	0.307336	0.0145616	-0.0785363	0.10766	0.759177	-0.045493	-0.20266	0.111674	0.583005	0.226883	0.176031	27.3606
SMURF1	SMUF1	11557-3	0.999543	0.0371696	-0.0342942	0.108633	0.308007	0.00326509	-0.0872617	0.0937918	0.943643	-0.0470417	-0.183491	0.0894075	0.514547	0.186041	0.841507	0
GPR64	GPR64	10767-52	0.999543	0.0364337	-0.0336153	0.106483	0.308008	0.0564199	-0.0365854	0.149425	0.234449	-0.00664605	-0.140955	0.127663	0.924654	0.478169	0.806096	0
PLXNB3	PLXB3	16922-53	0.999543	-0.0374921	-0.109605	0.0346203	0.308198	-0.0659732	-0.157227	0.0252811	0.15649	-0.115722	-0.25192	0.0204758	0.126823	0.216394	0.415961	2.92156
ENOX2	ENOX2	13422-66	0.999543	0.0415221	-0.0384282	0.121472	0.308723	0.047837	-0.0473752	0.143049	0.324754	-0.0375553	-0.187688	0.112578	0.634515	0.254099	0.234569	21.2688
RAB26	RAB26	6997-32	0.999543	-0.0406167	-0.118836	0.0376029	0.308801	-0.044904	-0.152863	0.0630548	0.414946	-0.0559223	-0.213118	0.101273	0.501529	0.827638	0.354874	9.22245
C3	C3b	4480-59	0.999543	-0.0373266	-0.109279	0.0346255	0.309262	-0.0275666	-0.127156	0.0720231	0.58746	-0.0456368	-0.185194	0.0939202	0.535978	0.894358	0.558962	0
VIT	VITRN	6234-74	0.999543	-0.0395292	-0.115786	0.0367274	0.309635	0.0184091	-0.0822423	0.119061	0.719986	-0.0993383	-0.246379	0.0477029	0.214932	0.372106	0.415025	3.02037
LRRTM4	LRRT4	6572-10	0.999543	0.0367447	-0.0341444	0.107634	0.309664	0.0258703	-0.0623004	0.114041	0.56524	-0.0419192	-0.178133	0.0942948	0.559827	0.214478	0.488784	0
NENF	NENF	9219-70	0.999543	0.0361692	-0.0336272	0.105966	0.309785	0.0188166	-0.070641	0.108274	0.680148	-0.0280559	-0.161567	0.105455	0.689127	0.294622	0.807861	0
HDGF	HDGF	16758-96	0.999543	0.0425388	-0.0396499	0.124728	0.310379	-0.00262264	-0.102873	0.0976274	0.959107	-0.106234	-0.246091	0.0336218	0.167388	0.0345176	0.238282	20.8931
P4HB	Protein_disulfide_isomerase	4278-14	0.999543	-0.0399302	-0.117129	0.0372683	0.310691	-0.0562806	-0.145658	0.0330966	0.217134	-0.0875979	-0.23974	0.064544	0.285464	0.488964	0.287328	15.9819
RAB1A	RAB1A	19223-6	0.999543	-0.0476347	-0.139735	0.0444653	0.310723	-0.065664	-0.16895	0.0376224	0.212749	-0.156923	-0.311625	-0.00222006	0.0748582	0.1276	0.123504	33.3402
CXCL14	BRAK	5730-60	0.999543	0.0418082	-0.0390386	0.122655	0.310796	-0.0111666	-0.105368	0.083035	0.816279	-0.0671809	-0.209264	0.0749023	0.375894	0.108584	0.211336	23.643
FCRL5	FCRL5	6103-70	0.999543	-0.0378003	-0.110978	0.0353777	0.311335	-0.0331505	-0.127959	0.0616579	0.493144	0.00404327	-0.139761	0.147848	0.957138	0.52263	0.770739	0
EPHB2	EPHB2	8225-86	0.999543	-0.0501334	-0.147213	0.0469465	0.311465	0.0323992	-0.0880379	0.152836	0.598015	-0.0568436	-0.251325	0.137638	0.579389	0.93831	0.060358	42.2305
HIST3H2BB	H2B3B	18823-52	0.999543	-0.0372003	-0.109262	0.0348618	0.311642	-0.0746591	-0.167968	0.0186501	0.11683	-0.109178	-0.247594	0.0292372	0.153149	0.260126	0.677352	0
DPY30	DPY30	13943-38	0.999543	0.0476442	-0.0446726	0.139961	0.311765	0.018666	-0.0822854	0.119617	0.717054	-0.129256	-0.266355	0.0078427	0.094378	0.014287	0.0713253	40.4394
RPS27A	Ubiquitin1	2846-24	0.999543	0.0443245	-0.0416102	0.130259	0.312048	-0.0125525	-0.106121	0.0810162	0.792601	-0.0781454	-0.226949	0.0706579	0.327594	0.0882732	0.144512	30.8604
SPDEF	SPDEF	10012-5	0.999543	0.0368209	-0.0345942	0.108236	0.312238	0.0290025	-0.0599146	0.11792	0.522634	0.0287181	-0.107917	0.165353	0.689068	0.894262	0.830805	0
GPD1	GPDA	13697-51	0.999543	-0.0366285	-0.107709	0.034452	0.3125	-0.0239351	-0.11061	0.0627397	0.588342	-0.045954	-0.181796	0.0898881	0.522297	0.877686	0.706457	0
ITM2B	ITM2B	8086-49	0.999543	0.0382596	-0.0361231	0.112642	0.313392	0.0478359	-0.054624	0.150296	0.360162	-0.0325	-0.175259	0.110259	0.66496	0.281581	0.735687	0
ARL4D	ARL4D	18413-24	0.999543	-0.046347	-0.136487	0.0437929	0.313575	-0.0384021	-0.132798	0.0559937	0.425246	-0.0953388	-0.272267	0.0815898	0.315753	0.538361	0.0852673	38.3553
SHANK1	SHAN1	13240-170	0.999543	0.0363415	-0.0343867	0.10707	0.313902	0.0257224	-0.0621631	0.113608	0.566209	-0.0547784	-0.190477	0.0809198	0.44719	0.15457	0.43656	0.724806
IHH	ihh	19606-28	0.999543	-0.0413398	-0.121806	0.0391266	0.313965	-0.0119819	-0.12754	0.103576	0.838961	-0.0179516	-0.178763	0.14286	0.831212	0.74515	0.297034	15.0152
PON1	paraoxonase_1	4261-55	0.999543	0.0364635	-0.0345685	0.107496	0.314355	0.0230975	-0.0696149	0.11581	0.625347	-0.0291044	-0.165049	0.10684	0.683644	0.293511	0.746592	0
CCDC25	CCD25	18264-12	0.999543	-0.0365692	-0.107824	0.034686	0.314472	-0.0264401	-0.114789	0.0619091	0.557502	-0.0824047	-0.218556	0.0537462	0.262939	0.456647	0.798761	0
LRRC4B	LRC4B	9916-146	0.999543	0.0361008	-0.0342666	0.106468	0.314644	0.0966112	-0.00560443	0.198827	0.063954	0.0609683	-0.0736032	0.19554	0.395412	0.679906	0.585995	0
ENTPD5	ENTP5	4437-56	0.999543	-0.0372785	-0.110037	0.03548	0.315279	-0.0458368	-0.135529	0.0438553	0.316522	-0.0271877	-0.167344	0.112968	0.71175	0.872155	0.756163	0
CSF1	CSF_1	3738-54	0.999543	-0.0371347	-0.10965	0.0353803	0.315528	0.00298996	-0.0925035	0.0984834	0.951066	-0.0468135	-0.192448	0.0988209	0.542807	0.881691	0.398357	4.76637
PQBP1	PQBP1	11432-11	0.999543	0.0359667	-0.0342761	0.106209	0.315587	0.0337786	-0.0581768	0.125734	0.471545	-0.0504691	-0.186045	0.0851067	0.482368	0.174728	0.584901	0
ULK3	ULK3	12437-18	0.999543	0.0419268	-0.040007	0.123861	0.315888	0.00245024	-0.0853703	0.0902708	0.95639	-0.0436384	-0.197665	0.110388	0.590899	0.231983	0.183684	26.54
IL1F5	IL_1F5	18375-28	0.999543	-0.0377005	-0.11139	0.0359894	0.315987	-0.0225912	-0.115179	0.0699963	0.632488	0.0282427	-0.113831	0.170317	0.704987	0.312335	0.793717	0
SEMA4F	SEM4F	9932-49	0.999543	-0.0360641	-0.106624	0.0344962	0.31646	-0.0408612	-0.134001	0.0522785	0.38987	-0.112401	-0.247672	0.022871	0.134458	0.223961	0.58637	0
C1S	C1s	8840-61	0.999543	-0.037758	-0.111687	0.0361706	0.316815	-0.0231694	-0.124752	0.0784137	0.65485	0.0207931	-0.120832	0.162418	0.779408	0.364509	0.494992	0
CRISP3	CRIS3	3187-52	0.999543	-0.0362036	-0.107123	0.0347159	0.31705	-0.0437899	-0.133804	0.0462241	0.340347	-0.127786	-0.263754	0.00818245	0.0952837	0.152831	0.656215	0
SNAI2	SLUG	10014-31	0.999543	0.0362964	-0.034818	0.107411	0.317139	0.0265912	-0.0668181	0.120001	0.576878	-0.0706717	-0.206793	0.0654491	0.332864	0.101008	0.731191	0
DCUN1D2	DCNL2	19511-8	0.999543	-0.0357678	-0.105864	0.0343282	0.317258	-0.0376799	-0.128159	0.0527992	0.414372	-0.094723	-0.228395	0.0389487	0.195023	0.333938	0.617874	0
APOB	Apo_B	2797-56	0.999543	0.0499753	-0.0479932	0.147944	0.317403	0.0863068	-0.0242691	0.196883	0.126068	0.0618565	-0.135338	0.259051	0.552415	0.892743	0.064165	41.5907
ELANE	Elastase	13671-40	0.999543	-0.0390361	-0.115761	0.0376887	0.318672	-0.0373485	-0.130987	0.0562896	0.434361	-0.0518369	-0.198521	0.0948476	0.504307	0.844969	0.952114	0
CAT	Catalase	3488-64	0.999543	0.035919	-0.0348941	0.106732	0.320142	0.0108784	-0.0796955	0.101452	0.813897	0.0125335	-0.123172	0.148239	0.85997	0.700472	0.984734	0
PTS	PTPS	12014-19	0.999543	-0.0357556	-0.106343	0.0348322	0.320807	-0.015853	-0.105773	0.0740669	0.729685	-0.0219706	-0.157241	0.1133	0.756778	0.8196	0.866319	0
LILRB5	LIRB5	7015-8	0.999543	-0.0361342	-0.107575	0.035307	0.321525	-0.0296283	-0.121012	0.0617553	0.52513	-0.0510583	-0.188831	0.0867143	0.484273	0.808925	0.999562	0
ERBB4	ERBB4	2618-10	0.999543	0.0379971	-0.0371779	0.113172	0.321851	0.00683389	-0.0876926	0.10136	0.887319	-0.0540683	-0.19022	0.0820829	0.454391	0.151833	0.311252	13.5986
CDCP1	CDCP1	16818-200	0.999543	-0.0495093	-0.147475	0.0484562	0.321922	0.0467752	-0.0619625	0.155513	0.399167	-0.0639025	-0.259756	0.131951	0.536878	0.869092	0.0502383	44.0468
LEFTY2	Lefty_A	15503-15	0.999543	-0.0526064	-0.156754	0.0515415	0.322173	-0.0650642	-0.183063	0.0529342	0.279821	-0.149612	-0.346556	0.047333	0.167355	0.284061	0.0259504	49.5466
IMPAD1	IMPA3	9231-23	0.999543	-0.0524972	-0.156448	0.0514532	0.32226	-0.145836	-0.264001	-0.0276714	0.0155658	-0.0138255	-0.221719	0.194068	0.89888	0.678606	0.019957	51.3804
PGAM1	Phosphoglycerate_mutase_1	3896-5	0.999543	0.0367553	-0.036039	0.10955	0.322358	0.0388855	-0.0611118	0.138883	0.445963	-0.0689378	-0.208711	0.0708351	0.356501	0.113192	0.724472	0
PRSS2	Trypsin_2	5034-79	0.999543	0.0376943	-0.0369761	0.112365	0.322463	0.0927089	-0.0124448	0.197863	0.0839873	0.0383103	-0.104318	0.180939	0.610053	0.992269	0.572538	0
POLR3F	RPC6	11444-49	0.999543	-0.0376287	-0.112177	0.0369197	0.322516	-0.0676548	-0.157478	0.0221682	0.139877	-0.125596	-0.261489	0.0102963	0.100163	0.168076	0.330766	11.6485
MUL1	MUL1	9315-16	0.999543	0.0364992	-0.0359841	0.108982	0.323669	0.0154296	-0.0774912	0.10835	0.744837	-0.0349548	-0.173152	0.103243	0.630791	0.261444	0.901303	0
GAS1	GAS1	5463-22	0.999543	-0.0553421	-0.165281	0.0545968	0.323827	-0.050979	-0.185577	0.0836193	0.457885	-0.0921864	-0.312047	0.127674	0.430347	0.708518	0.0125618	54.2447
FYN	FYN	3813-3	0.999543	0.0361217	-0.0356422	0.107886	0.323873	0.0389874	-0.0529955	0.13097	0.406121	-0.0378342	-0.176114	0.100446	0.603504	0.248219	0.44272	0.0589496
PLAUR	suPAR	2652-15	0.999543	-0.0616878	-0.18425	0.0608742	0.323894	-0.0366375	-0.168277	0.0950023	0.585417	-0.0726248	-0.3196	0.17435	0.577125	0.92106	0.00131955	63.9401
GKN2	GKN2	6416-8	0.999543	-0.0363234	-0.108497	0.0358503	0.323934	-0.0396075	-0.138167	0.0589523	0.430909	-0.0926184	-0.231407	0.0461701	0.220157	0.373909	0.634104	0
PF4V1	PF4V	5663-18	0.999543	-0.0412448	-0.123231	0.0407417	0.324135	0.0190413	-0.0807367	0.118819	0.70838	-0.0831739	-0.243731	0.0773834	0.333886	0.560657	0.226272	22.1119
TMEM234	TM234	8107-12	0.999543	-0.0357126	-0.106796	0.035371	0.324776	0.00509294	-0.0869357	0.0971216	0.913626	-0.0626521	-0.197355	0.0720504	0.383425	0.65403	0.506743	0
FGFBP1	FGFP1	15494-11	0.999543	0.037654	-0.0373031	0.112611	0.324835	0.0341628	-0.0594549	0.127781	0.474469	0.00884377	-0.139791	0.157478	0.909471	0.665126	0.406334	3.93382
PARP11	PAR11	12882-7	0.999543	-0.0375491	-0.1123	0.0372023	0.324856	-0.0516844	-0.140059	0.0366904	0.251692	-0.10591	-0.248227	0.0364069	0.175365	0.296138	0.355716	9.1372
SLIT1	SLIT1	15634-139	0.999543	-0.0353092	-0.105607	0.0349885	0.324893	-0.0652835	-0.156326	0.0257588	0.159894	-0.0908826	-0.226073	0.0443082	0.217027	0.367788	0.689147	0
MAP3K3	MAP3K3	12990-39	0.999543	0.0394648	-0.0391076	0.118037	0.324901	-0.0160985	-0.104238	0.0720409	0.720355	-0.072477	-0.207766	0.0628122	0.318435	0.086367	0.256001	19.1098
MANSC4	MANS4	9578-263	0.999543	-0.0511879	-0.153118	0.0507423	0.324985	-0.02863	-0.136726	0.0794657	0.603683	-0.200848	-0.375234	-0.0264614	0.0475806	0.0771791	0.0266204	49.3593
TPPP2	TPPP2	12800-5	0.999543	0.0366992	-0.0364354	0.109834	0.325353	0.0305525	-0.060104	0.121209	0.508911	0.0580715	-0.08238	0.198523	0.436586	0.734077	0.794078	0
PRKCA	PKC_A	2644-11	0.999543	-0.0459794	-0.137614	0.0456552	0.325386	-0.0849371	-0.191364	0.0214897	0.117769	-0.162063	-0.326473	0.00234589	0.0821623	0.136212	0.106251	35.5039
APOC3	Apo_C_III	6461-54	0.999543	0.0363836	-0.0361944	0.108962	0.325835	0.0532718	-0.0465953	0.153139	0.295793	0.0931094	-0.045689	0.231908	0.217933	0.369499	0.684632	0
TP53I13	P5I13	6400-33	0.999543	-0.036477	-0.109297	0.0363433	0.326208	-0.00285375	-0.102143	0.096435	0.955076	-0.127618	-0.280014	0.0247788	0.131772	0.211678	0.764336	0
LRP8	LRP8	3323-37	0.999543	-0.0421716	-0.126479	0.0421356	0.326888	-0.0288172	-0.131603	0.0739682	0.582661	-0.097322	-0.262162	0.0675184	0.274098	0.460022	0.204263	24.3753
VOPP1	ECOP	14618-26	0.999543	-0.039408	-0.118242	0.0394258	0.327204	-0.0915455	-0.204061	0.0209702	0.110785	0.0128125	-0.141017	0.166643	0.873577	0.453472	0.337872	10.9358
FTCD	FTCD	9213-24	0.999543	0.0353823	-0.0354051	0.10617	0.327251	0.0274	-0.0652296	0.12003	0.562076	0.053972	-0.0870958	0.19504	0.470604	0.770049	0.491059	0
NFE2L1	NF2L1	11154-3	0.999543	0.0480058	-0.0480785	0.14409	0.327461	0.000964575	-0.0959681	0.0978973	0.984439	-0.0732802	-0.242599	0.096039	0.416136	0.129427	0.029913	48.4798
ENGASE	ENASE	16781-2	0.999543	0.0377763	-0.0379335	0.113486	0.3281	0.0287044	-0.0734368	0.130846	0.58177	-0.0933278	-0.237613	0.0509577	0.233607	0.0634777	0.430768	1.34696
SWAP70	SWP70	13552-7	0.999543	0.0414929	-0.0416828	0.124669	0.3282	0.0286237	-0.068556	0.125804	0.563739	-0.0815921	-0.222735	0.0595505	0.283639	0.0729027	0.170792	27.9279
APOE	Apo_E	2418-55	0.999543	0.0409393	-0.0411606	0.123039	0.328401	0.0667201	-0.0259142	0.159354	0.158048	0.108545	-0.0492553	0.266346	0.207341	0.34842	0.246386	20.0756
RRM2	RIR2	17750-8	0.999543	-0.0362929	-0.109081	0.0364951	0.328441	-0.0472027	-0.138678	0.044273	0.31184	-0.0699212	-0.209714	0.0698719	0.350046	0.592904	0.907428	0
STATH	STAT	17172-19	0.999543	0.0348878	-0.0350874	0.104863	0.328476	0.0161193	-0.0728564	0.105095	0.722531	-0.0318302	-0.165663	0.102003	0.651098	0.278386	0.785143	0
LIN7B	LIN7B	15612-5	0.999543	0.0414708	-0.041709	0.12465	0.328482	-0.00427808	-0.101213	0.0926565	0.931069	-0.0640391	-0.212087	0.0840088	0.416383	0.132248	0.192959	25.5575
DLG2	DLG2	19620-16	0.999543	0.0413238	-0.0415919	0.124239	0.328662	-0.00865223	-0.105132	0.0878277	0.860476	-0.0724663	-0.216204	0.071271	0.346394	0.0984493	0.201845	24.6269
HSPD1	HSP_60	2682-68	0.999543	-0.0399754	-0.120205	0.0402541	0.328779	-0.0921194	-0.18883	0.00459109	0.0619128	-0.179021	-0.315566	-0.0424769	0.027906	0.0416241	0.229376	21.796
MBL2	MBL	3000-66	0.999543	-0.0312226	-0.0939026	0.0314574	0.328911	-0.05149	-0.136618	0.0336376	0.235821	-0.0868516	-0.207164	0.0334611	0.187484	0.313343	0.63935	0
A4GNT	A4GCT	10835-25	0.999543	0.0350089	-0.035274	0.105292	0.328923	0.0876722	-0.00613325	0.181478	0.0669788	0.0488392	-0.0861005	0.183779	0.494298	0.818709	0.816291	0
CAMK2A	CAMK2A	3350-53	0.999543	0.0434684	-0.0439122	0.130849	0.329557	0.0100447	-0.0826952	0.102785	0.831884	-0.0550929	-0.21644	0.106254	0.518494	0.191473	0.114766	34.4191
NETO1	NETO1	15298-199	0.999543	-0.0437951	-0.131855	0.0442646	0.329681	-0.054309	-0.15622	0.0476024	0.296266	-0.119307	-0.28756	0.0489454	0.19475	0.326742	0.115186	34.3665
GABARAPL1	GBRL1	12661-44	0.999543	0.0438202	-0.044345	0.131985	0.329983	-0.00658594	-0.0993693	0.0861974	0.889354	-0.107252	-0.246245	0.0317399	0.161375	0.0315701	0.131102	32.4263
VEGFA	L_VEGF165	19437-61	0.999543	-0.0377356	-0.113664	0.0381926	0.330015	-0.0259171	-0.12174	0.0699061	0.596037	-0.0603403	-0.205355	0.0846749	0.433762	0.727351	0.975502	0
WIF1	WIF_1	16070-7	0.999543	-0.0445036	-0.134116	0.0451086	0.330372	-0.0594084	-0.16871	0.0498935	0.286744	-0.080725	-0.258705	0.0972551	0.394903	0.649971	0.102923	35.9379
NRG3	NRG3	10981-56	0.999543	-0.0455761	-0.137363	0.0462104	0.330449	-0.0253072	-0.123067	0.0724525	0.611889	-0.0983998	-0.279423	0.0826238	0.311748	0.518216	0.0675256	41.0424
TENM2	TEN2	11164-7	0.999543	0.0351293	-0.0356408	0.105899	0.330603	-0.00220672	-0.0961824	0.0917689	0.963292	-0.0212664	-0.156507	0.113974	0.764254	0.360119	0.526247	0
SPOCK2	Testican_2	5491-12	0.999543	-0.0407767	-0.123002	0.0414482	0.331061	-0.0731652	-0.170293	0.0239628	0.139833	0.0473863	-0.104671	0.199443	0.554964	0.212133	0.253709	19.3396
ADGRF5	GP116	6409-57	0.999543	-0.034468	-0.103977	0.0350407	0.331097	-0.0471563	-0.136278	0.0419654	0.299707	-0.0187123	-0.151996	0.114571	0.788789	0.791499	0.6846	0
FGFBP3	FGFP3	11219-95	0.999543	-0.0357038	-0.107728	0.0363208	0.331256	-0.0438842	-0.13358	0.0458112	0.337595	-0.0756189	-0.213942	0.062704	0.309131	0.522645	0.87535	0
LCT	LPH	9017-58	0.999543	0.033333	-0.033933	0.100599	0.331429	0.059892	-0.0218764	0.14166	0.151118	0.0365286	-0.092584	0.165641	0.591412	0.955797	0.529986	0
ZG16	ZG16	8219-14	0.999543	-0.0351132	-0.106023	0.035797	0.331781	-0.00836474	-0.106274	0.0895449	0.867019	-0.0721527	-0.208024	0.0637188	0.322473	0.545106	0.823765	0
SPINK13	ISK13	10624-45	0.999543	-0.0409775	-0.123736	0.041781	0.331813	-0.0452601	-0.135753	0.045233	0.32695	-0.13283	-0.284998	0.0193382	0.117889	0.195459	0.164239	28.6449
SPINK6	ISK6	5731-1	0.999543	-0.0398687	-0.1204	0.0406623	0.331884	-0.0325714	-0.128873	0.0637297	0.50739	-0.1306	-0.27952	0.0183195	0.116386	0.192691	0.181994	26.7204
FCGR3B	FCG3B	3311-27	0.999543	-0.0417438	-0.126131	0.0426436	0.332279	-0.00124748	-0.101531	0.0990361	0.980549	-0.0127236	-0.180067	0.15462	0.8845	0.698086	0.250478	19.6641
FGR	FGR	3810-50	0.999543	0.0410469	-0.0420092	0.124103	0.332731	-0.00591563	-0.100388	0.0885572	0.902323	-0.0606322	-0.209597	0.0883331	0.443547	0.14739	0.225641	22.1762
HGF	HGF	2681-23	0.999543	-0.0391539	-0.118446	0.0401382	0.333136	-0.0270438	-0.126778	0.0726905	0.5951	-0.118925	-0.269312	0.0314629	0.152206	0.252674	0.284813	16.2324
SIGLEC5	Siglec_5	16792-4	0.999543	-0.0371006	-0.112237	0.0380362	0.333154	-0.022453	-0.128399	0.0834925	0.677867	-0.0451512	-0.196168	0.105866	0.570869	0.90497	0.255222	19.1878
PDCL2	PDCL2	14192-31	0.999543	-0.0364434	-0.110257	0.0373698	0.333203	-0.073988	-0.16993	0.0219537	0.130667	-0.121231	-0.258426	0.0159629	0.113962	0.186011	0.387481	5.89309
IFNL2	IFN_lambda_2	4397-26	0.999543	0.0349421	-0.0358683	0.105753	0.333462	0.0338027	-0.0568243	0.12443	0.464754	-0.032803	-0.168182	0.102576	0.645054	0.276607	0.59364	0
GPC6	GPC6	5350-14	0.999543	-0.0480513	-0.145452	0.0493491	0.333582	-0.0814179	-0.178021	0.015185	0.0985596	-0.157269	-0.336168	0.0216294	0.115613	0.190946	0.0529412	43.5432
NRG4	NRG4	14139-16	0.999543	-0.04601	-0.139299	0.0472787	0.333717	-0.0560424	-0.152357	0.0402718	0.254101	-0.121232	-0.300294	0.0578292	0.214016	0.356953	0.0542699	43.3009
CXCL10	IP_10	4141-79	0.999543	-0.039271	-0.118916	0.040374	0.333838	-0.0598353	-0.151642	0.0319717	0.201458	-0.117487	-0.267374	0.0324004	0.155482	0.258406	0.270176	17.6919
HPSE	HPSE	5604-30	0.999543	-0.0394712	-0.119571	0.0406282	0.334131	-0.0711814	-0.16985	0.0274872	0.157375	-0.129986	-0.268328	0.00835533	0.0953501	0.156689	0.333766	11.3478
HSD17B1	17_beta_HSD_1	4708-3	0.999543	-0.0344562	-0.104522	0.0356094	0.33512	-0.0265285	-0.123835	0.0707776	0.593104	-0.0442759	-0.179436	0.0908844	0.535284	0.871069	0.786868	0
EMID1	EMID1	9547-29	0.999543	0.0343876	-0.0356246	0.1044	0.335714	0.0523733	-0.0408226	0.145569	0.270705	-0.00131671	-0.135507	0.132874	0.985035	0.55465	0.532218	0
KIAA0319L	K319L	13698-28	0.999543	0.0351527	-0.0364498	0.106755	0.335934	0.000100691	-0.0889354	0.0891368	0.998231	-0.0495491	-0.187861	0.0887626	0.498607	0.190924	0.758824	0
FCRL4	FCRL4	8973-23	0.999543	0.0338757	-0.0351317	0.102883	0.335976	0.0582022	-0.0256646	0.142069	0.173772	0.0610584	-0.0766373	0.198754	0.405166	0.660165	0.340576	10.6641
FAM171A1	CJ038	5610-32	0.999543	-0.0365577	-0.111036	0.037921	0.336028	-0.0568356	-0.150726	0.0370546	0.235446	-0.0820002	-0.228161	0.0641606	0.297276	0.491511	0.342433	10.4773
EDAR	EDAR	2977-7	0.999543	0.0361271	-0.0374806	0.109735	0.336068	-0.00642123	-0.109768	0.0969256	0.903075	-0.0760194	-0.216909	0.0648705	0.315147	0.0972284	0.558761	0
HAO1	HAOX1	17768-50	0.999543	-0.0346518	-0.105387	0.0360835	0.336981	-0.0105796	-0.105814	0.0846548	0.827637	-0.0812653	-0.218818	0.0562878	0.273799	0.456597	0.75308	0
SEMA3E	Semaphorin_3E	5363-51	0.999543	-0.0471147	-0.143299	0.0490693	0.337021	-0.0737567	-0.176926	0.029413	0.161157	-0.0209458	-0.2137	0.171809	0.835621	0.761666	0.00764132	56.8991
ARL15	ARL15	18411-83	0.999543	0.0427965	-0.0445959	0.130189	0.337154	-0.00539013	-0.0983875	0.0876073	0.909555	-0.118537	-0.256252	0.0191784	0.122494	0.0225997	0.132549	32.2546
ALDH5A1	SSDH	17792-158	0.999543	-0.0316734	-0.0963687	0.0330219	0.33728	-0.0238025	-0.106851	0.0592459	0.574289	-0.0701485	-0.193943	0.0536456	0.292721	0.491267	0.918311	0
BCAP29	BAP29	11570-94	0.999543	0.0348988	-0.0364173	0.106215	0.3375	0.0343566	-0.056991	0.125704	0.461026	0.0340018	-0.102856	0.170859	0.636792	0.988288	0.534928	0
TRAPPC5	TPPC5	8671-378	0.999543	-0.0353171	-0.107528	0.0368934	0.337766	-0.0310106	-0.121626	0.0596049	0.502385	-0.0863619	-0.224609	0.0518852	0.248872	0.415932	0.779855	0
GPX7	GPX7	8345-27	0.999543	-0.0373294	-0.11373	0.0390712	0.338245	-0.0544176	-0.14901	0.0401745	0.259514	-0.139757	-0.27848	-0.00103398	0.0765604	0.120457	0.347813	9.93558
FURIN	Furin	6276-16	0.999543	0.0351214	-0.0367819	0.107025	0.338391	0.0215005	-0.0679181	0.110919	0.637448	-0.0276417	-0.164898	0.109614	0.701343	0.317487	0.95102	0
TRAPPC4	TRAPPC4	7007-24	0.999543	0.0363561	-0.0381318	0.110844	0.338759	0.00934304	-0.0799109	0.098597	0.837441	-0.0558313	-0.194252	0.0825893	0.447553	0.16038	0.305896	14.1324
CST6	Cystatin_M	14711-27	0.999543	-0.044237	-0.134879	0.0464047	0.338797	0.0206891	-0.0808033	0.122182	0.689498	0.0575853	-0.109017	0.224188	0.513486	0.190629	0.137635	31.6565
KREMEN1	KREM1	17331-138	0.999543	-0.0401092	-0.122346	0.0421273	0.339106	-0.00513081	-0.110737	0.100475	0.924137	-0.0527192	-0.21744	0.112002	0.544524	0.863797	0.278385	16.873
PSG1	PSG1	15631-18	0.999543	0.0384758	-0.0404998	0.117451	0.339645	0.0187904	-0.0696537	0.107235	0.677114	-0.0877796	-0.223102	0.0475431	0.232372	0.0575859	0.248529	19.86
ANG	Angiogenin	4874-3	0.999543	-0.0397501	-0.121371	0.041871	0.339822	-0.0648213	-0.15842	0.0287773	0.174665	-0.0511737	-0.215716	0.113368	0.555748	0.876634	0.243271	20.3894
PDCD1LG2	PD_L2	3004-67	0.999543	0.0428704	-0.0451951	0.130936	0.340026	0.038336	-0.0688364	0.145508	0.483249	-0.0786757	-0.23218	0.0748284	0.338805	0.0989496	0.129524	32.6144
NNAT	NNAT	9374-24	0.999543	0.0346096	-0.036509	0.105728	0.34018	0.0516208	-0.044358	0.1476	0.291819	0.0508048	-0.0855417	0.187151	0.481958	0.79051	0.743886	0
CYB5R2	NB5R2	19143-38	0.999543	0.0510428	-0.0538818	0.155967	0.340354	-0.0226058	-0.124529	0.0793173	0.663776	-0.056724	-0.252722	0.139274	0.583062	0.235267	0.0292936	48.6404
CD80	B7	13726-4	0.999543	0.0452156	-0.0477538	0.138185	0.340475	0.044951	-0.0560545	0.145957	0.38307	-0.0636348	-0.232912	0.105643	0.47818	0.170339	0.0683478	40.9105
PCDHB2	PCDB2	10748-216	0.999543	0.0403319	-0.0426448	0.123309	0.34076	0.0295504	-0.0647173	0.123818	0.538953	0.00513877	-0.15912	0.169398	0.952315	0.632755	0.168833	28.1414
MFN1	MFN1	11364-18	0.999543	0.0384344	-0.0406635	0.117532	0.340912	0.0520795	-0.0481623	0.152321	0.308546	-0.0394958	-0.18825	0.109259	0.614117	0.256623	0.235004	21.2248
SIRT2	SIRT2	5030-52	0.999543	0.0542952	-0.0575078	0.166098	0.341187	0.0657593	-0.0366864	0.168205	0.20836	-0.056961	-0.266956	0.153034	0.606583	0.25166	0.00539242	58.5508
BAG2	BAG_2	19228-11	0.999543	0.0555276	-0.0588835	0.169939	0.341484	0.0549259	-0.0478239	0.157676	0.294769	-0.098234	-0.29984	0.103372	0.362089	0.110513	0.00338728	60.5332
SARS	SYSC	18178-13	0.999543	-0.0546292	-0.167214	0.0579557	0.341591	-0.0607865	-0.162171	0.0405975	0.239943	-0.204387	-0.402451	-0.00632358	0.0706799	0.112844	0.00410749	59.7392
RPS3A	RS3A	5484-63	0.999543	0.0430348	-0.0456969	0.131766	0.341817	0.0144212	-0.0873422	0.116185	0.781202	-0.111007	-0.249533	0.0275192	0.147348	0.0285632	0.112112	34.7534
PSMA5	Proteasome_subunit_alpha_type_5	18925-24	0.999543	-0.0355294	-0.108854	0.0377954	0.342266	-0.0490235	-0.146296	0.0482494	0.32326	-0.067502	-0.212099	0.0770946	0.381741	0.622971	0.462459	0
JPH1	JPH1	6940-18	0.999543	-0.0346574	-0.106184	0.0368687	0.342272	-0.0442952	-0.138196	0.0496056	0.355195	-0.0714591	-0.209288	0.0663701	0.333505	0.554058	0.715743	0
KLC1	KLC1	12656-1	0.999543	0.035528	-0.0378327	0.108889	0.342522	0.0418371	-0.0545141	0.138188	0.394744	-0.0244424	-0.16603	0.117145	0.742096	0.354639	0.568157	0
CLEC4D	CLC4D	7752-31	0.999543	-0.035594	-0.109126	0.0379375	0.342748	-0.0437595	-0.13735	0.0498311	0.359454	-0.0539691	-0.191908	0.0839695	0.460894	0.763964	0.826759	0
MST1	MSP	4407-10	0.999543	0.025525	-0.0272263	0.0782763	0.342938	0.0112329	-0.0560679	0.0785337	0.74357	0.0107756	-0.0900412	0.111592	0.838274	0.74342	0.519347	0
GJA8	CXA8	12711-19	0.999543	0.0330514	-0.0354138	0.101517	0.344063	0.0472538	-0.041234	0.135742	0.295261	-0.0388856	-0.171439	0.0936677	0.578016	0.242502	0.581753	0
ICAM5	sICAM_5	8245-27	0.999543	0.0352097	-0.03775	0.10817	0.34422	0.0589973	-0.0356728	0.153667	0.221925	0.0124222	-0.128125	0.15297	0.865927	0.717801	0.816671	0
IL4	IL_4	2906-55	0.999543	0.0392743	-0.0421131	0.120662	0.344251	0.00418845	-0.0906363	0.0990132	0.931011	-0.0767585	-0.217468	0.0639506	0.310116	0.0876449	0.215554	23.2086
FARS2	SYFM	13941-82	0.999543	0.0362669	-0.0389044	0.111438	0.344354	0.0230268	-0.0688895	0.114943	0.62342	-0.0112852	-0.158553	0.135983	0.883598	0.475411	0.348094	9.9072
EGFR	EGFRvIII	19567-1	0.999543	-0.0336459	-0.103437	0.036145	0.344715	-0.0366425	-0.125817	0.0525316	0.420607	-0.0527458	-0.185892	0.0804001	0.455461	0.748101	0.91392	0
COL23A1	CONA1	4543-65	0.999543	0.0357537	-0.0384154	0.109923	0.344754	0.000405989	-0.088464	0.089276	0.992856	-0.113162	-0.245732	0.0194086	0.125269	0.0273116	0.319664	12.759
FGG	Fibrinogen_g_chain_dimer	4989-7	0.999543	-0.0365597	-0.112422	0.0393027	0.34489	-0.0249108	-0.118983	0.0691613	0.603754	-0.00757497	-0.158362	0.143212	0.923512	0.66797	0.387078	5.93471
TIMP1	TIMP_1	2211-9	0.999543	-0.0553721	-0.170353	0.0596091	0.345236	0.0312939	-0.0942248	0.156813	0.625089	-0.125179	-0.350922	0.100563	0.302607	0.493815	0.00458454	59.2694
CHST5	CHST5	7020-13	0.999543	0.0336285	-0.0362106	0.103468	0.345298	0.00930039	-0.0793082	0.0979089	0.837011	-0.0157481	-0.149651	0.118155	0.822344	0.416764	0.626628	0
GPR101	GP101	11371-1	0.999543	0.0374602	-0.0403935	0.115314	0.345651	0.0286695	-0.0666466	0.123986	0.555509	-0.0736104	-0.209696	0.0624747	0.314001	0.090471	0.275151	17.1955
ANGPTL7	ANGL7	6371-50	0.999543	-0.0389407	-0.119892	0.0420102	0.345772	-0.075271	-0.169813	0.0192713	0.118654	-0.155093	-0.294305	-0.0158811	0.0539205	0.0842757	0.207678	24.0211
ARSA	Arylsulfatase_A	3583-54	0.999543	-0.0334127	-0.102894	0.0360688	0.345926	-0.00541226	-0.0975207	0.0866962	0.908313	-0.0688194	-0.203618	0.0659789	0.340602	0.561362	0.6936	0
ANAPC10	APC10	12345-4	0.999543	0.0340888	-0.0368234	0.105001	0.346095	0.0166081	-0.0799131	0.113129	0.735933	-0.0417375	-0.177316	0.0938413	0.559699	0.227385	0.478372	0
LRFN2	LRFN2	7200-4	0.999543	0.0340313	-0.0368333	0.104896	0.346585	0.0171641	-0.0782622	0.11259	0.724438	-0.0250942	-0.159515	0.109326	0.722065	0.334246	0.746007	0
SUDS3	SDS3	10703-203	0.999543	0.0340592	-0.0369702	0.105089	0.34731	0.0309439	-0.0636499	0.125538	0.521424	-0.0159284	-0.152203	0.120346	0.823417	0.41924	0.854915	0
ADGRE2	EMR2	4546-27	0.999543	-0.0349073	-0.107712	0.0378977	0.347356	-0.00164517	-0.110444	0.107154	0.976357	-0.0218011	-0.160999	0.117397	0.765165	0.832578	0.51573	0
BID	BID	5798-3	0.999543	-0.0485479	-0.149845	0.0527495	0.347559	-0.0849379	-0.188516	0.0186398	0.107999	-0.189572	-0.366051	-0.0130926	0.0615194	0.0964555	0.0284405	48.8652
CASP14	Caspase_14	16617-14	0.999543	0.0454313	-0.0493749	0.140237	0.347619	-0.0144158	-0.117331	0.0884996	0.783669	0.013899	-0.175124	0.202922	0.888271	0.709459	0.0368177	46.814
TMX3	TMX3	5654-70	0.999543	-0.0357612	-0.110514	0.038992	0.348436	-0.0276686	-0.124475	0.0691374	0.575352	-0.146987	-0.289949	-0.00402572	0.0715566	0.103909	0.640831	0
GNRH1	GON1	5627-53	0.999543	-0.034273	-0.10593	0.0373843	0.348537	-0.0557086	-0.147818	0.0364006	0.235857	-0.11271	-0.249849	0.02443	0.138297	0.217947	0.631403	0
PARP1	PARP	8893-29	0.999543	0.0453072	-0.0494359	0.14005	0.348616	0.0139328	-0.0811323	0.108998	0.773919	-0.134967	-0.290065	0.0201317	0.118902	0.0256362	0.0270676	49.236
HHIP	HHIP	10833-64	0.999543	-0.035201	-0.108843	0.0384413	0.34883	-0.0563662	-0.15833	0.045598	0.278597	-0.0695648	-0.215561	0.0764318	0.372362	0.60058	0.438151	0.553211
CD63	CD63	9190-7	0.999543	0.033933	-0.0370932	0.104959	0.349077	0.0160723	-0.073297	0.105442	0.724477	-0.00403759	-0.138365	0.130289	0.954183	0.528643	0.587524	0
PDE3A	PDE3A	5254-69	0.999543	0.0379319	-0.0414864	0.11735	0.349211	0.10004	0.00353525	0.196544	0.0421776	0.014683	-0.144305	0.173671	0.859977	0.74398	0.252595	19.4515
ST6GALNAC1	SIA7A	7867-154	0.999543	0.0340509	-0.037295	0.105397	0.349571	0.0564309	-0.0411273	0.153989	0.256917	-0.0126936	-0.149363	0.123976	0.85919	0.450119	0.651533	0
RSPO3	RSPO3	8427-118	0.999543	-0.0521014	-0.161279	0.0570761	0.349619	-0.0240008	-0.127276	0.0792745	0.648758	-0.129968	-0.342039	0.0821034	0.257364	0.41865	0.00731968	57.1114
PDGFD	PDGFD	17140-57	0.999543	-0.0404383	-0.125194	0.0443176	0.349723	-0.0592447	-0.15969	0.0412007	0.247671	-0.117258	-0.271529	0.0370129	0.167144	0.272837	0.191345	25.7276
GNRH2	GON2	10708-3	0.999543	-0.0340103	-0.105308	0.037287	0.349817	-0.00789165	-0.109441	0.0936582	0.87894	-0.0765718	-0.21197	0.0588261	0.293626	0.485237	0.486195	0
RYK	RYK	5583-62	0.999543	0.0347138	-0.0380835	0.107511	0.349985	0.0237533	-0.0764028	0.123909	0.642053	-0.00343415	-0.146786	0.139918	0.963475	0.554264	0.402947	4.28801
RIPK2	RIPK2	8993-151	0.999543	0.0458746	-0.0503544	0.142104	0.350118	0.0456303	-0.0497441	0.141005	0.348393	-0.0463704	-0.227632	0.134891	0.626944	0.269289	0.0530265	43.5275
CALY	CALY	8924-55	0.999543	-0.0337651	-0.104638	0.0371077	0.350426	-0.0463359	-0.139907	0.0472349	0.331764	-0.141725	-0.277325	-0.00612584	0.0676772	0.0971168	0.451232	0
THG1L	THG1	18215-5	0.999543	0.0342852	-0.0377232	0.106294	0.35072	0.0167121	-0.0729043	0.106329	0.714735	-0.00582358	-0.143031	0.131384	0.935344	0.516147	0.990063	0
PTGR1	LTB4DH	19617-5	0.999543	0.037339	-0.0411004	0.115778	0.350826	0.0257421	-0.0699798	0.121464	0.598135	-0.0473145	-0.192599	0.0979704	0.537624	0.2104	0.235591	21.1653
PPP3R2	CANB2	18866-8	0.999543	-0.0341125	-0.10578	0.0375553	0.350869	-0.0180178	-0.113462	0.0774259	0.711382	-0.0296243	-0.169533	0.110284	0.686903	0.943084	0.812077	0
ACTN2	ACTN2	9844-138	0.999543	0.0351751	-0.0387577	0.109108	0.351081	0.00990401	-0.0938289	0.113637	0.851559	0.0540533	-0.092708	0.200815	0.486911	0.776365	0.737885	0
LMNB1	Lamin_B1	3889-64	0.999543	0.033114	-0.0365441	0.102772	0.351479	0.0059648	-0.086261	0.0981906	0.899128	-0.0762353	-0.207506	0.055035	0.281551	0.0829979	0.442391	0.0946594
PTGFRN	FPRP	12727-7	0.999543	-0.0348827	-0.108421	0.0386559	0.352526	-0.0525226	-0.141233	0.0361878	0.245873	-0.00768146	-0.149303	0.13394	0.917441	0.668952	0.945251	0
ADCYAP1	PACAP_27	8446-4	0.999543	-0.0465653	-0.144904	0.0517736	0.353366	0.0135215	-0.0940895	0.121132	0.805471	-0.114924	-0.298346	0.0684974	0.247555	0.405053	0.0450584	45.0567
CD74	HG2A	6974-6	0.999543	-0.0332248	-0.103435	0.0369858	0.353674	-0.057441	-0.148125	0.033243	0.214429	-0.0441565	-0.179895	0.0915825	0.538068	0.85736	0.959133	0
STX12	STX12	10418-36	0.999543	0.0404935	-0.0451295	0.126117	0.353967	0.0390774	-0.0632707	0.141425	0.45426	-0.0391445	-0.20082	0.122532	0.645307	0.283797	0.140507	31.3222
SLC30A5	ZNT5	9594-30	0.999543	-0.0413763	-0.128883	0.0461305	0.354062	-0.0626446	-0.165205	0.0399164	0.231247	-0.133368	-0.295029	0.0282932	0.136963	0.219509	0.143028	31.031
FAIM3	FAIM3	6574-11	0.999543	0.0359645	-0.0401268	0.112056	0.354251	0.087986	-0.0119656	0.187938	0.0844682	0.035109	-0.109761	0.179979	0.644995	0.989415	0.780371	0
PNLIP	LIPP	15613-16	0.999543	-0.0347212	-0.108219	0.0387765	0.354493	-0.0252484	-0.119229	0.0687327	0.598505	0.00804105	-0.132877	0.148959	0.913164	0.501633	0.789221	0
DDT	D_dopachrome_decarboxylase	19237-17	0.999543	0.033998	-0.0380004	0.105996	0.354703	0.0220573	-0.0719061	0.116021	0.645452	-0.011843	-0.149787	0.126101	0.869725	0.462746	0.939726	0
PTH1R	PTH1R	13470-43	0.999543	-0.0336352	-0.104994	0.0377237	0.355573	-0.0401175	-0.133638	0.0534033	0.40048	-0.0803346	-0.216945	0.0562757	0.275894	0.45025	0.570788	0
BCAN	PGCB	3461-58	0.999543	-0.0341987	-0.106763	0.0383657	0.355639	-0.0219721	-0.118828	0.0748835	0.65659	-0.115867	-0.258119	0.0263839	0.141474	0.220055	0.625697	0
KRT16	Keratin_16	18905-5	0.999543	0.0332714	-0.0373827	0.103925	0.356029	0.0196042	-0.0728659	0.112074	0.677758	-0.0481479	-0.184122	0.0878261	0.503475	0.199576	0.738843	0
IGFALS	IGFALS	6605-17	0.999543	-0.0340592	-0.106427	0.0383088	0.356302	-0.0293003	-0.125788	0.0671869	0.551721	-0.0472427	-0.186756	0.0922706	0.521893	0.83285	0.859741	0
COL6A1	Collagen_a1_VI_	16828-8	0.999543	0.0285717	-0.0322648	0.0894083	0.357316	0.0556449	-0.0274014	0.138691	0.189093	-0.0224257	-0.144914	0.100062	0.727175	0.369276	0.645869	0
NXPH1	NXPH1	4562-1	0.999543	-0.0342332	-0.107144	0.038678	0.357447	-0.0195111	-0.11755	0.0785282	0.696493	-0.0728657	-0.211687	0.0659556	0.327832	0.535961	0.813261	0
LINGO1	LIGO1	6620-82	0.999543	0.0343595	-0.0388352	0.107554	0.357542	0.0764786	-0.0220924	0.17505	0.128339	0.0687381	-0.0717322	0.209208	0.360126	0.586487	0.7991	0
RPLP2	RLA2	10949-59	0.999543	0.0331499	-0.0376037	0.103904	0.358465	0.023859	-0.0707713	0.118489	0.621192	-0.0573171	-0.192883	0.0782488	0.426627	0.156197	0.550714	0
TREML1	TRML1	9329-28	0.999543	-0.04344	-0.136159	0.0492788	0.358478	-0.0462827	-0.148474	0.0559082	0.374715	-0.160192	-0.326477	0.00609215	0.0883297	0.137986	0.09905	36.4508
CDY1	CDY1	7097-8	0.999543	-0.0321562	-0.100931	0.0366183	0.359457	-0.035198	-0.120307	0.0499112	0.417614	-0.112351	-0.246646	0.0219441	0.132104	0.202892	0.575145	0
NUDT1	8ODP	19206-20	0.999543	0.0335944	-0.0383385	0.105527	0.360007	0.0299262	-0.0611179	0.12097	0.51942	-0.0371606	-0.175959	0.101638	0.611196	0.269799	0.672918	0
GHRH	Growth_hormone_releasing_factor	9487-60	0.999543	0.037346	-0.0426349	0.117327	0.360098	0.034737	-0.0596392	0.129113	0.470662	-0.0415872	-0.194383	0.111209	0.605374	0.265072	0.229	21.8342
TMPRSS5	Spinesin	8002-27	0.999543	-0.0336585	-0.105763	0.0384458	0.360235	-0.0201158	-0.110935	0.0707037	0.664204	-0.0780601	-0.21902	0.0628993	0.303224	0.485473	0.402865	4.2965
TP53I11	P5I11	13022-20	0.999543	0.0349233	-0.0399043	0.109751	0.360324	0.0621007	-0.0358628	0.160064	0.214069	0.0883402	-0.0552434	0.231924	0.255623	0.412912	0.616477	0
PACSIN3	PACN3	14674-63	0.999543	0.0332466	-0.0380939	0.104587	0.361035	0.0440341	-0.0539355	0.142004	0.378351	-0.0268585	-0.163506	0.109789	0.708128	0.335948	0.514585	0
C7orf73	CG073	8927-6	0.999543	-0.0326082	-0.102627	0.0374107	0.361365	-0.035468	-0.121229	0.050293	0.417608	-0.0835279	-0.217477	0.0504215	0.249661	0.402633	0.699442	0
CPLX1	CPLX1	18332-17	0.999543	0.0333492	-0.0382693	0.104968	0.361422	0.0346945	-0.0545976	0.123987	0.446331	-0.0451439	-0.185338	0.0950502	0.542112	0.230627	0.678968	0
SH2D1B	SH21B	18840-205	0.999543	0.0332062	-0.0381493	0.104562	0.36172	0.00886442	-0.0790256	0.0967544	0.843297	-0.0103215	-0.148194	0.127551	0.886262	0.486147	0.697632	0
SERPINB4	SCCA2	15444-45	0.999543	-0.0327728	-0.103212	0.037666	0.361818	-0.0512214	-0.138983	0.0365402	0.252658	-0.00738513	-0.151907	0.137136	0.922201	0.701633	0.885001	0
AKR1B10	Aldose_reductase_like	16081-38	0.999543	-0.0332427	-0.1047	0.0382149	0.361878	0.00113793	-0.0996654	0.101941	0.982348	0.00458599	-0.13439	0.143562	0.949707	0.547852	0.84156	0
SPACA3	SACA3	8076-4	0.999543	0.0322552	-0.0371556	0.101666	0.362404	0.0135517	-0.0743393	0.101443	0.762498	-0.00869967	-0.142035	0.124635	0.900778	0.496848	0.609826	0
MRPL55	RM55	11135-5	0.999543	-0.0394528	-0.124373	0.0454672	0.36252	-0.0813871	-0.16972	0.0069458	0.0709421	-0.182143	-0.318134	-0.0461525	0.0253731	0.036728	0.132151	32.3017
CSGALNACT2	CGAT2	10772-21	0.999543	-0.0331984	-0.104663	0.0382659	0.362563	-0.0253924	-0.115478	0.064693	0.580636	-0.093497	-0.22934	0.0423464	0.207094	0.330419	0.511981	0
DECR1	DECR	12687-2	0.999543	-0.036719	-0.115768	0.0423296	0.362598	-0.0693763	-0.171037	0.0322839	0.181045	-0.164751	-0.299755	-0.0297473	0.0378401	0.0544895	0.238346	20.8866
HAPLN4	HPLN4	6455-52	0.999543	-0.0389696	-0.122873	0.0449334	0.362651	-0.0431807	-0.132451	0.0460901	0.343107	-0.0794293	-0.245821	0.0869626	0.371515	0.588938	0.158164	29.3175
GAN	GAN	10054-3	0.999543	0.0457045	-0.0527201	0.144129	0.362754	-0.00535428	-0.101422	0.0907137	0.913014	-0.105577	-0.270393	0.0592382	0.237837	0.0612567	0.0279224	49.0038
PHPT1	PHP14	16882-27	0.999543	0.0331667	-0.0382612	0.104595	0.362777	-0.0247074	-0.118599	0.0691842	0.606022	-0.081847	-0.218575	0.054881	0.26788	0.0819567	0.472779	0
ASIC4	ASIC4	6951-26	0.999543	0.0329193	-0.0380362	0.103875	0.363185	0.0310926	-0.0609488	0.123134	0.507909	-0.0396443	-0.175742	0.0964536	0.580654	0.248791	0.51244	0
HTRA1	HTRA1	15594-47	0.999543	-0.0342504	-0.108149	0.0396484	0.363668	0.00909773	-0.0848492	0.103045	0.849465	-0.00966088	-0.151617	0.132295	0.896534	0.699257	0.934624	0
GATM	GATM	18188-12	0.999543	0.0363143	-0.0420975	0.114726	0.364034	0.0238629	-0.0770607	0.124787	0.64306	-0.0651182	-0.204454	0.0742176	0.381234	0.125377	0.302205	14.5002
PSME3	PSME3	5204-13	0.999543	-0.036591	-0.115641	0.0424595	0.364285	-0.0350581	-0.126701	0.0565843	0.453381	-0.140263	-0.279615	-0.000910789	0.0767896	0.117852	0.241836	20.5341
TMED4	TMED4	9319-59	0.999543	-0.0325908	-0.103003	0.0378218	0.364313	-0.025586	-0.121886	0.070714	0.602545	-0.0818144	-0.216503	0.0528737	0.261324	0.420397	0.69604	0
C1orf210	CA210	8088-56	0.999543	0.0330597	-0.0383872	0.104507	0.364455	0.0198264	-0.0753876	0.11504	0.683183	-0.0420091	-0.176226	0.0922081	0.553272	0.228301	0.400171	4.57756
EIF4EBP1	4EBP1	17372-5	0.999543	0.0397271	-0.0461621	0.125616	0.364639	0.0561536	-0.0368473	0.149155	0.236643	-0.0498001	-0.210574	0.110974	0.557315	0.230352	0.11396	34.5204
DYNLT3	DYLT3	12867-40	0.999543	0.0323787	-0.0377309	0.102488	0.365376	0.033673	-0.053182	0.120528	0.447336	-0.0410626	-0.175722	0.0935967	0.563352	0.239057	0.596734	0
INHBA	Inhibin_bA_chain	13738-8	0.999543	-0.0336543	-0.106532	0.039223	0.365412	-0.0189315	-0.129857	0.0919936	0.737998	0.01772	-0.122	0.15744	0.808722	0.418044	0.532885	0
TDO2	T23O	9880-33	0.999543	-0.0339381	-0.107445	0.0395692	0.365513	-0.0405377	-0.135821	0.0547457	0.404363	-0.0466813	-0.187687	0.0943239	0.531043	0.839734	0.814826	0
KIF23	KIF23	5228-25	0.999543	0.0407776	-0.0475721	0.129127	0.365668	-0.0046016	-0.104573	0.0953698	0.928116	-0.0704828	-0.229319	0.0883536	0.404844	0.139055	0.140056	31.3746
KAL1	KALM	6603-18	0.999543	-0.0492781	-0.15607	0.0575138	0.36578	-0.0664504	-0.180172	0.0472711	0.252103	-0.111642	-0.320784	0.0974999	0.320077	0.508378	0.0142633	53.5005
NR1H4	NR1H4	8946-38	0.999543	-0.0329527	-0.104422	0.0385165	0.366159	-0.0355817	-0.126924	0.0557608	0.445173	-0.0659238	-0.203947	0.0720997	0.371261	0.596188	0.725586	0
CISD2	CISD2	8094-20	0.999543	0.0326304	-0.0381402	0.103401	0.366162	0.0106619	-0.0741709	0.0954948	0.805425	-0.0416152	-0.177421	0.0941905	0.561474	0.237853	0.734551	0
EFNA2	Ephrin_A2	14124-6	0.999543	-0.0381325	-0.120851	0.0445863	0.366249	-0.0203283	-0.139294	0.0986379	0.737695	-0.0336847	-0.202051	0.134681	0.703192	0.953018	0.206133	24.1811
FAM19A1	F19A1	5753-21	0.999543	0.0323706	-0.0379491	0.10269	0.366929	0.0479618	-0.043898	0.139822	0.306149	0.00551894	-0.129195	0.140233	0.937587	0.656731	0.808538	0
PAPOLG	PAPOG	8343-224	0.999543	0.0471494	-0.0552853	0.149584	0.366979	0.000267676	-0.0993419	0.0998773	0.995798	-0.0608853	-0.251103	0.129333	0.544488	0.22107	0.0150577	53.1738
CFH	Factor_H	4159-130	0.999543	-0.0361378	-0.114691	0.042416	0.367238	-0.00855977	-0.109934	0.092814	0.868554	0.0181891	-0.135874	0.172252	0.821671	0.437858	0.295229	15.195
VDR	VDR	10023-32	0.999543	0.034427	-0.040463	0.109317	0.36759	0.0159755	-0.0750866	0.107038	0.730962	0.010292	-0.139592	0.160176	0.895611	0.719374	0.357021	9.00514
GUSB	BGLR	15562-24	0.999543	0.0336882	-0.0396181	0.106995	0.367743	0.0558912	-0.0401005	0.151883	0.253791	0.0157619	-0.124339	0.155862	0.829915	0.774558	0.819005	0
VWC2	VWC2	15308-108	0.999543	-0.0343851	-0.109275	0.0405045	0.368171	-0.00361187	-0.11246	0.105237	0.948145	-0.0588375	-0.201419	0.0837442	0.437452	0.701136	0.624772	0
CBR1	CBR1	12381-26	0.999543	0.0505906	-0.0596061	0.160787	0.368223	0.0139256	-0.0874104	0.115262	0.787669	-0.14787	-0.314098	0.0183582	0.111849	0.020518	0.00812646	56.5906
H6PD	G6PE	7161-25	0.999543	-0.0340793	-0.108336	0.0401773	0.368383	-0.0739888	-0.175837	0.027859	0.154491	-0.0578469	-0.196528	0.0808344	0.432666	0.694384	0.404291	4.1476
MSRB2	MSRB2	16877-19	0.999543	0.0322084	-0.0380685	0.102485	0.369044	-0.00316059	-0.0933857	0.0870645	0.945262	-0.0468631	-0.180379	0.0866532	0.507139	0.20213	0.617252	0
EVPL	EVPL	14019-73	0.999543	-0.0317477	-0.101028	0.0375329	0.369106	0.0286673	-0.063215	0.12055	0.540862	-0.0500267	-0.18299	0.082937	0.477811	0.758732	0.855989	0
KIR2DL2	KI2L2	7773-20	0.999543	-0.031986	-0.101802	0.0378304	0.369214	0.00538866	-0.0941898	0.104967	0.915533	-0.0133585	-0.148785	0.122068	0.850569	0.759518	0.677865	0
EMC4	TMM85	13516-46	0.999543	0.0355477	-0.042052	0.113147	0.36927	-0.000203656	-0.0973169	0.0969096	0.996721	-0.034576	-0.186127	0.116975	0.664289	0.316715	0.39284	5.33908
CYB561D1	C56D1	13377-3	0.999543	-0.0332766	-0.105941	0.0393875	0.369417	-0.0322893	-0.121139	0.0565605	0.476292	-0.0435254	-0.184473	0.0974219	0.558498	0.871217	0.821129	0
CAV2	CAV2	9457-3	0.999543	0.0319923	-0.0379335	0.101918	0.369869	0.0390562	-0.052681	0.130793	0.404035	0.0185975	-0.106581	0.143776	0.776858	0.8055	0.924793	0
MDH1	MDHC	3853-56	0.999543	0.03475	-0.0412496	0.11075	0.370161	-0.0267015	-0.124849	0.0714455	0.59388	-0.0751907	-0.211983	0.0616017	0.306634	0.0945688	0.329497	11.7757
ALKBH3	ALKB3	18401-18	0.999543	0.0367925	-0.0437856	0.117371	0.370823	0.00178566	-0.0968852	0.100456	0.971705	-0.0532687	-0.201205	0.0946681	0.496462	0.191966	0.283032	16.4098
ARMC10	ARM10	9107-59	0.999543	0.0338244	-0.0402602	0.107909	0.370868	-0.00857556	-0.101936	0.084785	0.857128	-0.0109636	-0.156866	0.134939	0.88584	0.497329	0.341799	10.5412
CCL19	MIP_3b	4922-13	0.999543	-0.0450689	-0.143835	0.0536972	0.371124	-0.0340538	-0.143876	0.0757679	0.543352	-0.155281	-0.337504	0.026942	0.125839	0.195188	0.0396259	46.1912
RAD51L3	RA51D	12554-10	0.999543	0.0371978	-0.0443595	0.118755	0.37136	-0.00572853	-0.0940123	0.0825553	0.8988	-0.0668901	-0.213425	0.0796448	0.391982	0.134433	0.226758	22.0623
HSPB6	HSPB6	19127-1	0.999543	-0.0335545	-0.107193	0.0400838	0.371809	-0.0136876	-0.127381	0.100006	0.813463	0.0107856	-0.131685	0.153257	0.884995	0.492419	0.526565	0
PROK1	EG_VEGF	2247-20	0.999543	0.0353289	-0.0422168	0.112875	0.371892	-0.00961354	-0.107341	0.0881135	0.847112	-0.0827149	-0.217513	0.0520835	0.256806	0.0722867	0.26346	18.3629
GAS6	GAS_6	15391-114	0.999543	-0.0468503	-0.149775	0.0560745	0.37231	-0.0142636	-0.127429	0.0989014	0.804878	-0.075084	-0.280973	0.130805	0.491104	0.759202	0.0328974	47.7336
GP1BA	GP1BA	4990-87	0.999543	-0.0472591	-0.15139	0.0568723	0.373728	0.000521865	-0.111424	0.112468	0.99271	-0.170872	-0.354627	0.0128843	0.0983682	0.150197	0.0289114	48.7406
KIR3DL3	KI3L3	8045-3	0.999543	-0.0387609	-0.124174	0.0466517	0.373763	-0.0777686	-0.171931	0.0163939	0.105505	-0.158577	-0.306125	-0.011028	0.0614073	0.091449	0.12986	32.5742
CAPN3	CAN3	12385-4	0.999543	0.0394719	-0.0475545	0.126498	0.374022	0.0620755	-0.0483721	0.172523	0.270649	0.0057456	-0.168063	0.179554	0.949618	0.665621	0.141352	31.2245
ITPKC	IP3KC	12507-16	0.999543	0.0416961	-0.0503276	0.13372	0.374507	0.0453765	-0.0453067	0.13606	0.326723	-0.0344134	-0.211082	0.142255	0.71061	0.34576	0.0736279	40.082
ARPC1B	ARC1B	12689-56	0.999543	-0.0543767	-0.174433	0.0656799	0.374693	-0.0683382	-0.177643	0.0409663	0.220429	-0.155871	-0.386581	0.0748389	0.214911	0.336585	0.00104387	64.6836
GAA	GAA	9385-4	0.999543	0.0344893	-0.0417139	0.110692	0.37504	0.0444019	-0.0566385	0.145442	0.389072	-0.0370417	-0.181611	0.107527	0.62641	0.280391	0.701039	0
PLAT	tPA	2212-69	0.999543	-0.0353819	-0.113583	0.0428188	0.375195	-0.0374225	-0.132557	0.0577116	0.440717	-0.0151025	-0.171361	0.141156	0.853544	0.771549	0.338322	10.8906
TSN	TSN	12477-42	0.999543	0.0327668	-0.0396949	0.105229	0.375463	0.00116005	-0.0962737	0.0985938	0.981383	-0.0523653	-0.191264	0.086533	0.476944	0.189429	0.682266	0
AP1G2	AP1G2	12714-38	0.999543	0.0466196	-0.0565876	0.149827	0.375977	-0.0149983	-0.118776	0.0887791	0.776977	-0.130046	-0.291496	0.0314042	0.145479	0.0304485	0.0193154	51.5971
OPHN1	Oligophrenin_1	12591-27	0.999543	0.0349024	-0.0423822	0.112187	0.376083	0.0290157	-0.0715722	0.129604	0.57182	-0.0369255	-0.183427	0.109576	0.631972	0.286463	0.332381	11.4867
CPD	CBPD	7917-17	0.999543	0.0324505	-0.0394075	0.104309	0.3761	0.0172678	-0.0747187	0.109254	0.712928	-0.0107422	-0.149491	0.128007	0.882407	0.492005	0.608801	0
PLXNA1	PLXA1	9005-16	0.999543	-0.0349727	-0.112443	0.0424976	0.376268	-0.0229624	-0.13342	0.087495	0.68368	0.0453118	-0.0982737	0.188897	0.550065	0.227147	0.359027	8.80186
CAV3	CAV3	8690-25	0.999543	0.0422172	-0.0513135	0.135748	0.376333	0.0104041	-0.0830958	0.103904	0.827356	-0.0715581	-0.239043	0.0959269	0.421932	0.148804	0.0657219	41.3349
CALB1	Calbindin_D28	9918-23	0.999543	-0.0322712	-0.103772	0.0392294	0.376366	-0.0531465	-0.145391	0.0390979	0.2588	-0.102832	-0.23996	0.0342947	0.172366	0.26458	0.491292	0
ZNF382	ZN382	14616-16	0.999543	0.0318568	-0.0387858	0.102499	0.376772	0.00443025	-0.0866064	0.0954669	0.924012	-0.00991967	-0.146286	0.126447	0.889459	0.498705	0.556512	0
DLL3	DLL3	9974-8	0.999543	-0.0321585	-0.103509	0.0391917	0.37703	-0.012717	-0.111188	0.0857541	0.800177	-0.1026	-0.239539	0.0343396	0.172715	0.264851	0.628808	0
ADRM1	ADRM1	9057-19	0.999543	-0.0322215	-0.103736	0.0392931	0.377194	-0.0246574	-0.115847	0.0665317	0.596131	-0.0532086	-0.184833	0.0784161	0.446571	0.717477	0.692552	0
GNGT2	GBGT2	10917-40	0.999543	0.0316565	-0.0386106	0.101924	0.377238	0.0134587	-0.0791493	0.106067	0.775766	-0.01497	-0.150214	0.120274	0.832611	0.44739	0.54931	0
UNC5C	UNC5H3	5139-32	0.999543	0.0463884	-0.0565942	0.149371	0.37731	0.0892091	-0.0400217	0.21844	0.176062	0.0110474	-0.194747	0.216842	0.918286	0.701654	0.0250929	49.7908
NFATC1	NF_ATc1	14286-2	0.999543	0.0322772	-0.0394431	0.103998	0.37774	0.048887	-0.0459045	0.143678	0.312105	0.0379809	-0.0994838	0.175446	0.599999	0.92594	0.928725	0
HBQ1	HBAT	18198-51	0.999543	0.032527	-0.0397628	0.104817	0.377836	-0.00606919	-0.0928481	0.0807097	0.89097	-0.0387016	-0.172323	0.0949196	0.582774	0.24651	0.376696	7.00174
ASH1L	ASH1L	12622-96	0.999543	-0.0318555	-0.102708	0.038997	0.378206	-0.049983	-0.139211	0.0392447	0.272239	-0.0967422	-0.232359	0.0388742	0.192306	0.297194	0.514303	0
IL2RB	IL_2_sRb	9343-16	0.999543	-0.03376	-0.108865	0.0413452	0.378313	-0.0209029	-0.126486	0.0846797	0.697996	-0.0324499	-0.183637	0.118737	0.682889	0.984516	0.411221	3.42096
HSPA8	HSP70_protein_8	5903-91	0.999543	0.0334938	-0.041053	0.108041	0.37853	-0.0130331	-0.107605	0.0815385	0.787079	-0.0818274	-0.217257	0.0536023	0.263709	0.079178	0.34072	10.6496
ADAMTS5	ADAMTS_5	3168-8	0.999543	0.03148	-0.0388188	0.101779	0.380118	0.017336	-0.0642917	0.0989637	0.677223	-0.0354987	-0.172318	0.10132	0.622113	0.289539	0.467085	0
DEFB135	DB135	6411-58	0.999543	0.0354055	-0.0437162	0.114527	0.380461	0.0602507	-0.0422375	0.162739	0.24923	-0.0231889	-0.178533	0.132155	0.775829	0.408533	0.291474	15.569
TIMM8A	TIM8A	19148-58	0.999543	0.0513266	-0.0634274	0.166081	0.380681	-0.00808479	-0.106383	0.0902133	0.871934	-0.146206	-0.327957	0.0355438	0.145951	0.031783	0.00307977	60.9116
XDH	XDH	11264-33	0.999543	-0.0335324	-0.108538	0.0414728	0.380901	0.00132724	-0.0944205	0.097075	0.978325	-0.0607294	-0.210872	0.089413	0.446316	0.686557	0.317456	12.9795
DUSP16	DUS16	14631-22	0.999543	-0.0311521	-0.100979	0.0386745	0.381896	0.000877641	-0.0905585	0.0923138	0.984991	-0.064188	-0.195157	0.066781	0.359414	0.57192	0.869597	0
QPCTL	QPCTL	8866-53	0.999543	-0.0334037	-0.108343	0.0415355	0.382313	-0.031053	-0.12705	0.0649435	0.526074	-0.128503	-0.272698	0.0156915	0.111277	0.161218	0.51317	0
IQCF1	IQCF1	7991-54	0.999543	0.0312536	-0.0389472	0.101454	0.382891	0.017174	-0.0691071	0.103455	0.696444	-0.005763	-0.138574	0.127048	0.933902	0.534367	0.722101	0
CEACAM4	CEAM4	10910-6	0.999543	0.0317659	-0.0396272	0.103159	0.383168	0.0291818	-0.0607782	0.119142	0.524917	-0.00905237	-0.149027	0.130923	0.901648	0.517594	0.432207	1.19278
PLXDC2	PXDC2	11342-59	0.999543	-0.0312165	-0.10142	0.0389876	0.383479	-0.0706576	-0.155789	0.0144741	0.103794	-0.132811	-0.267086	0.00146415	0.0812702	0.112548	0.693003	0
HTATIP2	HTAI2	7753-21	0.999543	0.0322572	-0.0402972	0.104812	0.383543	0.00639161	-0.072814	0.0855972	0.874329	-0.0503654	-0.176173	0.0754426	0.450851	0.155977	0.20503	24.2956
CMPK1	Cytidylate_kinase	18243-9	0.999543	-0.0420999	-0.136809	0.052609	0.383622	-0.0735902	-0.165865	0.0186845	0.11803	-0.159521	-0.32903	0.00998693	0.0948984	0.142178	0.0520942	43.6994
SLMAP	SLMAP	7191-32	0.999543	0.0392146	-0.0490276	0.127457	0.383752	0.0575824	-0.0502849	0.16545	0.295431	-0.0593367	-0.221841	0.103168	0.490575	0.19388	0.106547	35.4656
NPTN	NPTN	7194-36	0.999543	-0.0384032	-0.124827	0.0480205	0.383793	-0.082895	-0.199121	0.0333307	0.162145	-0.0414739	-0.217285	0.134337	0.653722	0.968919	0.16893	28.1308
RAF1	c_Raf	10001-7	0.999543	0.0356066	-0.0445334	0.115747	0.383851	-0.00794291	-0.103976	0.0880905	0.871221	-0.0460799	-0.19613	0.10397	0.56064	0.239762	0.262896	18.4193
CAMK2B	CAMK2B	3351-1	0.999543	0.0372568	-0.046793	0.121307	0.38496	-0.00999831	-0.101283	0.081286	0.830022	-0.0618663	-0.214642	0.0909096	0.445804	0.166867	0.170523	27.9572
FASLG	Fas_ligand__soluble	3052-8	0.999543	0.0326316	-0.041006	0.106269	0.385102	0.0304895	-0.061649	0.122628	0.516616	-0.0464951	-0.192169	0.0991783	0.545609	0.245467	0.535139	0
CRLF2	TSLP_R	13694-24	0.999543	0.0310238	-0.0390847	0.101132	0.385774	0.0207178	-0.0690634	0.110499	0.651068	-0.0176162	-0.152619	0.117386	0.803327	0.427901	0.974529	0
NAT1	ARY1	12632-14	0.999543	0.0388602	-0.048966	0.126686	0.385821	0.0322771	-0.0633646	0.127919	0.508326	-0.0809136	-0.234599	0.0727717	0.32643	0.103678	0.117106	34.127
SPSB1	SPSB1	13942-140	0.999543	0.0312154	-0.0393527	0.101784	0.385954	0.0198925	-0.0701489	0.109934	0.665009	-0.0404083	-0.176231	0.0954141	0.572736	0.254237	0.621023	0
CD99L2	C99L2	10539-30	0.999543	0.0329978	-0.0416782	0.107674	0.386453	0.00404646	-0.0889627	0.0970556	0.932047	-0.00771658	-0.145017	0.129584	0.914467	0.504329	0.787051	0
EDN2	Endothelin_2	12574-36	0.999543	-0.0416448	-0.135947	0.0526576	0.386744	-0.0354973	-0.132914	0.0619194	0.475114	-0.178049	-0.339274	-0.016825	0.0556847	0.0804269	0.0525865	43.6084
QPRT	NADC	17789-1	0.999543	-0.0309585	-0.101081	0.0391638	0.386868	-0.0498029	-0.139985	0.0403789	0.279079	-0.103321	-0.237106	0.0304645	0.161058	0.241587	0.57717	0
TPMT	TPMT	11218-84	0.999543	0.0371812	-0.0471055	0.121468	0.387262	0.02236	-0.0777217	0.122442	0.661466	-0.0744019	-0.225514	0.0767097	0.357294	0.121999	0.218764	22.8791
FLRT2	FLRT2	13122-19	0.999543	-0.0411907	-0.134579	0.0521975	0.387324	0.00540192	-0.115862	0.126666	0.930425	-0.0732479	-0.259265	0.112769	0.458099	0.700327	0.0845868	38.4529
PXDN	PXDN	13463-1	0.999543	-0.0456647	-0.149206	0.0578764	0.387367	-0.000240723	-0.12555	0.125068	0.996996	-0.105799	-0.310171	0.098572	0.334198	0.514979	0.0250338	49.8079
PNPLA2	PLPL2	9802-27	0.999543	0.0464139	-0.0589271	0.151755	0.387823	-0.014259	-0.106301	0.0777829	0.761406	-0.0662724	-0.261289	0.128744	0.520444	0.213659	0.0133007	53.9135
FANCL	FANCL	10063-10	0.999543	-0.0314126	-0.102718	0.0398923	0.387895	-0.0510123	-0.137149	0.035124	0.245746	-0.086765	-0.222733	0.0492033	0.239514	0.370789	0.566363	0
ICOSLG	B7_H2	5061-27	0.999543	-0.0349	-0.114158	0.044358	0.388116	-0.0886601	-0.183953	0.00663294	0.0682218	-0.132775	-0.276497	0.0109478	0.100293	0.149565	0.256473	19.0625
A2M	a2_Macroglobulin	3708-62	0.999543	-0.0326552	-0.106882	0.0415716	0.388543	-0.0397474	-0.134901	0.0554066	0.412952	-0.0308428	-0.176117	0.114432	0.686116	0.977747	0.503059	0
RNASE4	RNAS4	5644-60	0.999543	-0.0370482	-0.121399	0.0473025	0.389322	-0.0948941	-0.203929	0.0141406	0.0880495	-0.050038	-0.219225	0.119149	0.574963	0.863472	0.222113	22.5363
DUSP4	DUS4	10035-6	0.999543	-0.0313341	-0.102707	0.0400384	0.389531	-0.0122666	-0.101361	0.0768274	0.787276	-0.0689442	-0.201131	0.0632428	0.330756	0.52261	0.591491	0
LRTM2	LRTM2	8906-60	0.999543	0.0340539	-0.0435485	0.111656	0.389744	0.036359	-0.0595009	0.132219	0.457239	-0.0405785	-0.186919	0.105762	0.59871	0.268554	0.299918	14.728
SMNDC1	SPF30	17805-35	0.999543	0.0455903	-0.0583219	0.149502	0.389838	0.0658211	-0.0464506	0.178093	0.250531	-0.110754	-0.28536	0.0638527	0.242146	0.0664872	0.0188784	51.7475
SNRPB2	RU2B	17364-8	0.999543	0.0406447	-0.0521173	0.133407	0.390462	0.0702522	-0.0447869	0.185291	0.23134	-0.0789327	-0.244103	0.0862376	0.371012	0.127331	0.0872733	38.0695
CLMP	ACAM	9585-80	0.999543	0.0307233	-0.0394063	0.100853	0.390536	0.059012	-0.0357758	0.1538	0.222384	-0.00162356	-0.139988	0.13674	0.982104	0.602886	0.450708	0
TLN2	TLN2	14082-56	0.999543	0.0406548	-0.0521522	0.133462	0.390574	-0.00169557	-0.0967543	0.0933632	0.972112	-0.0772763	-0.24197	0.0874176	0.379411	0.130384	0.0635667	41.6899
TSTA3	FCL	12657-2	0.999543	-0.0310423	-0.101958	0.0398732	0.390921	-0.011217	-0.106383	0.083949	0.817302	-0.0963521	-0.230348	0.0376434	0.189062	0.286504	0.683857	0
CRISPLD2	CRLD2	5691-2	0.999543	0.0362433	-0.0465755	0.119062	0.391046	0.0199873	-0.0761187	0.116093	0.683556	0.0635319	-0.102561	0.229625	0.470704	0.714191	0.278282	16.8832
AK5	Adenylate_kinase_isoenzyme_5	13613-23	0.999543	0.0322098	-0.0414338	0.105853	0.391314	0.0153162	-0.0755963	0.106229	0.74125	0.000592216	-0.143141	0.144326	0.993716	0.622045	0.359724	8.73121
HNRNPAB	hnRNP_A_B	8894-80	0.999543	0.0433705	-0.0558529	0.142594	0.391611	-0.0215241	-0.117644	0.0745956	0.660737	-0.125856	-0.283129	0.0314163	0.147848	0.0330253	0.0314502	48.09
CLSTN2	CSTN2	18882-7	0.999543	-0.0381201	-0.125347	0.0491067	0.391694	-0.0150419	-0.112932	0.0828485	0.763285	-0.0201015	-0.195034	0.154831	0.826344	0.817739	0.14341	30.987
LGALS1	Galectin_1	8046-9	0.999543	-0.0448165	-0.147387	0.0577535	0.391789	-0.0329362	-0.132228	0.0663553	0.515599	-0.112218	-0.31396	0.0895238	0.301188	0.461559	0.0189043	51.7385
FTMT	FTMT	8048-9	0.999543	-0.042048	-0.138322	0.0542262	0.391987	-0.0745696	-0.164587	0.0154476	0.104457	-0.110952	-0.297971	0.0760666	0.271915	0.417153	0.0370277	46.7665
CNTN1	contactin_1	2974-61	0.999543	-0.0325738	-0.10719	0.0420422	0.392204	-0.0897343	-0.196343	0.0168747	0.0989983	0.0188987	-0.12599	0.163787	0.803402	0.433428	0.447897	0
UST	UST	8364-74	0.999543	-0.0328272	-0.108055	0.0424011	0.392405	0.00433477	-0.0911705	0.09984	0.929115	-0.0171412	-0.16012	0.125838	0.818972	0.805503	0.962633	0
NAP1L2	NP1L2	13529-39	0.999543	0.0397657	-0.0513633	0.130895	0.392405	0.0418926	-0.0579322	0.141717	0.41078	-0.0636162	-0.231018	0.103785	0.473516	0.186579	0.0966306	36.7758
TNFRSF18	GITR	5526-53	0.999543	0.031068	-0.0401375	0.102273	0.392462	0.0522458	-0.0409435	0.145435	0.271839	0.030516	-0.105679	0.166711	0.669889	0.992749	0.967153	0
HRG	HRG	4996-66	0.999543	0.0415824	-0.0537329	0.136898	0.39252	0.0618563	-0.0390846	0.162797	0.229728	0.130504	-0.0508368	0.311844	0.18873	0.286994	0.0608477	42.147
SIAE	SIAE	9263-57	0.999543	-0.0372056	-0.122518	0.048107	0.392685	-0.0214188	-0.114863	0.0720252	0.653249	-0.120233	-0.27682	0.036354	0.163255	0.247588	0.127496	32.8573
MARCKSL1	MARCKSL1	19175-18	0.999543	-0.031771	-0.104636	0.0410944	0.392779	-0.0323608	-0.129416	0.0646946	0.513432	-0.0468034	-0.186663	0.0930566	0.526696	0.810054	0.70436	0
ITGB5	ITB5	7755-37	0.999543	-0.0307658	-0.101413	0.0398813	0.393362	-0.0619025	-0.153482	0.0296773	0.185231	-0.0820028	-0.217523	0.0535176	0.26305	0.405566	0.656294	0
SMEK1	P4R3A	10866-60	0.999543	0.0371099	-0.0481257	0.122346	0.393476	0.0409167	-0.0705448	0.152378	0.47184	-0.108118	-0.247557	0.0313216	0.159551	0.0377099	0.179557	26.9813
ZPLD1	ZPLD1	5590-11	0.999543	-0.0309172	-0.101977	0.0401422	0.393792	-0.0442103	-0.135601	0.0471806	0.343062	-0.095339	-0.231705	0.0410275	0.200573	0.303449	0.762659	0
DEFB132	DB132	9022-49	0.999543	-0.0316321	-0.104409	0.0411443	0.394273	-0.00992267	-0.10608	0.0862344	0.839719	-0.0294766	-0.16783	0.108876	0.68508	0.972065	0.906628	0
WWP1	WWP1	11307-33	0.999543	0.0392442	-0.0510595	0.129548	0.394346	0.00726525	-0.100002	0.114533	0.894392	-0.090458	-0.246407	0.0654909	0.282099	0.0854342	0.114487	34.4541
CLEC1B	CLC1B	4332-6	0.999543	-0.0336248	-0.111011	0.0437616	0.394428	-0.093041	-0.188234	0.00215251	0.0554103	-0.18374	-0.323723	-0.0437567	0.0277656	0.0336283	0.332331	11.4917
KITLG	SCF	9377-25	0.999543	0.0343959	-0.0448126	0.113604	0.394711	0.049093	-0.0550579	0.153244	0.355561	0.00490569	-0.153246	0.163058	0.95272	0.6777	0.308546	13.8684
SLC16A3	MOT4	9049-2	0.999543	-0.0354141	-0.116999	0.0461705	0.394893	-0.0191418	-0.108959	0.0706754	0.676162	-0.128747	-0.28184	0.0243451	0.130312	0.194486	0.181768	26.7445
UBE2A	UBE2A	17743-14	0.999543	0.0307045	-0.0400643	0.101473	0.395119	0.0256031	-0.0731717	0.124378	0.611428	-0.0179453	-0.153818	0.117928	0.800993	0.430194	0.547242	0
CCDC51	CCD51	12790-10	0.999543	-0.0383031	-0.126658	0.0500515	0.395506	-0.0389712	-0.13193	0.0539874	0.41126	-0.122417	-0.28879	0.0439565	0.179842	0.272064	0.104604	35.7179
PVRL1	nectin_1_gamma	8803-61	0.999543	-0.0311161	-0.102919	0.0406871	0.395683	-0.0178953	-0.110935	0.075144	0.706187	-0.0681189	-0.206834	0.0705965	0.358505	0.554794	0.865009	0
PELO	PELO	12431-13	0.999543	-0.0343128	-0.113554	0.0449283	0.396048	-0.0751383	-0.171684	0.0214072	0.127165	-0.111061	-0.260499	0.0383765	0.175888	0.265548	0.249029	19.8097
XG	XG	8044-90	0.999543	-0.0411388	-0.136189	0.0539113	0.396274	-0.0589802	-0.152392	0.0344313	0.215892	-0.207905	-0.355827	-0.0599837	0.020312	0.0269713	0.0448845	45.0917
FGF5	FGF_5	3065-65	0.999543	-0.0322697	-0.106842	0.042303	0.396364	-0.0221587	-0.110901	0.0665838	0.624561	-0.0726586	-0.220329	0.0750117	0.357604	0.544474	0.357361	8.9707
FCER1A	FCERA	9254-18	0.999543	-0.0309127	-0.102406	0.0405804	0.396737	-0.00760788	-0.100072	0.0848558	0.871885	0.0113465	-0.124423	0.147116	0.873153	0.489427	0.817788	0
CD79A	CD79A	7796-10	0.999543	-0.0396232	-0.131273	0.0520266	0.396797	-0.0222771	-0.12306	0.0785062	0.664848	-0.133778	-0.304831	0.0372748	0.156315	0.234677	0.0721325	40.3135
JUND	jun_D	19602-36	0.999543	0.029547	-0.0388687	0.0979628	0.397296	0.00466732	-0.0834153	0.09275	0.917285	-0.0353684	-0.163425	0.0926885	0.600133	0.267076	0.702886	0
SMYD2	SMYD2	12636-113	0.999543	-0.0315276	-0.104547	0.041492	0.397412	-0.0425131	-0.133257	0.0482312	0.358498	-0.128142	-0.262705	0.00642029	0.0915404	0.130165	0.369648	7.72205
DIMT1	DIM1	12694-28	0.999543	0.032181	-0.0423567	0.106719	0.397442	0.0268658	-0.0715938	0.125325	0.59279	-0.0401809	-0.1807	0.100339	0.587513	0.264344	0.357111	8.996
PARP1	PARP	10534-40	0.999543	0.0349201	-0.0460579	0.115898	0.398002	-0.00789835	-0.103442	0.087645	0.871286	-0.0835513	-0.22178	0.0546775	0.263534	0.0772917	0.198719	24.9532
SVEP1	SVEP1	11109-56	0.999543	-0.0413372	-0.137207	0.0545326	0.398055	-0.0443082	-0.142101	0.0534847	0.374528	-0.117885	-0.303177	0.0674075	0.240831	0.36557	0.0768392	39.5929
TAC1	TKN1	9337-43	0.999543	-0.0457669	-0.152049	0.0605152	0.398673	0.00469648	-0.104911	0.114304	0.933072	-0.097179	-0.317731	0.123373	0.408047	0.609654	0.0181964	51.9869
F10	Coagulation_Factor_Xa	3077-66	0.999543	-0.0339193	-0.112822	0.0449838	0.399475	-0.0371874	-0.131242	0.0568667	0.438377	-0.00759284	-0.164969	0.149784	0.926531	0.708734	0.328833	11.8422
DCP1A	DCP1A	14008-22	0.999543	0.0450896	-0.059861	0.15004	0.399758	0.0643749	-0.0406492	0.169399	0.229609	-0.104189	-0.279821	0.0714431	0.271948	0.0774557	0.0233775	50.296
IL9	IL_9	5834-18	0.999543	-0.0378215	-0.125864	0.050221	0.399807	-0.0228176	-0.117448	0.0718129	0.636504	-0.115249	-0.279498	0.0490005	0.199078	0.300978	0.0774759	39.4971
REG3A	PAP1	15304-1	0.999543	0.0320332	-0.0426019	0.106668	0.400229	0.00109575	-0.0996677	0.101859	0.982996	-0.0673545	-0.210945	0.0762362	0.379547	0.143376	0.482091	0
FAM20A	FA20A	6433-57	0.999543	-0.0314525	-0.104792	0.0418872	0.4006	-0.029631	-0.133508	0.0742464	0.576107	-0.0911289	-0.231887	0.0496287	0.233211	0.353241	0.507959	0
SLC5A5	SC5A5	12826-5	0.999543	-0.0301187	-0.100391	0.0401531	0.400883	-0.0246935	-0.104968	0.0555811	0.546569	-0.10274	-0.247658	0.0421784	0.194834	0.289223	0.299358	14.7838
CRIP1	CRIP1	18275-5	0.999543	0.0303228	-0.0404635	0.101109	0.401137	0.0369118	-0.0481375	0.121961	0.394973	0.0648524	-0.0730291	0.202734	0.378302	0.579977	0.681527	0
NT5C3A	5NT3	19615-213	0.999543	-0.0381405	-0.127221	0.0509402	0.401373	-0.0252609	-0.129133	0.0786113	0.633613	-0.095219	-0.269195	0.078757	0.308605	0.468177	0.0954761	36.9322
PRKAR2A	KAP2	19125-26	0.999543	-0.0313933	-0.10472	0.0419338	0.401406	-0.00398153	-0.101275	0.093312	0.936072	-0.0999204	-0.240227	0.0403861	0.192989	0.289647	0.378058	6.86221
LGR5	LGR5	16296-43	0.999543	0.030317	-0.0405385	0.101173	0.401687	0.0551174	-0.040031	0.150266	0.256222	0.00685505	-0.130463	0.144173	0.92399	0.70404	0.655917	0
BOLA2	BolA_like_protein_2	8404-102	0.999543	-0.0307266	-0.102578	0.0411246	0.40194	-0.0619125	-0.152075	0.0282497	0.178346	-0.119702	-0.254118	0.0147151	0.111508	0.159313	0.398378	4.76413
CHRDL2	CRDL2	6086-15	0.999543	-0.0447047	-0.149271	0.0598612	0.402066	0.0316082	-0.0798388	0.143055	0.578294	-0.08857	-0.296333	0.119193	0.422929	0.638078	0.0192457	51.621
SPHK2	SPHK2	4468-21	0.999543	0.0335346	-0.0449171	0.111986	0.402144	-0.0131061	-0.108481	0.0822687	0.787674	-0.0463071	-0.192476	0.0998613	0.548537	0.237594	0.290059	15.7099
CASP2	Caspase_2	4904-7	0.999543	-0.0346208	-0.115684	0.0464421	0.402552	-0.0200139	-0.114167	0.0741396	0.676954	-0.110192	-0.261573	0.0411887	0.184138	0.276163	0.222698	22.4765
MBD4	MBD4	3891-56	0.999543	0.0354219	-0.0477284	0.118572	0.403751	0.054303	-0.0447439	0.15335	0.282572	-0.0329664	-0.193342	0.12741	0.695512	0.351085	0.208222	23.9647
COX6C	COX6C	8903-1	0.999543	-0.0311737	-0.104384	0.0420361	0.403955	-0.0455034	-0.139365	0.0483579	0.342021	-0.0905098	-0.230678	0.0496578	0.234348	0.353523	0.560735	0
ESM1	Endocan	3805-16	0.999543	0.0368022	-0.0496347	0.123239	0.404003	0.10842	0.00654691	0.210292	0.0369857	0.0308513	-0.142537	0.204239	0.734515	0.938665	0.15491	29.681
EIF4A3	IF4A3	4997-19	0.999543	0.0394921	-0.0534025	0.132387	0.404712	-0.0380123	-0.131097	0.0550721	0.423492	-0.0915464	-0.25243	0.0693372	0.290821	0.0909239	0.0667784	41.1631
FGF8	FGF_8A	4394-71	0.999543	0.0369418	-0.049959	0.123843	0.40474	0.022856	-0.0757399	0.121452	0.649578	-0.0860364	-0.236099	0.064026	0.287383	0.0890903	0.142517	31.0899
PELI2	PELI2	12702-13	0.999543	0.0299054	-0.0404635	0.100274	0.404876	0.0292698	-0.0711317	0.129671	0.56774	-0.0498658	-0.184376	0.0846444	0.484132	0.202515	0.632131	0
TAGLN2	Transgelin_2	9201-13	0.999543	-0.046587	-0.156224	0.0630501	0.404941	-0.0527963	-0.15906	0.0534676	0.33016	-0.173976	-0.373944	0.0259921	0.11897	0.173991	0.00777819	56.8106
BAG5	BAG5	12743-18	0.999543	-0.0326904	-0.109628	0.0442468	0.404967	-0.0279436	-0.117854	0.0619666	0.542428	-0.0857285	-0.235079	0.0636216	0.28685	0.433127	0.298636	14.8557
LRP1	LRP1	10699-52	0.999543	-0.0363736	-0.122085	0.049338	0.405548	-0.0176199	-0.119298	0.0840584	0.734125	-0.104493	-0.269749	0.060764	0.243533	0.366157	0.142923	31.0431
RNF146	RN146	11401-181	0.999543	0.0293101	-0.0397991	0.0984192	0.405835	0	-0.0837945	0.0837945	1	-0.0143074	-0.147351	0.118736	0.837297	0.466148	0.435708	0.816521
SHH	Sonic_Hedgehog	2743-5	0.999543	-0.0456408	-0.153309	0.0620271	0.406066	0.0467356	-0.0839198	0.177391	0.483252	-0.0349798	-0.249132	0.179173	0.75545	0.910872	0.0176987	52.1654
TMPO	LAP2B	8265-225	0.999543	0.0381982	-0.0519235	0.12832	0.406124	0.00530123	-0.0973578	0.10796	0.919383	-0.118392	-0.259072	0.0222894	0.130075	0.0284531	0.0984097	36.5365
TNFRSF10A	TRAIL_R1	4832-75	0.999543	0.0298658	-0.0406076	0.100339	0.406194	0.0385991	-0.0522229	0.129421	0.404857	-0.0259059	-0.160876	0.109064	0.714631	0.364691	0.451983	0
PGF	PlGF	3078-1	0.999543	0.0336322	-0.04573	0.112994	0.406202	0.0592176	-0.0394836	0.157919	0.239628	-0.0338736	-0.185556	0.117809	0.670908	0.33053	0.258361	18.8732
MPDZ	MPDZ	14036-116	0.999543	-0.0299495	-0.100625	0.040726	0.406225	-0.0288898	-0.123918	0.0661385	0.551273	-0.111049	-0.246958	0.0248605	0.14036	0.200888	0.539982	0
IL1RL2	IL_1Rrp2	2994-71	0.999543	0.030324	-0.0412364	0.101885	0.406232	0.00573616	-0.0840889	0.0955613	0.900396	-0.0399207	-0.176721	0.0968798	0.579984	0.264984	0.865467	0
RPSA	40S_ribosomal_protein_SA	19623-26	0.999543	-0.0298928	-0.100446	0.0406608	0.406303	-0.031879	-0.124224	0.060466	0.498652	-0.04884	-0.184037	0.0863574	0.495095	0.754082	0.752681	0
TST	THTR	12663-1	0.999543	-0.0336595	-0.113105	0.045786	0.406314	-0.0538932	-0.149477	0.0416901	0.269118	-0.0266399	-0.186527	0.133247	0.75073	0.921699	0.0476754	44.5386
ACAT1	THIL	19197-95	0.999543	0.0363666	-0.0494856	0.122219	0.406408	0.0483741	-0.0491195	0.145868	0.330807	-0.101643	-0.242196	0.0389087	0.186764	0.0477242	0.133915	32.0931
IDS	IDS	3198-4	0.999543	0.0304387	-0.0414339	0.102311	0.406504	0.0172813	-0.0764563	0.111019	0.717848	0.0678691	-0.0691795	0.204918	0.354632	0.543643	0.719062	0
AGAP2	AGAP2	14291-53	0.999543	0.0321672	-0.04379	0.108124	0.406523	-0.0166149	-0.111474	0.0782436	0.731375	-0.0575343	-0.197909	0.0828403	0.440468	0.173614	0.366433	8.04959
CTSK	cathepsin_K	9443-137	0.999543	0.0292376	-0.0398469	0.0983221	0.406829	0.0753814	-0.0185157	0.169278	0.115609	0.0358671	-0.0949773	0.166711	0.602833	0.909229	0.625169	0
C11orf94	CK094	8383-20	0.999543	-0.0311836	-0.104885	0.0425176	0.406947	-0.0808332	-0.17994	0.0182739	0.109915	-0.128878	-0.268717	0.0109608	0.101004	0.138713	0.436394	0.742698
TBCA	TBCA	12501-10	0.999543	-0.0323925	-0.108973	0.0441884	0.407085	-0.0412627	-0.139147	0.0566218	0.408684	-0.0658933	-0.214199	0.0824125	0.40427	0.6164	0.842373	0
STK24	STK24	12617-2	0.999543	-0.0339119	-0.114156	0.0463318	0.407499	-0.061949	-0.165498	0.0415997	0.240969	-0.11394	-0.265408	0.0375289	0.171159	0.253606	0.254373	19.273
MUC1	MUC1	10623-19	0.999543	-0.02964	-0.0997846	0.0405047	0.407561	-0.0129781	-0.103252	0.0772962	0.77812	-0.054216	-0.185603	0.077171	0.437468	0.673802	0.914844	0
SEMA4C	SEM4C	7923-41	0.999543	0.0306284	-0.0418683	0.103125	0.407645	0.0171668	-0.0814543	0.115788	0.732977	-0.0155926	-0.156298	0.125113	0.832421	0.467202	0.44969	0
DEFB136	DB136	9332-6	0.999543	-0.0296145	-0.0997432	0.0405142	0.407858	-0.0175882	-0.105062	0.0698855	0.693517	-0.0468613	-0.181172	0.0874494	0.509614	0.773954	0.917042	0
MDK	Midkine	2911-27	0.999543	-0.0368428	-0.124179	0.0504932	0.408343	0.00148452	-0.105432	0.108401	0.978289	-0.130741	-0.292211	0.0307288	0.143603	0.210917	0.146522	30.6302
TSTD1	KAT	19277-4	0.999543	0.0458639	-0.0629157	0.154644	0.408597	-0.0304074	-0.129408	0.0685931	0.54718	-0.131336	-0.308327	0.0456552	0.176496	0.044292	0.0108234	55.0811
ATG4B	ATG4B	13629-25	0.999543	-0.0362577	-0.122277	0.0497613	0.408724	-0.0511524	-0.154272	0.0519672	0.330932	-0.110455	-0.275026	0.0541167	0.217717	0.32494	0.136927	31.7393
ZNF18	ZNF18	11372-2	0.999543	0.0300289	-0.0412385	0.101296	0.408894	0.013607	-0.0765289	0.103743	0.767324	0.0133223	-0.12275	0.149395	0.851667	0.783334	0.7479	0
ALDH3A1	Aldehyde_dehydrogenase__class_3	11480-1	0.999543	0.0294106	-0.0403914	0.0992126	0.408908	0.0464596	-0.0423992	0.135318	0.305476	-0.0234292	-0.157371	0.110513	0.738818	0.386271	0.617472	0
DEFB125	DB125	9486-13	0.999543	0.0298378	-0.0409797	0.100655	0.408918	0.0184373	-0.0680925	0.104967	0.676225	-0.00793253	-0.143837	0.127972	0.911185	0.537682	0.527778	0
A2ML1	A2ML1	15482-12	0.999543	-0.0318683	-0.107513	0.043776	0.408966	-0.0143963	-0.111841	0.0830481	0.772151	-0.116864	-0.259823	0.0260954	0.140195	0.199669	0.667929	0
BAG3	BAG3	10078-5	0.999543	0.0299304	-0.0411735	0.101034	0.409357	0.0329849	-0.0566354	0.122605	0.470683	-0.00614586	-0.142097	0.129805	0.931147	0.555333	0.587983	0
DENR	DENR	19287-59	0.999543	-0.0335002	-0.113134	0.0461332	0.409645	-0.0394517	-0.146116	0.0672126	0.468497	-0.133835	-0.276197	0.00852614	0.0951955	0.136361	0.282545	16.4584
CCL11	Eotaxin	5301-7	0.999543	0.0308458	-0.0425022	0.104194	0.409801	0.019604	-0.0740501	0.113258	0.681611	-0.0332571	-0.173025	0.106511	0.650949	0.315808	0.938125	0
PES1	PESC	4267-81	0.999543	0.029743	-0.0410467	0.100533	0.410225	0.0542903	-0.0384923	0.147073	0.251447	-0.0309885	-0.166337	0.10436	0.663187	0.326466	0.782721	0
C7orf69	CG069	9544-24	0.999543	0.0321685	-0.0444129	0.10875	0.41034	-0.00433387	-0.0889716	0.0803039	0.920059	-0.072188	-0.208978	0.0646022	0.325348	0.111871	0.257623	18.9472
PDYN	Dynorphin_A__1_17_	19638-9	0.999543	-0.0356647	-0.120601	0.0492711	0.410512	-0.0406113	-0.145552	0.0643291	0.448156	-0.144043	-0.296232	0.00814692	0.0932704	0.133296	0.193309	25.5206
OLFML3	OLFL3	8660-5	0.999543	-0.0354785	-0.119973	0.049016	0.410524	0.0332642	-0.0800623	0.146591	0.565089	-0.0247344	-0.194126	0.144657	0.780572	0.886967	0.223942	22.3494
GFAP	GFAP	3034-1	0.999543	0.0354513	-0.049001	0.119904	0.410649	-0.00912716	-0.102835	0.0845803	0.848603	-0.0689872	-0.220514	0.0825397	0.393181	0.144166	0.165332	28.5247
SFRP4	SFRP4	17447-52	0.999543	-0.0385622	-0.130496	0.0533715	0.411008	0.011564	-0.101212	0.12434	0.840719	-0.0253906	-0.202581	0.151799	0.784547	0.865682	0.120651	33.6889
KIT	SCF_sR	2475-1	0.999543	-0.0312899	-0.10591	0.0433298	0.411156	-0.0452064	-0.151759	0.0613466	0.40567	0.0267659	-0.116135	0.169667	0.721188	0.372472	0.67417	0
HS6ST3	H6ST3	18896-23	0.999543	-0.0306297	-0.103696	0.0424363	0.411288	-0.000746646	-0.0989407	0.0974474	0.988109	-0.0119575	-0.152346	0.128431	0.870746	0.766405	0.839275	0
POLH	POLH	10022-207	0.999543	0.0334554	-0.0463705	0.113281	0.411401	0.0234493	-0.0643725	0.111271	0.600745	-0.0554816	-0.201465	0.0905018	0.473479	0.19112	0.219678	22.7854
SENP7	SENP7	12626-6	0.999543	-0.0327151	-0.110781	0.0453512	0.411443	-0.0168949	-0.108574	0.0747842	0.717959	-0.0742452	-0.227039	0.078549	0.363357	0.545197	0.256517	19.058
RNF150	RN150	9774-59	0.999543	-0.0291864	-0.0988485	0.0404757	0.41155	-0.0266965	-0.113981	0.0605883	0.548863	-0.052616	-0.186746	0.0815142	0.459758	0.697116	0.896392	0
GCNT4	GCNT4	10842-7	0.999543	0.0306282	-0.0425251	0.103781	0.411869	0.00176023	-0.0936256	0.097146	0.971148	-0.00285987	-0.144613	0.138893	0.969236	0.600637	0.860914	0
NRXN2	NRX2B	8876-51	0.999543	0.0404857	-0.0562366	0.137208	0.411991	0.0548587	-0.0466618	0.156379	0.289551	0.0270291	-0.167208	0.221266	0.790603	0.876719	0.0409611	45.9043
DIABLO	SMAC	3122-6	0.999543	-0.0296787	-0.100595	0.0412376	0.412073	-0.0482287	-0.139221	0.0427639	0.29888	-0.0975022	-0.233379	0.0383742	0.189903	0.278111	0.74658	0
ARL6IP5	PRAF3	13503-19	0.999543	-0.02839	-0.0962391	0.0394591	0.412157	-0.0211205	-0.109213	0.0669717	0.638419	-0.106663	-0.239479	0.0261536	0.14656	0.208765	0.832501	0
RCL	RCL	17785-11	0.999543	0.0307761	-0.0427784	0.104331	0.412175	0.00543677	-0.0885101	0.0993836	0.909694	-0.0164279	-0.157922	0.125066	0.824575	0.461708	0.825679	0
MRPL32	RM32	7982-10	0.999543	-0.029054	-0.0985121	0.0404042	0.412306	-0.022569	-0.105872	0.0607344	0.595416	-0.077745	-0.2112	0.0557103	0.280146	0.4219	0.977426	0
DEFB103A	HBD_3	5679-16	0.999543	0.0293991	-0.0408938	0.099692	0.41237	0.0109896	-0.0787062	0.100685	0.810225	-0.0403751	-0.174719	0.0939684	0.568901	0.259841	0.491087	0
NRP2	Neuropilin_2	15387-44	0.999543	-0.0360167	-0.122171	0.0501373	0.412579	-0.0820144	-0.197067	0.0330382	0.16237	-0.0539912	-0.226921	0.118939	0.554243	0.816175	0.198716	24.9534
HIST3H2A	H2A3	14144-3	0.999543	-0.0310351	-0.105356	0.0432861	0.413105	-0.0613264	-0.152178	0.0295256	0.185834	-0.146423	-0.284256	-0.00858874	0.0639726	0.0841795	0.367533	7.93758
GLRX5	GLRX5	16597-11	0.999543	-0.0297426	-0.101022	0.0415368	0.413454	-0.00372469	-0.0962275	0.0887781	0.937097	0.000678503	-0.134176	0.135533	0.992326	0.613814	0.644511	0
ITIH3	ITIH3	7145-1	0.999543	-0.028618	-0.0972234	0.0399875	0.413599	-0.0542143	-0.147869	0.0394401	0.256553	-0.0132354	-0.144306	0.117835	0.847077	0.792682	0.667315	0
NAMPT	PBEF	5011-11	0.999543	-0.0328253	-0.111527	0.0458765	0.413659	-0.0583175	-0.150139	0.0335039	0.213201	-0.130558	-0.272211	0.0110943	0.100984	0.144215	0.270957	17.6139
CTF1	Cardiotrophin_1	2889-37	0.999543	0.031524	-0.0440716	0.10712	0.413745	0.0152909	-0.0771431	0.107725	0.745766	-0.066823	-0.205282	0.0716356	0.366485	0.133412	0.364994	8.19601
PDXK	PDXK	11098-1	0.999543	0.033454	-0.0468303	0.113738	0.414097	-0.0171515	-0.115556	0.0812528	0.732641	-0.0935877	-0.232133	0.0449578	0.214982	0.0613789	0.257832	18.9263
CLIC1	NCC27	5013-2	0.999543	-0.044013	-0.149639	0.0616133	0.414106	-0.0720746	-0.171085	0.026936	0.153651	-0.16798	-0.360689	0.0247286	0.11835	0.170465	0.0144452	53.4246
IL1R2	IL_1_sRII	14133-93	0.999543	-0.0314481	-0.106927	0.0440311	0.414151	0.0059215	-0.0903156	0.102159	0.90401	0.000580306	-0.149546	0.150707	0.994104	0.634763	0.378057	6.8623
RPA2	RFA2	19264-6	0.999543	-0.0296755	-0.100936	0.0415853	0.414386	-0.0164262	-0.107255	0.0744021	0.722996	-0.0563597	-0.198064	0.0853449	0.453721	0.676128	0.47386	0
GAPDHS	G3PT	8004-15	0.999543	-0.0295946	-0.100679	0.0414895	0.414502	-0.0119239	-0.103448	0.0795998	0.798455	-0.0741292	-0.210191	0.0619326	0.310698	0.469175	0.648804	0
SAMHD1	SAMH1	11303-7	0.999543	0.0290507	-0.0407496	0.098851	0.414654	0.0296807	-0.0596316	0.118993	0.514824	0.0344766	-0.0983455	0.167299	0.621965	0.926881	0.801626	0
MVD	ERG19	18422-41	0.999543	0.0377754	-0.0530133	0.128564	0.414784	-0.0056636	-0.0996823	0.0883551	0.906015	-0.0679322	-0.233085	0.0972207	0.438884	0.171899	0.0770682	39.5584
CD55	DAF	5069-9	0.999543	-0.0460534	-0.156778	0.064671	0.414956	0.0798093	-0.0484113	0.20803	0.222482	-0.0863738	-0.306534	0.133786	0.459705	0.682592	0.0105486	55.2218
ELMO1	ELMO1	12764-3	0.999543	0.0412442	-0.0579193	0.140408	0.414963	-0.00754638	-0.0993881	0.0842954	0.872058	-0.0383535	-0.22846	0.151753	0.700839	0.35823	0.0235724	50.2375
ZNF175	ZN175	12716-3	0.999543	0.029975	-0.0421965	0.102146	0.415626	0.0254488	-0.0628258	0.113723	0.572046	0.00431698	-0.133967	0.142601	0.952416	0.678897	0.573848	0
SLIT3	SLIT3	18931-40	0.999543	-0.0298146	-0.101611	0.0419819	0.415699	-0.000584465	-0.102944	0.101775	0.991071	-0.0738541	-0.210893	0.0631846	0.31569	0.476618	0.578363	0
PSPN	Persephin	2696-87	0.999543	0.0335799	-0.0473141	0.114474	0.415874	0.0496547	-0.0444098	0.143719	0.300844	-0.0640839	-0.209985	0.0818172	0.409475	0.154797	0.230527	21.679
KCNMB3	KCMB3	8905-20	0.999543	0.0303812	-0.042831	0.103593	0.416025	0.0143961	-0.0782116	0.107004	0.760608	-0.0486032	-0.189233	0.0920266	0.513528	0.226315	0.458815	0
POLM	DPOLM	12851-5	0.999543	0.0409054	-0.0577501	0.139561	0.416415	-0.0127182	-0.109308	0.0838718	0.796351	-0.0703516	-0.250797	0.110093	0.462429	0.186578	0.0421833	45.6464
DOT1L	DOT1L	12692-56	0.999543	-0.0296951	-0.10134	0.0419502	0.416589	-0.00740595	-0.105633	0.0908215	0.882522	-0.0485807	-0.191083	0.0939218	0.519147	0.766499	0.407428	3.81916
LDHB	LDH_H_1	3890-8	0.999543	0.0323991	-0.0457726	0.110571	0.416603	0.0133385	-0.0851974	0.111874	0.790768	-0.067176	-0.206171	0.0718187	0.36584	0.130472	0.300657	14.6544
FBP2	F16P2	9867-23	0.999543	0.0298194	-0.042134	0.101773	0.416642	0.0573058	-0.0410807	0.155692	0.253623	0.0646168	-0.076904	0.206138	0.391873	0.584265	0.450161	0
TLR5	TLR5	18935-14	0.999543	-0.0378611	-0.129223	0.0535006	0.416662	-0.0177973	-0.116825	0.08123	0.724653	-0.0383964	-0.221117	0.144324	0.68913	0.994752	0.109202	35.1239
TNC	Tenascin	4155-3	0.999543	-0.0337132	-0.115142	0.0477154	0.417097	-0.0549934	-0.156367	0.0463798	0.287668	0.014653	-0.145975	0.175281	0.86167	0.505505	0.140826	31.2853
SHANK3	SHAN3	13242-134	0.999543	0.0332111	-0.0470494	0.113472	0.417357	-0.00571122	-0.105239	0.0938162	0.910451	-0.0734461	-0.216522	0.0696296	0.338081	0.118491	0.283208	16.3924
SNX1	SNX1	8807-13	0.999543	0.0405298	-0.0574739	0.138533	0.417624	0.0596585	-0.0371139	0.156431	0.226938	-0.02512	-0.215945	0.165705	0.801634	0.44738	0.0302572	48.3915
ACADM	ACADM	17333-20	0.999543	-0.0313871	-0.107284	0.0445099	0.41763	-0.065642	-0.16323	0.0319462	0.187385	-0.177154	-0.313217	-0.0410907	0.0287716	0.0339048	0.312104	13.5136
LRP2	megalin	10618-190	0.999543	0.0294243	-0.0417495	0.100598	0.41778	0.0251866	-0.0643841	0.114757	0.581546	-0.0307691	-0.167859	0.106321	0.669363	0.337718	0.96946	0
RANBP1	RANG	18191-23	0.999543	0.0323457	-0.0459634	0.110655	0.418189	-0.0170836	-0.110897	0.07673	0.721157	-0.0730355	-0.212401	0.06633	0.328562	0.11408	0.27451	17.2594
PCDHGA2	PCDG2	7175-4	0.999543	-0.0332875	-0.113877	0.0473019	0.41819	-0.0346538	-0.131722	0.0624146	0.484105	-0.16854	-0.305291	-0.0317876	0.0363368	0.0464456	0.229918	21.7408
HMG20B	HM20B	11551-16	0.999543	-0.0292634	-0.100205	0.0416777	0.418808	-0.0562965	-0.14766	0.0350674	0.227167	-0.0927227	-0.228572	0.0431267	0.210603	0.308241	0.680705	0
SMS	SPSY	18179-56	0.999543	-0.0338174	-0.115853	0.0482185	0.419119	-0.0357433	-0.132623	0.0611365	0.469607	-0.109699	-0.264881	0.0454829	0.196018	0.287282	0.197645	25.0656
EPHA1	EphA1	3431-54	0.999543	0.0321694	-0.045907	0.110246	0.419348	0.0859727	-0.022559	0.194504	0.120525	0.0246398	-0.127832	0.177112	0.757958	0.911825	0.490317	0
CNN1	Calponin_1	15566-10	0.999543	0.0308195	-0.0439936	0.105633	0.419428	0.0371362	-0.0680389	0.142311	0.488911	0.0148398	-0.133063	0.162742	0.848039	0.808684	0.460436	0
COLGALT1	GT251	5638-23	0.999543	0.0322276	-0.0460155	0.110471	0.419499	-6.67991e-05	-0.100363	0.10023	0.998958	-0.0767445	-0.217017	0.0635276	0.308773	0.104349	0.32614	12.1117
GDF10	BMP_3b	6517-14	0.999543	-0.0291507	-0.100073	0.0417712	0.420477	-0.0120601	-0.103178	0.0790576	0.795314	-0.0599755	-0.194304	0.074353	0.402053	0.607952	0.935296	0
SKIL	SKIL	14670-1	0.999543	0.0298269	-0.04275	0.102404	0.42054	0.0340292	-0.0682541	0.136313	0.514355	-0.0448102	-0.18358	0.0939592	0.541004	0.244418	0.513689	0
SPATA20	SPT20	11117-2	0.999543	-0.0301844	-0.103706	0.0433371	0.421012	-0.0241793	-0.121633	0.0732744	0.626762	-0.0918649	-0.23263	0.0488999	0.229746	0.337632	0.767281	0
POMK	SG196	10582-36	0.999543	0.0292593	-0.0420496	0.100568	0.421278	0.0197764	-0.0741904	0.113743	0.679975	0.0464488	-0.0912292	0.184127	0.523401	0.780664	0.815762	0
CTSE	CATE	15376-134	0.999543	-0.0310596	-0.106802	0.0446826	0.421557	-0.00945628	-0.103204	0.0842915	0.84328	0.0232011	-0.119861	0.166263	0.757132	0.401447	0.908777	0
CLEC4A	CLC4A	8853-2	0.999543	0.0337645	-0.0485838	0.116113	0.421613	0.0159547	-0.0744199	0.106329	0.729335	-0.0758369	-0.22421	0.0725368	0.340074	0.122437	0.180741	26.8545
SAYSD1	SMDC1	6594-64	0.999543	-0.0350059	-0.120434	0.0504223	0.421897	-0.0477606	-0.14251	0.0469886	0.323169	-0.0655613	-0.236692	0.10557	0.470029	0.690825	0.155799	29.5814
C5	C5	2381-52	0.999543	-0.0305466	-0.105117	0.0440236	0.42205	-0.00553886	-0.105842	0.0947647	0.913812	-0.0179962	-0.160527	0.124534	0.809552	0.843579	0.643487	0
F13B	coagulation_factor_XIII_B	5658-64	0.999543	-0.0365507	-0.125788	0.0526864	0.4221	0.01461	-0.0977612	0.126981	0.798858	-0.0244895	-0.203245	0.154266	0.793761	0.87979	0.111526	34.8277
ACAA1	THIK	17782-23	0.999543	-0.0289049	-0.0994956	0.0416859	0.422235	-0.0077564	-0.101839	0.0863266	0.871634	-0.112889	-0.249349	0.0235711	0.135995	0.190056	0.430245	1.40301
KIAA1324	K1324	9097-5	0.999543	-0.0308042	-0.10605	0.0444416	0.422338	-0.0223091	-0.114875	0.0702566	0.636664	-0.108516	-0.249039	0.0320073	0.161088	0.232844	0.327085	12.0171
FAM151A	F151A	7856-51	0.999543	-0.0305099	-0.105055	0.0440351	0.42245	-0.0297492	-0.124584	0.0650859	0.538668	-0.0415914	-0.184196	0.101013	0.58019	0.861774	0.849419	0
LRRTM2	LRRT2	6904-14	0.999543	-0.0314838	-0.108429	0.0454614	0.422575	-0.0549962	-0.161844	0.0518519	0.313061	-0.0537511	-0.207677	0.100175	0.509259	0.74654	0.347628	9.95422
NRCAM	Nr_CAM	5109-24	0.999543	-0.0301285	-0.103768	0.0435107	0.422615	-0.0253985	-0.12105	0.0702525	0.60276	-0.040831	-0.181766	0.100104	0.582674	0.864908	0.625536	0
PLSCR3	PLS3	11407-57	0.999543	-0.0293301	-0.101018	0.0423581	0.422617	-0.0551132	-0.14113	0.0309032	0.209186	-0.0775379	-0.217346	0.0622697	0.302541	0.446654	0.413417	3.18989
LIFR	LIF_sR	5837-49	0.999543	-0.0339875	-0.117096	0.0491214	0.422824	0.0210607	-0.085291	0.127412	0.69792	-0.016647	-0.184017	0.150723	0.849341	0.816973	0.249501	19.7623
DEFB119	DB119	8315-5	0.999543	-0.0292776	-0.100914	0.0423591	0.423116	-0.0658707	-0.158172	0.0264303	0.161894	-0.0976649	-0.234738	0.0394088	0.192793	0.278108	0.572244	0
ST8SIA6	SIA8F	6930-95	0.999543	-0.0290485	-0.10013	0.0420334	0.423153	-0.0321934	-0.121941	0.0575544	0.48202	-0.0885671	-0.225109	0.0479753	0.23239	0.340604	0.472497	0
FMOD	fibromodulin	6367-66	0.999543	-0.0364124	-0.125543	0.0527182	0.423304	-0.0847393	-0.197502	0.028023	0.140782	-0.101497	-0.274572	0.0715767	0.277139	0.40808	0.14123	31.2385
NFKBIB	IKB_beta	17387-27	0.999543	-0.0295244	-0.101795	0.0427466	0.423311	-0.0381885	-0.133984	0.0576068	0.434606	-0.0625446	-0.200471	0.0753822	0.395003	0.593792	0.982607	0
MAPK9	JNK2	15604-18	0.999543	0.0374848	-0.054278	0.129248	0.423341	-0.0274756	-0.123974	0.0690233	0.576811	-0.0900975	-0.249525	0.0693304	0.29395	0.0958026	0.0875489	38.0305
SUSD1	SUSD1	9582-93	0.999543	0.037671	-0.0545861	0.129928	0.423534	0.0493941	-0.0504727	0.149261	0.332347	-0.0805828	-0.245477	0.0843118	0.360737	0.130756	0.0641083	41.6001
SDCBP	Syntenin_1	17806-6	0.999543	0.0344168	-0.0499174	0.118751	0.423791	0.0694437	-0.036629	0.175516	0.19944	-0.111974	-0.250925	0.0269772	0.145316	0.0359747	0.189262	25.9476
SERPINB8	SPB8	19130-81	0.999543	0.0296814	-0.043058	0.102421	0.423847	0.00856263	-0.0817479	0.0988732	0.852578	-0.0755892	-0.214695	0.0635168	0.311902	0.112469	0.652724	0
COX6A2	CX6A2	10535-25	0.999543	0.0285149	-0.0414651	0.0984949	0.424505	0.0311702	-0.0592248	0.121565	0.499143	0.0523867	-0.0820114	0.186785	0.462531	0.692038	0.754631	0
SIT1	SIT1	11194-6	0.999543	-0.0463691	-0.160167	0.0674288	0.424508	-0.0760757	-0.166087	0.0139352	0.0976146	-0.22625	-0.414087	-0.0384139	0.0398994	0.0524474	0.00231469	61.9974
DSTN	DEST	18883-4	0.999543	0.036087	-0.0524936	0.124668	0.424596	0.00113688	-0.104663	0.106937	0.983197	-0.035966	-0.198124	0.126192	0.673001	0.323639	0.198149	25.0128
MGP	MGP	6520-87	0.999543	-0.0334788	-0.115677	0.0487198	0.42471	-0.025856	-0.131549	0.0798369	0.631603	-0.0885362	-0.248707	0.0716345	0.304064	0.447863	0.233724	21.3545
TMPRSS11B	TM11B	10895-28	0.999543	0.0281083	-0.040918	0.0971346	0.424801	0.00147246	-0.0851924	0.0881373	0.973435	-0.0663583	-0.197474	0.0647572	0.344618	0.127713	0.575567	0
TXNRD1	Thioredoxin_reductase_1	13967-14	0.999543	0.0398688	-0.0580911	0.137829	0.425052	-0.0120054	-0.114154	0.0901429	0.817818	-0.0820785	-0.257863	0.0937065	0.381647	0.142018	0.0418948	45.7069
PRDX3	Peroxiredoxin_3	8358-30	0.999543	0.0311017	-0.0453231	0.107527	0.425088	-0.0122499	-0.110416	0.0859161	0.806782	-0.124836	-0.260342	0.0106698	0.101119	0.0246267	0.300662	14.6539
PPFIA1	LIPA1	13975-56	0.999543	0.0310414	-0.045284	0.107367	0.425385	0.0308043	-0.0643716	0.12598	0.525849	-0.0301515	-0.176298	0.115995	0.69446	0.358014	0.318656	12.8596
EXOSC3	Exosome_component_3	12605-1	0.999543	0.0284195	-0.0414758	0.0983148	0.425496	0.0030423	-0.090382	0.0964666	0.94911	0.00797719	-0.129338	0.145293	0.911601	0.740033	0.487213	0
ENPP6	ENPP6	15579-26	0.999543	-0.0292581	-0.101453	0.0429373	0.427021	-0.0373131	-0.13376	0.0591334	0.448291	-0.0369544	-0.175084	0.101175	0.611455	0.900613	0.8376	0
AMIGO2	AMGO2	14134-49	0.999543	-0.0375283	-0.130141	0.0550843	0.427072	-0.0478672	-0.15772	0.0619856	0.393086	-0.11581	-0.291616	0.0599964	0.225717	0.32916	0.0961685	36.8383
MAP1LC3A	MLP3A	17781-191	0.999543	-0.0451808	-0.156746	0.0663847	0.427353	-0.0555464	-0.162226	0.0511334	0.307482	-0.194054	-0.390304	0.00219564	0.0813451	0.111881	0.00873153	56.224
CACNA2D3	CA2D3	8885-6	0.999543	-0.0296993	-0.103084	0.0436851	0.427653	-0.0758457	-0.184684	0.0329925	0.171991	-0.041026	-0.188319	0.106267	0.597092	0.863295	0.441752	0.163872
FXR1	FXR1	13076-4	0.999543	0.0320843	-0.0473294	0.111498	0.428445	0.0139711	-0.0882419	0.116184	0.788776	-0.0735723	-0.214238	0.0670936	0.329466	0.115537	0.2854	16.174
CA4	Carbonic_Anhydrase_IV	14069-61	0.999543	0.0288705	-0.0426548	0.100396	0.428873	0.0484742	-0.0491101	0.146058	0.330257	0.0317897	-0.105137	0.168717	0.658803	0.961883	0.545031	0
GALNT13	GLT13	10908-2	0.999543	0.0291445	-0.0430661	0.101355	0.428915	0.0318713	-0.062314	0.126057	0.507183	0.0315349	-0.104821	0.167891	0.660024	0.968486	0.623437	0
APBB1	APBB1	14206-28	0.999543	0.0292335	-0.0432305	0.101697	0.429125	0.0240078	-0.0710285	0.119044	0.620515	-0.0156762	-0.152998	0.121645	0.827461	0.467884	0.663796	0
ZNF23	ZNF23	11565-58	0.999543	-0.0278532	-0.0969093	0.041203	0.429216	-0.0360952	-0.119837	0.0476472	0.398225	-0.0588646	-0.191867	0.0741381	0.406033	0.604532	0.517908	0
LRTM1	LRTM1	9368-64	0.999543	0.0290138	-0.0429441	0.100972	0.429372	0.0079986	-0.0798811	0.0958783	0.858416	-0.0512935	-0.188727	0.0861403	0.481262	0.210987	0.414567	3.06869
SPA17	Sperm_protein_17	18242-8	0.999543	-0.0291767	-0.101541	0.0431874	0.429386	-0.034859	-0.126632	0.056914	0.456591	-0.128992	-0.267232	0.00924808	0.0973595	0.128239	0.435648	0.822987
MYZAP	MYZAP	9055-81	0.999543	0.0288893	-0.0427969	0.100576	0.42961	0.0471718	-0.0427816	0.137125	0.304039	-0.0390826	-0.174899	0.0967332	0.585178	0.277438	0.403316	4.24942
C16orf54	CP054	12394-53	0.999543	-0.028605	-0.0996293	0.0424192	0.429892	-0.0118525	-0.103688	0.0799827	0.8003	-0.0848056	-0.222233	0.0526214	0.254293	0.371202	0.990161	0
UNC5D	UNC5H4	16307-22	0.999543	-0.0291484	-0.101548	0.0432511	0.430059	-0.0525881	-0.157718	0.0525416	0.326881	-0.0802104	-0.219889	0.0594677	0.286659	0.421695	0.607164	0
LCK	LCK	3452-17	0.999543	0.0359806	-0.0534038	0.125365	0.430136	-0.0135964	-0.105648	0.0784548	0.772202	-0.120216	-0.259861	0.0194284	0.122442	0.0279591	0.0911022	37.5327
PRG2	EMBP	7258-5	0.999543	-0.02861	-0.0996917	0.0424718	0.430186	-0.0458436	-0.141415	0.0497277	0.347138	-0.0854216	-0.222148	0.0513045	0.248821	0.362885	0.548559	0
PRSS3	TRY3	18864-7	0.999543	0.0312324	-0.0463973	0.108862	0.430379	0.0481055	-0.0543446	0.150556	0.357415	0.0291476	-0.127396	0.185692	0.722761	0.976221	0.276934	17.0177
ASNA1	ASNA	13620-10	0.999543	0.0346799	-0.0516034	0.120963	0.430832	-0.0159545	-0.113586	0.0816766	0.748749	-0.111906	-0.250046	0.0262343	0.143428	0.0349977	0.149535	30.2872
PCSK7	PCSK7	4459-68	0.999543	0.030499	-0.0453918	0.10639	0.43089	0.0654406	-0.0288841	0.159765	0.173898	-0.00859336	-0.158238	0.141052	0.912614	0.561521	0.194199	25.4271
IL20RB	IL_20_Rb	13435-31	0.999543	-0.0280722	-0.0979249	0.0417804	0.430892	-0.0271435	-0.123663	0.0693763	0.581507	-0.0694096	-0.204488	0.0656693	0.337626	0.499427	0.821139	0
IMPA1	IMPA1	17796-15	0.999543	-0.0325999	-0.113723	0.0485236	0.430918	-0.0389277	-0.132388	0.0545329	0.414298	-0.0639154	-0.225439	0.0976085	0.455957	0.665536	0.20653	24.14
IL16	IL_16	2774-10	0.999543	0.0297593	-0.0442981	0.103817	0.430934	0.011577	-0.0862731	0.109427	0.816623	-0.0699938	-0.212076	0.0720886	0.357047	0.137951	0.792076	0
HS6ST2	H6ST2	13524-25	0.999543	-0.0287935	-0.100451	0.0428638	0.430955	-0.0351166	-0.126214	0.0559812	0.44993	-0.106326	-0.243734	0.031081	0.160316	0.224048	0.804641	0
IGFBP5	IGFBP_5	19581-15	0.999543	-0.0288224	-0.10061	0.0429656	0.431333	0.00803542	-0.0857006	0.101771	0.866571	0.00959079	-0.12689	0.146071	0.893187	0.531196	0.831808	0
APOC2	Apo_C_II	6350-43	0.999543	0.0279329	-0.0416843	0.09755	0.431629	0.0296342	-0.0581607	0.117429	0.50825	-0.00949913	-0.142776	0.123778	0.891675	0.533108	0.8166	0
WWC1	WWC1	18284-77	0.999543	-0.0278075	-0.0971379	0.041523	0.4318	-0.0206098	-0.112016	0.0707964	0.658545	-0.0444741	-0.176899	0.0879506	0.525246	0.778093	0.815775	0
APBB1	APBB1	12822-34	0.999543	0.0307499	-0.0459543	0.107454	0.432026	0.0057477	-0.0928146	0.10431	0.909003	-0.0835452	-0.221199	0.0541089	0.261703	0.0855088	0.324585	12.2671
MYC	c_Myc	10362-35	0.999543	-0.0310731	-0.108615	0.0464684	0.432211	-0.0171461	-0.111018	0.0767256	0.720346	-0.109757	-0.255664	0.0361493	0.171154	0.244478	0.284092	16.3042
SLC26A11	S2611	13502-2	0.999543	-0.0288864	-0.101033	0.04326	0.432605	-0.0445948	-0.138965	0.0497757	0.354351	-0.0891468	-0.226355	0.0480613	0.23167	0.335402	0.759808	0
TMEM8B	TMM8B	12742-160	0.999543	0.0360409	-0.0540177	0.126099	0.432826	0.0717421	-0.0286926	0.172177	0.161503	0.0565311	-0.12431	0.237372	0.553759	0.80007	0.0704722	40.5734
LGALS8	Galectin_8	4909-68	0.999543	-0.0435498	-0.152421	0.0653213	0.433034	-0.0551306	-0.155724	0.0454629	0.282749	-0.158782	-0.360827	0.0432629	0.154514	0.219286	0.00741311	57.049
RGS19	RGS19	12713-365	0.999543	-0.0305718	-0.107026	0.0458821	0.433196	-0.0513076	-0.146898	0.0442832	0.292802	-0.108402	-0.252273	0.0354683	0.17052	0.243172	0.318628	12.8624
ADSSL1	PURA1	13998-26	0.999543	0.0291539	-0.0438311	0.102139	0.433681	0.0109441	-0.0905076	0.112396	0.83255	0.00993469	-0.135179	0.155048	0.895921	0.767345	0.459239	0
MXI1	MXI1	9035-2	0.999543	-0.0320941	-0.112461	0.0482733	0.433806	-0.0174045	-0.108579	0.0737701	0.708299	-0.107312	-0.258692	0.0440678	0.194868	0.279614	0.206614	24.1313
CD79B	CD79B	6351-55	0.999543	0.0281415	-0.0423419	0.0986248	0.433895	0.0200254	-0.0696125	0.109663	0.661485	-0.00548582	-0.140874	0.129902	0.938268	0.581146	0.706986	0
MBD1	MBD1	14294-61	0.999543	0.0331771	-0.0500084	0.116363	0.434392	-0.00855165	-0.103271	0.0861675	0.859545	-0.0255912	-0.188761	0.137579	0.764848	0.428666	0.252114	19.4998
ADAM15	ADA15	15455-40	0.999543	0.0277847	-0.0418887	0.0974581	0.434447	-0.0112234	-0.098488	0.0760412	0.800981	-0.029883	-0.162621	0.102855	0.668426	0.340714	0.81921	0
TREML2	TRML2	5736-1	0.999543	-0.0322396	-0.113129	0.0486494	0.4347	0.0220333	-0.0831778	0.127244	0.681472	-0.10161	-0.258151	0.0549324	0.232092	0.33449	0.293273	15.3899
F9	Coagulation_Factor_IX	4876-32	0.999543	-0.0302581	-0.106262	0.0457459	0.435223	-0.00797525	-0.118723	0.102772	0.887757	0.00629832	-0.143667	0.156264	0.93602	0.587345	0.384514	6.19897
RNF41	RNF41	13411-21	0.999543	0.037926	-0.057415	0.133267	0.435591	0.0524701	-0.0425929	0.147533	0.27934	-0.0732645	-0.248073	0.101544	0.43054	0.175273	0.0477359	44.5268
ARFIP2	ARFP2	12630-8	0.999543	0.0395434	-0.060019	0.139106	0.436308	0.0790045	-0.0322668	0.190276	0.164041	-0.0534727	-0.241375	0.13443	0.589275	0.28156	0.0401247	46.0833
LAD1	LAD1	6407-63	0.999543	-0.0280082	-0.0986885	0.0426721	0.437356	-0.0473492	-0.138149	0.0434505	0.306752	-0.0764522	-0.212296	0.0593912	0.295838	0.43216	0.584512	0
LRRC24	LRC24	9989-12	0.999543	0.0280652	-0.0427622	0.0988926	0.437376	0.0370123	-0.0562867	0.130311	0.436846	0.0160696	-0.119437	0.151576	0.820892	0.842811	0.673637	0
COL2A1	Collagen_II	15569-15	0.999543	0.0441055	-0.0672035	0.155415	0.437381	0.105086	-0.00958286	0.219754	0.0724676	-0.080059	-0.282273	0.122155	0.455724	0.187167	0.0105659	55.2129
PSG4	PSG4	5649-83	0.999543	0.0272715	-0.0417013	0.0962444	0.438363	0.0368901	-0.048868	0.122648	0.399168	0.013127	-0.119239	0.145493	0.849774	0.811119	0.556423	0
SV2A	SV2A	12880-1	0.999543	0.0367466	-0.0562781	0.129771	0.438798	0.0146715	-0.0765676	0.105911	0.752634	-0.0578715	-0.231985	0.116242	0.529443	0.240449	0.0574147	42.7402
TMOD2	TMOD2	12853-112	0.999543	0.0356163	-0.0545611	0.125794	0.43887	0.00933336	-0.0859769	0.104644	0.847796	-0.0641797	-0.229445	0.101085	0.464143	0.194833	0.0832463	38.6464
CCDC80	URB	3234-23	0.999543	-0.0398599	-0.140859	0.0611392	0.439219	-0.021949	-0.121943	0.0780447	0.667035	-0.0849962	-0.284065	0.114073	0.422228	0.612938	0.0329174	47.7287
CARTPT	CART	5743-82	0.999543	-0.0279695	-0.0988817	0.0429427	0.439488	-0.0424632	-0.133348	0.0484219	0.359808	-0.0801411	-0.215157	0.0548753	0.271688	0.394383	0.543216	0
PAX4	PAX4	12398-15	0.999543	0.0371043	-0.0569815	0.13119	0.439555	0.0417597	-0.0541872	0.137707	0.393632	-0.063083	-0.237544	0.111378	0.494701	0.216385	0.0619298	41.9638
SERPINB13	SPB13	18841-1	0.999543	0.0328553	-0.0505393	0.11625	0.440011	0.0316029	-0.0812051	0.144411	0.582951	0.0304547	-0.136587	0.197496	0.728266	0.974276	0.239667	20.7531
CD68	CD68	18922-27	0.999543	-0.0355466	-0.125799	0.054706	0.440147	-0.0396756	-0.141462	0.0621107	0.444879	-0.118017	-0.287072	0.0510387	0.201191	0.286684	0.122379	33.4773
TYRO3	Dtk	2611-72	0.999543	0.0376746	-0.0580092	0.133358	0.440282	0.0365908	-0.0732332	0.146415	0.513747	-0.000551254	-0.190202	0.1891	0.995567	0.652809	0.0606704	42.1772
BDH2	BDH2	17329-2	0.999543	0.027686	-0.0426522	0.0980241	0.440431	0.0175361	-0.0855705	0.120643	0.738874	-0.0574563	-0.192562	0.0776491	0.424016	0.178597	0.600685	0
CPXM1	CPXM1	6255-74	0.999543	-0.0321421	-0.113804	0.04952	0.440447	-0.0583442	-0.155728	0.0390392	0.240295	-0.131095	-0.278405	0.016214	0.111717	0.153601	0.266953	18.0138
NEO1	NEO1	8900-28	0.999543	-0.0303746	-0.10756	0.0468103	0.440526	-0.0167769	-0.126198	0.092644	0.763788	-0.032423	-0.18583	0.120984	0.68744	0.976028	0.371496	7.53347
KAZALD1	KAZD1	7144-234	0.999543	0.0293172	-0.0452596	0.103894	0.441009	0.0195497	-0.0777473	0.116847	0.69372	0.027683	-0.115659	0.171025	0.712958	0.97964	0.532393	0
TMEM106B	T106B	8687-26	0.999543	-0.0336672	-0.119321	0.0519868	0.441072	-0.0554181	-0.149437	0.0386006	0.247978	-0.126133	-0.284871	0.0326049	0.150436	0.210598	0.142076	31.1408
PRSS8	Prostasin	15513-108	0.999543	0.031575	-0.0487679	0.111918	0.441139	0.0223514	-0.0768213	0.121524	0.658682	-0.0391892	-0.195628	0.11725	0.634032	0.326313	0.278872	16.8244
IFNGR2	INGR2	9180-6	0.999543	-0.0272847	-0.0967158	0.0421465	0.441172	0.0293498	-0.0715956	0.130295	0.568774	-0.0605299	-0.193656	0.0725965	0.393782	0.578874	0.536567	0
MSMP	PSMP	8080-24	0.999543	-0.0292808	-0.103795	0.0452335	0.441194	-0.0177978	-0.116399	0.0808031	0.723503	0.00885868	-0.133185	0.150903	0.905135	0.5503	0.693724	0
DEFB118	DB118	9306-7	0.999543	-0.0283166	-0.100456	0.0438231	0.441695	-0.0338471	-0.12559	0.0578957	0.469619	-0.0751144	-0.211463	0.0612337	0.305608	0.446323	0.504314	0
CSNK1G2	CSNK1G2	12653-13	0.999543	0.0370154	-0.0573784	0.131409	0.442145	0.0342792	-0.0645425	0.133101	0.496586	-0.0950993	-0.258714	0.0685155	0.28117	0.0932261	0.0540322	43.344
A1CF	A1CF	12423-38	0.999543	-0.0310039	-0.110138	0.0481305	0.442552	-0.0610007	-0.158954	0.0369529	0.222249	-0.0780855	-0.233624	0.0774534	0.34834	0.502793	0.259143	18.7949
TFRC	TR	8795-48	0.999543	-0.028686	-0.10198	0.0446081	0.443025	-0.0723779	-0.174629	0.0298733	0.165335	-0.04092	-0.182177	0.100336	0.582711	0.846577	0.619141	0
DKK1	DKK1	3535-84	0.999543	-0.0292571	-0.104029	0.0455147	0.443139	-0.0438767	-0.145519	0.0577657	0.397513	-0.149533	-0.292324	-0.00674207	0.0672257	0.081371	0.616345	0
RPS6KB1	KS6B1	15608-5	0.999543	0.0338012	-0.0525903	0.120193	0.443172	-0.0216493	-0.118756	0.0754576	0.662141	-0.0745391	-0.227751	0.0786732	0.362797	0.134315	0.167014	28.3403
SH3GLB2	SHLB2	18222-34	0.999543	0.0284613	-0.0443224	0.101245	0.443424	-0.00945145	-0.105877	0.086974	0.847654	-0.0972439	-0.236273	0.0417855	0.200389	0.0642067	0.575517	0
CRABP1	RABP1	11967-23	0.999543	-0.0287596	-0.102338	0.0448187	0.443621	-0.0094916	-0.107498	0.0885148	0.849453	-0.0259345	-0.168542	0.116673	0.728919	0.964739	0.66889	0
CCDC167	CC167	7797-11	0.999543	-0.0302288	-0.107568	0.04711	0.443631	-0.0475311	-0.147539	0.0524771	0.351586	-0.0208427	-0.176145	0.134459	0.797859	0.894059	0.537137	0
PVR	Poliovirus_receptor	8064-125	0.999543	0.0273712	-0.0426741	0.0974166	0.443745	0.0260143	-0.064775	0.116804	0.57439	0.00889115	-0.125793	0.143576	0.899617	0.759341	0.560287	0
AIF1L	AIF1L	18871-24	0.999543	0.0291553	-0.0454559	0.103766	0.443747	0.0305871	-0.0632645	0.124439	0.522972	-0.0214229	-0.164727	0.121881	0.775512	0.436661	0.738291	0
PIANP	PIANP	9599-6	0.999543	-0.0351161	-0.125027	0.0547951	0.443979	-0.0936115	-0.20096	0.0137369	0.087422	-0.10484	-0.278539	0.0688588	0.264178	0.378309	0.104941	35.674
RNASEH1	RNase_H1	8470-213	0.999543	-0.0259094	-0.0922951	0.0404763	0.444303	-0.00200731	-0.0842891	0.0802745	0.961864	-0.10287	-0.239933	0.0341936	0.172043	0.237007	0.500138	0
SYT2	SYT2	9577-26	0.999543	0.027855	-0.0435612	0.0992711	0.444594	0.0067985	-0.0848076	0.0984046	0.88435	-0.00311793	-0.139611	0.133376	0.965171	0.613111	0.80884	0
NAGK	NAGK	3894-15	0.999543	0.0279692	-0.043775	0.0997133	0.444818	-0.0245722	-0.121995	0.0728504	0.621061	-0.0646625	-0.202426	0.0731014	0.379255	0.153686	0.528026	0
PYCR2	P5CR2	18328-36	0.999543	-0.0279747	-0.0997613	0.043812	0.444997	-0.0403094	-0.12918	0.0485611	0.374008	-0.0313612	-0.169629	0.106907	0.666112	0.956314	0.849665	0
SSR1	SSRA	8106-15	0.999543	0.0281472	-0.0441906	0.100485	0.44568	0.0152169	-0.075221	0.105655	0.741566	-0.0041621	-0.143456	0.135132	0.954453	0.606361	0.882712	0
B4GALNT1	B4GN1	8976-13	0.999543	0.0271727	-0.042843	0.0971883	0.446866	-0.00416995	-0.0978907	0.0895508	0.930508	-0.0751604	-0.210559	0.0602384	0.302129	0.11419	0.501992	0
TNFRSF12A	TWEAKR	5138-50	0.999543	0.0280433	-0.0442237	0.10031	0.446916	0.0166395	-0.0710141	0.104293	0.709844	-0.0269425	-0.166343	0.112458	0.712747	0.385836	0.406712	3.89426
MYL12B	ML12B	19122-47	0.999543	-0.0430835	-0.154154	0.0679871	0.447102	-0.10701	-0.202759	-0.0112601	0.0284913	-0.216879	-0.400714	-0.0330448	0.0433393	0.0549075	0.00477752	59.0896
TSR3	TSR3	7018-10	0.999543	-0.0280468	-0.100375	0.0442818	0.447247	-0.0374559	-0.130941	0.0560287	0.432286	-0.0211881	-0.159255	0.116879	0.769743	0.911259	0.713383	0
HN1	HN1	19335-2	0.999543	-0.0283589	-0.101495	0.0447775	0.447265	-0.0288618	-0.118644	0.0609201	0.528654	-0.0634287	-0.204052	0.0771946	0.397426	0.579769	0.979634	0
C6orf89	CF089	10885-36	0.999543	0.0339692	-0.0536448	0.121583	0.447311	-0.0134133	-0.107852	0.081025	0.780722	-0.0682608	-0.229306	0.0927849	0.425505	0.176362	0.114987	34.3914
FAM209B	F209B	7066-199	0.999543	-0.0274814	-0.0983665	0.0434036	0.447339	-0.052728	-0.142332	0.0368761	0.248766	-0.158433	-0.294131	-0.0227346	0.0451415	0.050859	0.512005	0
NBR1	NBR1	7696-3	0.999543	0.0299414	-0.0473046	0.107187	0.447432	0.0404932	-0.0548258	0.135812	0.405055	-0.00580096	-0.15835	0.146748	0.942057	0.601687	0.298843	14.8351
HDGF	HDGF	8953-47	0.999543	0.0357724	-0.0565339	0.128079	0.447515	-0.0172954	-0.114072	0.0794816	0.726134	-0.120251	-0.269064	0.0285612	0.144323	0.037162	0.0670022	41.1269
MMP3	MMP_3	2788-55	0.999543	0.0303054	-0.0479353	0.108546	0.447754	0.0439032	-0.0501494	0.137956	0.360244	0.0156745	-0.140728	0.172077	0.848211	0.833949	0.28938	15.7775
LRRTM1	LRRT1	19360-22	0.999543	0.0273002	-0.0431972	0.0977975	0.447854	0.0512433	-0.0449533	0.14744	0.296458	-0.0580934	-0.19335	0.0771635	0.419569	0.177707	0.511035	0
METTL24	MET24	9470-15	0.999543	0.0370733	-0.0586954	0.132842	0.448016	0.0147952	-0.0732435	0.102834	0.741869	-0.0326929	-0.219393	0.154008	0.738549	0.411517	0.0445842	45.1524
COL2A1	Chondrocalcin	18875-125	0.999543	-0.0269723	-0.0966969	0.0427522	0.448334	0.0192576	-0.076878	0.115393	0.694604	-0.0621198	-0.200573	0.0763334	0.399835	0.573277	0.369751	7.71155
FAF2	FAF2	9738-7	0.999543	0.0289526	-0.0459086	0.103814	0.448441	0.00492764	-0.0855647	0.09542	0.915005	-0.060653	-0.194532	0.0732259	0.395423	0.15372	0.311596	13.5642
COL4A3BP	C43BP	13535-2	0.999543	0.0354779	-0.056266	0.127222	0.448493	0.00715709	-0.0939885	0.108303	0.889697	-0.0559372	-0.227703	0.115828	0.537632	0.24924	0.0805295	39.0432
STX7	Syntaxin_7	8274-64	0.999543	0.0332946	-0.0528227	0.119412	0.448595	-0.0163861	-0.107411	0.0746392	0.724218	-0.0782988	-0.232625	0.0760275	0.343478	0.128451	0.138722	31.5297
RAD51	RAD51	2871-73	0.999543	-0.0277695	-0.0996513	0.0441124	0.448945	0.0186963	-0.0762215	0.113614	0.699451	0.0311021	-0.106303	0.168507	0.666744	0.347697	0.672711	0
AIFM1	AIF	9522-3	0.999543	0.0330529	-0.0525355	0.118641	0.449105	-0.00925407	-0.108346	0.0898381	0.854768	-0.0970106	-0.24111	0.0470888	0.216417	0.0650011	0.151284	30.0891
EPB41	41	4706-17	0.999543	0.0272841	-0.0433825	0.0979507	0.449209	0.0181695	-0.0722905	0.108629	0.693824	-0.0857523	-0.221186	0.0496813	0.242934	0.0845522	0.435743	0.812804
NHLRC3	NHLC3	9087-8	0.999543	0.0282305	-0.0449512	0.101412	0.449605	0.015176	-0.0877606	0.118113	0.772613	-0.0800618	-0.21678	0.0566564	0.277788	0.0990473	0.39228	5.39703
INHBB	Activin_B	16746-12	0.999543	0.0275085	-0.0438378	0.0988548	0.449835	0.0227288	-0.071297	0.116755	0.635657	-0.0348947	-0.171463	0.101673	0.627354	0.318295	0.705072	0
EFNA5	Ephrin_A5	2615-60	0.999543	-0.0313903	-0.11285	0.0500693	0.450088	-0.0653778	-0.176157	0.0454016	0.247396	-0.0277817	-0.19102	0.135457	0.745594	0.960451	0.24516	20.1991
SCG5	7B2	15358-28	0.999543	-0.028319	-0.101842	0.0452038	0.450294	0.00943901	-0.0892202	0.108098	0.851257	-0.00135064	-0.14092	0.138219	0.985241	0.665415	0.819781	0
ARFIP1	ARFP1	13488-3	0.999543	0.0361893	-0.0578567	0.130235	0.450728	-0.00395549	-0.110444	0.102533	0.941963	-0.0830991	-0.250319	0.0841204	0.35303	0.131818	0.0761071	39.7035
CERS5	CERS5	13494-6	0.999543	0.0273795	-0.0437766	0.0985356	0.450755	0.00447875	-0.0868288	0.0957863	0.92341	-0.0536873	-0.191171	0.0837967	0.461737	0.206577	0.633465	0
SGK3	SGK3	10042-8	0.999543	0.0349474	-0.0558782	0.125773	0.450762	0.0157668	-0.0890898	0.120623	0.768215	-0.0808	-0.242174	0.0805738	0.349563	0.13	0.0880426	37.9608
KLRC1	NKG2A	5629-58	0.999543	0.0289677	-0.0463725	0.104308	0.451095	-0.012433	-0.100748	0.0758824	0.782607	-0.0597197	-0.196533	0.0770941	0.412286	0.167059	0.329498	11.7756
ST3GAL2	SIA4B	6281-51	0.999543	0.0271691	-0.0435137	0.0978519	0.451226	0.0254202	-0.0731517	0.123992	0.613246	-0.0772644	-0.212725	0.0581958	0.289733	0.106927	0.618073	0
PXDNL	PXDNL	11324-3	0.999543	0.0268979	-0.0431351	0.0969309	0.451586	0.0240968	-0.0620122	0.110206	0.583364	-0.0104858	-0.149157	0.128186	0.885127	0.551848	0.466649	0
UBASH3B	UBS3B	12558-3	0.999543	0.0344116	-0.0552586	0.124082	0.45196	0.00425016	-0.102245	0.110745	0.937652	-0.082235	-0.242525	0.0780549	0.338349	0.126167	0.132718	32.2345
SPP1	Osteopontin	13113-7	0.999543	-0.0276997	-0.0999394	0.04454	0.452332	0.025082	-0.0732832	0.123447	0.617238	-0.0350392	-0.173548	0.103469	0.630736	0.905529	0.609292	0
TRIM3	TRIM3	12573-80	0.999543	0.0312262	-0.0502616	0.112714	0.452617	0.0316869	-0.0733805	0.136754	0.554455	-0.0538573	-0.20549	0.0977755	0.502197	0.226317	0.256054	19.1044
IL1RAPL2	IL_1_sR9	5082-51	0.999543	-0.0270001	-0.0976138	0.0436136	0.453605	-0.0677703	-0.156112	0.0205711	0.132692	-0.114437	-0.249708	0.0208352	0.128293	0.168289	0.520297	0
EMC1	EMC1	11989-35	0.999543	-0.0267539	-0.0967412	0.0432334	0.453718	0.00568262	-0.0904185	0.101784	0.907735	-0.0820207	-0.222397	0.058356	0.278799	0.394133	0.458902	0
PSMA3	PSA3	18926-7	0.999543	-0.027178	-0.0982923	0.0439363	0.453829	-0.0049643	-0.098665	0.0887364	0.917297	-0.053541	-0.189643	0.0825614	0.458522	0.665615	0.892555	0
MPP6	MPP6	13490-1	0.999543	-0.0275348	-0.0995873	0.0445177	0.453859	-0.0493388	-0.144244	0.045566	0.308232	-0.129822	-0.268341	0.00869711	0.0960842	0.121013	0.639402	0
GBP2	GBP2	18891-98	0.999543	-0.03942	-0.142578	0.0637381	0.453878	-0.0683238	-0.16045	0.0238022	0.146064	-0.168729	-0.354103	0.0166443	0.104747	0.14037	0.020135	51.3211
IMPA2	IMPA2	12581-39	0.999543	0.0269901	-0.0436408	0.097621	0.453882	0.00917992	-0.0834958	0.101856	0.846064	-0.0523424	-0.187734	0.0830495	0.466099	0.207983	0.730407	0
GMFG	GMFG	13062-4	0.999543	-0.0429626	-0.155452	0.0695264	0.45412	-0.08351	-0.178936	0.0119157	0.0863038	-0.199028	-0.394588	-0.00346739	0.074037	0.0965951	0.00423466	59.6101
BTNL9	BTNL9	7950-142	0.999543	0.0317479	-0.0514005	0.114896	0.454244	0.000767062	-0.0925937	0.0941278	0.987152	-0.0725851	-0.22121	0.0760396	0.361033	0.137641	0.186327	26.2588
CSNK2A1	CSK21	3427-63	0.999543	-0.031214	-0.113006	0.0505781	0.454476	-0.0399127	-0.138142	0.0583165	0.425813	-0.130909	-0.278816	0.0169982	0.113448	0.152738	0.200988	24.7163
S100A14	S100A14	17828-3	0.999543	0.0273024	-0.0443016	0.0989063	0.454866	0.0262617	-0.0606656	0.113189	0.553765	0.0276981	-0.108545	0.163941	0.698667	0.994792	0.976438	0
CFC1	CFC1	3294-55	0.999543	0.031607	-0.051328	0.114542	0.455092	0.00483412	-0.092267	0.101935	0.922269	-0.0983475	-0.23608	0.0393848	0.191908	0.0554927	0.186426	26.2483
CHEK1	CHK1	2853-68	0.999543	-0.0272813	-0.0989261	0.0443636	0.455471	-0.0200968	-0.110661	0.0704676	0.663615	-0.0422179	-0.180236	0.0958006	0.56216	0.809028	0.746782	0
COCH	COCH	7227-75	0.999543	-0.0329275	-0.119419	0.0535643	0.455571	-0.070797	-0.17292	0.0313263	0.174227	-0.185539	-0.330039	-0.0410383	0.0305651	0.0356982	0.206904	24.1012
CA10	Carbonic_Anhydrase_X	13666-222	0.999543	-0.0358023	-0.129914	0.0583095	0.4559	-0.0423655	-0.147626	0.0628949	0.430198	-0.0841265	-0.266232	0.0979791	0.38653	0.552752	0.1893	25.9437
GABARAP	GBRAP	17735-130	0.999543	0.0335698	-0.0546897	0.121829	0.455982	-0.0173654	-0.110731	0.0760002	0.715455	-0.131757	-0.269748	0.00623275	0.0907934	0.0204813	0.119693	33.8068
NT5C3L	Cytosolic_5__nucleotidase_III_like_protein	19135-5	0.999543	0.0346041	-0.056482	0.12569	0.456513	-0.000106877	-0.10193	0.101716	0.998359	-0.016126	-0.195372	0.16312	0.863555	0.530115	0.0971919	36.7001
GCLM	GSH0	18214-2	0.999543	0.0285696	-0.0466359	0.103775	0.456535	0.00613532	-0.0963983	0.108669	0.906639	-0.0663959	-0.205513	0.0727215	0.371609	0.147888	0.378072	6.86072
TNFRSF4	TNR4	3730-81	0.999543	0.0323111	-0.0527664	0.117389	0.456657	0.0462678	-0.043027	0.135563	0.309844	-0.0440009	-0.207456	0.119454	0.609278	0.310149	0.133305	32.1651
PDE6D	PDE6D	13491-40	0.999543	-0.0275861	-0.100239	0.0450664	0.456758	-0.0261179	-0.126206	0.0739702	0.609035	-0.104939	-0.243721	0.0338429	0.169148	0.229566	0.433578	1.04559
IL17C	IL_17C	9255-5	0.999543	0.026659	-0.0436119	0.0969299	0.457142	-0.00357313	-0.0926282	0.085482	0.93732	0.027655	-0.107179	0.162489	0.696145	0.9868	0.629622	0
HNRNPA2B1	hnRNP_A2_B1	5351-52	0.999543	0.0398412	-0.0651985	0.144881	0.457235	0.0491846	-0.0632845	0.161654	0.391376	-0.159598	-0.312768	-0.00642867	0.0683923	0.0135076	0.0185214	51.8721
UBE2L6	UB2L6	19190-4	0.999543	0.0286034	-0.0468329	0.10404	0.457381	0.0152168	-0.0764696	0.106903	0.744964	-0.00745985	-0.156348	0.141428	0.923713	0.589697	0.32475	12.2507
CHST3	CHST3	7189-55	0.999543	0.0271069	-0.0445159	0.0987296	0.458219	0.0244138	-0.0650701	0.113898	0.592834	0.0393032	-0.0976389	0.176245	0.586149	0.841835	0.737376	0
TDGF1	Cripto	5810-25	0.999543	0.0258934	-0.0425557	0.0943425	0.458434	0.0596615	-0.0204845	0.139807	0.14456	0.0519423	-0.0842969	0.188182	0.472116	0.669763	0.110509	34.957
F9	Coagulation_Factor_IXab	5307-12	0.999543	-0.0288335	-0.105077	0.04741	0.458565	0.0336771	-0.0761817	0.143536	0.547957	-0.00571243	-0.158357	0.146933	0.942976	0.735244	0.387883	5.85162
PLAU	uPA	4158-54	0.999543	-0.0350308	-0.127668	0.0576062	0.458595	0.0363095	-0.0694543	0.142073	0.50103	0.0157626	-0.167147	0.198672	0.86924	0.538106	0.0976613	36.6369
MMP19	MMP19	6425-87	0.999543	-0.0375173	-0.136738	0.0617038	0.458634	0.0263142	-0.0957291	0.148358	0.67259	-0.0333494	-0.230628	0.163929	0.747236	0.962088	0.0632205	41.7475
SIGIRR	SIGIRR	8326-63	0.999543	0.024415	-0.0402686	0.0890985	0.459426	0.00843361	-0.0699976	0.0868648	0.83308	-0.0284553	-0.15207	0.0951593	0.661492	0.348215	0.394507	5.16626
GREM2	GREM2	5598-3	0.999543	-0.0282354	-0.103044	0.0465733	0.459447	-0.0149278	-0.111333	0.0814771	0.761516	0.00443837	-0.139151	0.148028	0.952885	0.612698	0.958821	0
DUSP23	DUS23	17326-44	0.999543	0.0288258	-0.047554	0.105206	0.459487	0.0253612	-0.0680276	0.11875	0.594547	-0.0428675	-0.186942	0.101207	0.572699	0.279209	0.303488	14.3724
NRK1	NRK1	16853-5	0.999543	-0.0341808	-0.124756	0.0563947	0.45952	-0.0790792	-0.176352	0.018194	0.111077	-0.102657	-0.2718	0.0664869	0.261703	0.368633	0.0875342	38.0326
PDRG1	PDRG1	12593-33	0.999543	0.0331164	-0.0546804	0.120913	0.459733	-0.00366876	-0.0982142	0.0908767	0.939376	-0.0712735	-0.231509	0.0889619	0.403762	0.165935	0.123171	33.3807
RAET1G	RET1G	18927-14	0.999543	0.027003	-0.0446311	0.0986371	0.460015	0.0190335	-0.0678708	0.105938	0.667731	-0.016921	-0.15452	0.120678	0.814407	0.480512	0.748429	0
ISL1	ISL1	11549-6	0.999543	-0.0317248	-0.115887	0.0524379	0.460028	-0.0205816	-0.11323	0.0720672	0.663273	-0.054502	-0.222643	0.113639	0.53949	0.761905	0.152069	30.0005
CNTNAP5	CNTP5	9044-1	0.999543	-0.0311343	-0.113854	0.0515856	0.460699	-0.0579786	-0.155778	0.0398207	0.245264	-0.0987473	-0.257826	0.060331	0.251676	0.352061	0.180849	26.8428
RFXAP	RFXAP	12726-3	0.999543	0.0334155	-0.0554295	0.122261	0.461024	-0.0168845	-0.106187	0.0724182	0.710957	-0.090046	-0.245374	0.0652819	0.28236	0.0982225	0.0996743	36.3676
PLXNA4	PLXA4	19560-23	0.999543	-0.0428227	-0.156696	0.0710509	0.46109	-0.0647181	-0.180257	0.0508206	0.272266	-0.180206	-0.386126	0.0257134	0.11707	0.156289	0.00333237	60.5988
PGLYRP1	PGRP_S	3329-14	0.999543	0.0280841	-0.0466126	0.102781	0.461185	0.0164609	-0.0810066	0.113928	0.740636	-0.00136956	-0.1454	0.142661	0.985497	0.649284	0.962439	0
ADAM17	ADAM_17	8959-61	0.999543	-0.0262463	-0.0960627	0.0435702	0.461236	-0.00818027	-0.0977568	0.0813962	0.857948	-0.0604293	-0.193874	0.0730159	0.395628	0.568849	0.970773	0
CYTIP	CYTIP	13612-7	0.999543	0.0278856	-0.0464116	0.102183	0.46196	0.0037493	-0.086664	0.0941626	0.935222	-0.0832188	-0.21832	0.0518828	0.255103	0.0887751	0.336423	11.0813
SSMEM1	CG045	8298-8	0.999543	0.0335092	-0.055869	0.122887	0.46245	0.00545883	-0.0980377	0.108955	0.917664	-0.0706495	-0.234373	0.0930743	0.417466	0.175081	0.114022	34.5125
CFHR2	FHR2	15584-9	0.999543	0.0320035	-0.0533971	0.117404	0.462651	0.103915	0.0165473	0.191282	0.0197439	-0.0128212	-0.181688	0.156046	0.884661	0.555822	0.00593159	58.1144
NDUFS4	NDUS4	10584-7	0.999543	0.0212909	-0.0355287	0.0781106	0.462693	0.00877443	-0.0658081	0.083357	0.817638	-0.0295879	-0.137514	0.0783381	0.602794	0.302636	0.591908	0
C1QTNF5	C1QTNF5	7810-20	0.999543	0.0281449	-0.0469675	0.103257	0.462701	0.0143173	-0.0903361	0.118971	0.788594	0.0245548	-0.122122	0.171232	0.749593	0.956561	0.772903	0
FAM107A	DRR1	2760-2	0.999543	0.0269164	-0.0450271	0.0988599	0.463384	0.0401546	-0.0550314	0.135341	0.40834	-0.0398496	-0.177614	0.0979145	0.583257	0.291411	0.589322	0
TBXAS1	THAS	8098-37	0.999543	-0.0266708	-0.0979608	0.0446192	0.463402	-0.0245856	-0.11526	0.0660891	0.595124	-0.0295466	-0.165773	0.10668	0.679763	0.96223	0.984212	0
PGM2	PGM2	18330-7	0.999543	0.036025	-0.0602687	0.132319	0.463404	0.0322098	-0.0628576	0.127277	0.506655	-0.0627142	-0.24317	0.117741	0.511239	0.237784	0.0435998	45.3531
RRAGC	RRAGC	12548-75	0.999543	-0.0391785	-0.143922	0.065565	0.463491	-0.0738835	-0.159181	0.0114144	0.0895672	-0.142477	-0.339825	0.054871	0.187442	0.257282	0.00948467	55.7922
CLTA	CLCA	19257-11	0.999543	-0.0372208	-0.136732	0.0622907	0.4635	-0.0759432	-0.175098	0.0232119	0.133319	-0.189597	-0.354573	-0.0246213	0.0479778	0.0593311	0.0296551	48.5464
HERPUD2	HERP2	9779-63	0.999543	-0.0282138	-0.103743	0.0473152	0.464081	-0.00334559	-0.0985235	0.0918323	0.945074	0.00395519	-0.145171	0.153081	0.959566	0.630151	0.340711	10.6505
INSRR	INSRR	6352-8	0.999543	0.0305886	-0.0513261	0.112503	0.464236	0.0151515	-0.0736512	0.103954	0.738071	-0.0244348	-0.182865	0.133995	0.768627	0.44219	0.184878	26.4128
COL1A1	CO1A1	11140-56	0.999543	0.0367004	-0.0616019	0.135003	0.464329	0.0831573	-0.0245927	0.190907	0.130375	-0.0542318	-0.240876	0.132412	0.581587	0.289487	0.0658355	41.3163
PROS1	Protein_S	2700-56	0.999543	-0.0314069	-0.115895	0.0530807	0.466255	-0.0499544	-0.144966	0.0450567	0.302776	0.0106216	-0.157209	0.178453	0.90374	0.578386	0.191703	25.6899
DLX3	DLX3	11422-2	0.999543	-0.0262634	-0.0969904	0.0444636	0.466734	-0.0132846	-0.103336	0.0767672	0.772476	-0.103269	-0.238837	0.0322986	0.166297	0.221129	0.546202	0
ELL	ELL	11459-81	0.999543	0.0266339	-0.0450975	0.0983653	0.466775	-0.00132565	-0.08999	0.0873387	0.976622	0.00274511	-0.134715	0.140205	0.969548	0.69807	0.805815	0
BTG2	BTG2	11325-8	0.999543	0.0263712	-0.0446764	0.0974187	0.466925	0.0130133	-0.0789706	0.104997	0.781563	0.0124543	-0.124834	0.149743	0.862429	0.821074	0.978031	0
HOPX	HOP	19196-73	0.999543	0.0311709	-0.0528255	0.115167	0.467018	0.0306541	-0.0562239	0.117532	0.489216	-0.0643256	-0.217753	0.0891016	0.430386	0.182824	0.161669	28.9284
C17orf78	CQ078	6571-75	0.999543	0.0263193	-0.0447741	0.0974126	0.468089	0.00645173	-0.0845151	0.0974185	0.889443	-0.077986	-0.213831	0.0578591	0.286795	0.107838	0.64264	0
CHST14	CHSTE	7262-191	0.999543	-0.0276292	-0.102339	0.0470803	0.468551	-0.0479324	-0.139704	0.0438394	0.305982	-0.0618111	-0.209629	0.0860064	0.431558	0.606572	0.345896	10.1288
ESRP1	ESRP1	8828-21	0.999543	-0.0261333	-0.0968746	0.044608	0.469034	-0.0184908	-0.112548	0.0755665	0.700007	-0.0649133	-0.200502	0.0706757	0.370183	0.525955	0.611853	0
GKN1	CA11_protein	15374-15	0.999543	-0.0256545	-0.0951849	0.043876	0.46958	-0.0254867	-0.115954	0.0649803	0.580833	-0.0796222	-0.215909	0.056665	0.278851	0.388069	0.660842	0
IL19	IL_19	3035-80	0.999543	-0.0284576	-0.105629	0.0487142	0.469834	-0.0135222	-0.119383	0.0923388	0.802311	0.00700003	-0.142075	0.156075	0.92849	0.597784	0.640968	0
APLP1	Amyloid_like_protein_1	7210-25	0.999543	-0.0371887	-0.138087	0.0637097	0.470052	-0.0592108	-0.170937	0.0525156	0.298941	-0.0160646	-0.218397	0.186268	0.879432	0.815312	0.0351985	47.1862
RNASE10	RNS10	5602-62	0.999543	-0.0261644	-0.0971542	0.0448254	0.470064	-0.0429583	-0.134485	0.0485687	0.357619	-0.0777049	-0.212432	0.0570226	0.284682	0.398382	0.737153	0
LRRC37A2	L37A2	8897-3	0.999543	0.0287416	-0.0493856	0.106869	0.470888	0.0525873	-0.0420343	0.147209	0.276031	-0.0330676	-0.183314	0.117178	0.675352	0.366609	0.271555	17.5542
DDOST	OST48	17161-1	0.999543	-0.02935	-0.10921	0.0505095	0.471324	-0.0171476	-0.110339	0.0760434	0.718367	-0.146918	-0.283567	-0.0102691	0.0613247	0.0766197	0.229954	21.7371
ID1	ID_1	15402-2	0.999543	0.0339469	-0.0584384	0.126332	0.471409	-0.0162623	-0.108497	0.0759727	0.729667	-0.0663002	-0.238094	0.105493	0.46685	0.210397	0.0656163	41.3521
SLPI	SLPI	4413-3	0.999543	-0.0270809	-0.100861	0.0466987	0.47189	-0.0174039	-0.11778	0.0829725	0.733983	-0.0589362	-0.202135	0.0842625	0.438625	0.620518	0.48595	0
NDUFV2	NDUV2	7748-11	0.999543	0.0286715	-0.0494651	0.106808	0.472024	0.0479269	-0.0549567	0.15081	0.361231	-0.0524878	-0.198573	0.0935976	0.497375	0.231123	0.270518	17.6578
ETV5	ETV5	13403-5	0.999543	-0.0257747	-0.096025	0.0444757	0.472076	0.00711723	-0.0845661	0.0988006	0.87907	-0.0515876	-0.186124	0.082949	0.469645	0.66864	0.915469	0
RTF1	RTF1	7741-111	0.999543	-0.0258948	-0.0964794	0.0446897	0.472118	-0.0204727	-0.113542	0.072597	0.666369	-0.0350676	-0.169491	0.0993561	0.620238	0.878253	0.616501	0
TAF10	TAF10	18270-10	0.999543	-0.0267845	-0.0998167	0.0462477	0.472254	-0.0136663	-0.105533	0.0782003	0.770617	0.00700034	-0.136082	0.150082	0.925501	0.602227	0.85094	0
HTR7	5HT7R	13547-5	0.999543	-0.0289991	-0.108092	0.0500937	0.472379	-0.0463762	-0.146685	0.0539322	0.36485	-0.0799449	-0.234746	0.0748559	0.335307	0.467196	0.228384	21.8968
ATAD1	ATAD1	6625-31	0.999543	0.0321434	-0.0555671	0.119854	0.47259	-0.0146967	-0.120424	0.0910301	0.785277	-0.0771456	-0.23514	0.0808492	0.361127	0.143456	0.132507	32.2595
PRTN3	Proteinase_3	13720-95	0.999543	0.0283502	-0.0491197	0.10582	0.473219	0.0405513	-0.0766518	0.157754	0.497689	0.0802922	-0.0683419	0.228926	0.314607	0.440881	0.561889	0
ST8SIA2	SIA8B	7920-30	0.999543	-0.0350282	-0.130749	0.0606928	0.473232	-0.0337581	-0.129367	0.0618507	0.488915	-0.11835	-0.300309	0.0636086	0.231201	0.316971	0.043503	45.3729
DNASE1L2	DNSL2	6324-11	0.999543	0.0262917	-0.0455859	0.0981693	0.47342	0.0178997	-0.0684436	0.104243	0.68451	-0.00188084	-0.139362	0.135601	0.979136	0.64764	0.998897	0
PLXNB2	PLXB2	9216-100	0.999543	-0.0283384	-0.105829	0.0491522	0.473521	-0.00341272	-0.105034	0.0982083	0.94752	-0.02222	-0.163662	0.119222	0.764475	0.921279	0.811997	0
PLEK	PLEK	7875-86	0.999543	-0.0358212	-0.133785	0.0621422	0.473573	-0.055638	-0.17124	0.0599636	0.345521	-0.117725	-0.305273	0.0698234	0.246749	0.339229	0.0429645	45.4839
CRH	CRH	19637-9	0.999543	0.0256032	-0.044423	0.0956293	0.473616	0.0180661	-0.0745221	0.110654	0.702139	-0.0366423	-0.17089	0.0976055	0.604366	0.311871	0.443064	0.0216204
CST4	Cystatin_S	14076-74	0.999543	-0.0287692	-0.107662	0.0501232	0.474777	-0.0282666	-0.121127	0.0645942	0.550769	-0.0621295	-0.218553	0.0942944	0.454317	0.634488	0.297613	14.9577
TMPRSS15	Enterokinase	3189-61	0.999543	0.0264833	-0.046155	0.0991216	0.474864	0.0210626	-0.0712663	0.113391	0.654789	-0.0469506	-0.187931	0.0940295	0.528652	0.261083	0.730826	0
GAL3ST1	G3ST1	8696-15	0.999543	-0.0264417	-0.0989918	0.0461083	0.475022	-0.029591	-0.129572	0.0703895	0.561856	-0.0158369	-0.155006	0.123332	0.827997	0.864561	0.704452	0
CST3	Cystatin_C	2609-59	0.999543	0.0288942	-0.0504152	0.108204	0.47519	0.0519993	-0.0589183	0.162917	0.358173	-0.0167924	-0.172688	0.139103	0.837035	0.515984	0.317939	12.9312
BMP6	BMP_6	8459-10	0.999543	-0.0368731	-0.138092	0.0643457	0.475229	-0.0411132	-0.159172	0.0769454	0.494894	-0.0824969	-0.282765	0.117771	0.438234	0.611796	0.0330399	47.699
CDNF	ARMEL	4962-52	0.999543	0.0389677	-0.0680874	0.146023	0.475586	0.0395015	-0.0594948	0.138498	0.434177	-0.0706417	-0.269891	0.128608	0.502954	0.234493	0.0153805	53.0444
DYNLT1	DYLT1	14331-262	0.999543	0.0259421	-0.0453687	0.0972529	0.475837	0.067456	-0.0268421	0.161754	0.160898	0.0151918	-0.121161	0.151545	0.831533	0.859756	0.752884	0
TBCB	TBCB	17686-27	0.999543	-0.0354679	-0.132964	0.0620281	0.475838	-0.084231	-0.193575	0.0251129	0.131089	-0.137244	-0.310783	0.0362951	0.152175	0.201681	0.0766819	39.6166
LGMN	LGMN	3622-33	0.999543	-0.0283126	-0.106168	0.0495429	0.475999	0.0161158	-0.0859016	0.118133	0.756852	-0.0698687	-0.223017	0.08328	0.392246	0.546594	0.343214	10.3988
CNTNAP2	CNTP2	6965-19	0.999543	0.02546	-0.0445606	0.0954807	0.476058	0.0506739	-0.0478911	0.149239	0.313623	-0.0252163	-0.159275	0.108842	0.720061	0.405308	0.657039	0
TXNDC5	TXND5	11212-7	0.999543	-0.0316573	-0.118757	0.055442	0.476234	-0.010479	-0.112694	0.0917357	0.840749	-0.177828	-0.31813	-0.037527	0.0323094	0.0376346	0.159772	29.1386
MYO6	MYO6	9894-13	0.999543	0.026224	-0.0459359	0.098384	0.476291	0.0113672	-0.0890849	0.111819	0.824477	-0.0531378	-0.190773	0.0844978	0.466686	0.21396	0.537787	0
KLK8	kallikrein_8	2834-54	0.999543	-0.027435	-0.102987	0.0481165	0.476638	-0.0298447	-0.12578	0.0660907	0.542042	-0.100088	-0.244585	0.0444094	0.204438	0.274522	0.547189	0
GSTA4	GSTA4	14645-253	0.999543	-0.0262888	-0.0988305	0.0462529	0.477529	-0.0128171	-0.111298	0.085664	0.798657	-0.000269068	-0.139491	0.138953	0.997052	0.676902	0.793917	0
HINT2	HINT2	5612-16	0.999543	-0.0284733	-0.107049	0.0501029	0.477566	-0.0835493	-0.178751	0.0116521	0.0854187	-0.162129	-0.297376	-0.0268818	0.0406734	0.0468217	0.246783	20.0356
ATP5O	ATPO	9202-309	0.999543	-0.0330376	-0.12421	0.0581351	0.477569	-0.0300944	-0.125489	0.0653002	0.536367	-0.18118	-0.329943	-0.0324161	0.0381505	0.0452857	0.0714591	40.4185
JTB	JTB	9038-12	0.999543	0.0312901	-0.0551061	0.117686	0.477804	-0.00736539	-0.118113	0.103382	0.89629	-0.0111248	-0.180502	0.158253	0.900122	0.576561	0.164395	28.6278
RAP1GAP	RPGP1	13735-1	0.999543	-0.0258739	-0.0973615	0.0456137	0.478088	0.00613797	-0.0924208	0.104697	0.902851	-0.0679332	-0.208523	0.0726561	0.365931	0.507775	0.444325	0
PLA2G7	PAFAH	5015-15	0.999543	0.0276291	-0.0487195	0.103978	0.478155	0.042598	-0.055003	0.140199	0.392315	0.0982999	-0.0470587	0.243658	0.214508	0.288971	0.67952	0
IL7	IL_7	4140-3	0.999543	0.0254929	-0.0449685	0.0959544	0.478253	0.0243057	-0.0641364	0.112748	0.590136	-0.0236675	-0.158946	0.111611	0.73877	0.423553	0.574297	0
FCN1	FCN1	15582-25	0.999543	-0.0267054	-0.100546	0.0471357	0.478423	-0.0213338	-0.117605	0.0749372	0.664048	-0.117339	-0.258827	0.02415	0.135133	0.171825	0.861219	0
SCP2D1	SCP2D	14175-78	0.999543	0.0259806	-0.0459173	0.0978784	0.478796	0.0486185	-0.0429398	0.140177	0.297986	-0.00736336	-0.145217	0.130491	0.918692	0.590679	0.554272	0
SOD1	SOD	2794-60	0.999543	0.0258142	-0.045628	0.0972563	0.478825	-0.0297427	-0.125343	0.065858	0.542012	-0.108408	-0.245271	0.0284556	0.1516	0.0478924	0.452249	0
KLRB1	KLRB1	10809-14	0.999543	0.0254526	-0.0450197	0.0959249	0.479018	0.0301393	-0.0609849	0.121264	0.516818	-0.00773664	-0.142472	0.126999	0.91262	0.583571	0.820376	0
CLMP	ACAM	10440-26	0.999543	-0.0343438	-0.129468	0.0607807	0.479177	-0.05227	-0.164287	0.0597468	0.360417	-0.080205	-0.269174	0.108764	0.424899	0.589868	0.0732091	40.1466
HEXIM2	HEXI2	14205-6	0.999543	0.0270244	-0.0478271	0.101876	0.479178	0.019325	-0.0769441	0.115594	0.693993	-0.0765738	-0.21452	0.0613724	0.302132	0.115307	0.369261	7.7615
NEFL	NFL	10082-251	0.999543	0.0274553	-0.0486297	0.10354	0.479409	0.0391175	-0.0604723	0.138707	0.441391	0.0409626	-0.104906	0.186831	0.59413	0.835819	0.749356	0
NANS	SIAS	17802-4	0.999543	0.0311635	-0.0552802	0.117607	0.479828	-0.0295701	-0.128935	0.0697953	0.559715	-0.0771002	-0.232851	0.0786505	0.354815	0.141861	0.153358	29.8553
GOSR2	GOSR2	10426-21	0.999543	0.0255888	-0.0454372	0.0966148	0.480111	0.00483993	-0.0914811	0.101161	0.921548	0.0277975	-0.108267	0.163862	0.697271	0.970979	0.686464	0
C12orf10	MYG1	8303-102	0.999543	0.0281069	-0.0499099	0.106124	0.480119	-0.00709847	-0.0941895	0.0799926	0.873078	-0.0965103	-0.241216	0.048195	0.220407	0.0827837	0.18307	26.6055
XPNPEP1	XPNPEP1	3481-87	0.999543	-0.0364781	-0.137832	0.0648757	0.480557	-0.0476145	-0.15372	0.0584914	0.379117	-0.148248	-0.334729	0.0382322	0.15026	0.198299	0.0232527	50.3337
GPC4	GPC4	18892-48	0.999543	-0.0295222	-0.111583	0.052539	0.48074	-0.0654901	-0.16172	0.0307397	0.182246	-0.098235	-0.255497	0.0590266	0.248895	0.339166	0.19211	25.6469
METAP1	METAP1	3210-1	0.999543	0.0326203	-0.0580637	0.123304	0.480794	0.000259089	-0.10716	0.107678	0.996228	-0.0332112	-0.212973	0.146551	0.724809	0.423038	0.146559	30.6259
CCL18	PARC	3044-3	0.999543	-0.0282598	-0.106826	0.0503065	0.480818	-0.0295933	-0.13331	0.0741239	0.576005	-0.0126542	-0.169809	0.144501	0.877742	0.823984	0.430756	1.34822
JAK2	JAK2	11816-84	0.999543	-0.0356889	-0.134932	0.0635547	0.480922	-0.0461442	-0.150842	0.0585541	0.387685	-0.136436	-0.321668	0.0487953	0.179424	0.239647	0.0371234	46.7449
MARCO	MARCO	9003-99	0.999543	-0.0265289	-0.100328	0.0472701	0.481085	-0.066523	-0.153225	0.0201789	0.132632	-0.110728	-0.246985	0.0255289	0.142301	0.187062	0.34937	9.77847
HAAO	3HAO	5861-78	0.999543	-0.028502	-0.107805	0.0508008	0.481168	-0.0397654	-0.134803	0.0552724	0.412169	-0.0796105	-0.234499	0.0752783	0.3375	0.465751	0.344156	10.304
PREP	PPCE	14273-19	0.999543	-0.0316882	-0.119863	0.0564871	0.481205	-0.0262171	-0.127304	0.0748702	0.61123	-0.134677	-0.295804	0.0264507	0.132416	0.173025	0.115657	34.3076
TIAM1	TIAM1	14035-13	0.999543	0.0255486	-0.045553	0.0966502	0.481269	0.0202743	-0.0724915	0.11304	0.668391	-0.0933684	-0.227907	0.0411704	0.203641	0.0699271	0.415398	2.98096
CDON	CDON	4541-49	0.999543	-0.032759	-0.123971	0.0584534	0.48148	0.0192565	-0.0802961	0.118809	0.704601	0.00977749	-0.171837	0.191392	0.918052	0.602905	0.102183	36.0352
THTPA	THTPA	13595-20	0.999543	-0.0253219	-0.095862	0.0452182	0.4817	-0.0502678	-0.140678	0.0401428	0.275832	-0.0786462	-0.213804	0.0565113	0.280667	0.385976	0.624689	0
WNT7A	WNT7A	4889-82	0.999543	-0.0246454	-0.0933425	0.0440517	0.481964	-0.0316041	-0.117715	0.0545066	0.471931	-0.0989601	-0.229013	0.031093	0.166718	0.216578	0.615912	0
CA5A	Carbonic_Anhydrase_VA	8791-151	0.999543	0.025524	-0.0456963	0.0967443	0.482421	0.0317702	-0.0559411	0.119481	0.477751	0.00966815	-0.126639	0.145975	0.892195	0.794598	0.69123	0
ARG2	Arginase	17752-24	0.999543	0.0251896	-0.0451844	0.0955636	0.482961	0.0388755	-0.0513312	0.129082	0.398297	-0.00639271	-0.140683	0.127897	0.927507	0.60021	0.912597	0
ST3GAL5	SIAT9	10588-39	0.999543	0.026953	-0.0483653	0.102271	0.483065	0.0723164	-0.0205818	0.165214	0.127077	0.0697296	-0.079776	0.219235	0.382161	0.527055	0.303202	14.4009
FERMT3	URP2	12599-10	0.999543	-0.0414992	-0.157481	0.0744827	0.483122	-0.0452852	-0.15595	0.0653798	0.422532	-0.143566	-0.364046	0.0769144	0.230717	0.312159	0.00307966	60.9118
PGP	PGP	18235-16	0.999543	0.0261356	-0.0469242	0.0991954	0.483219	-0.0141974	-0.10981	0.0814154	0.771027	-0.0661872	-0.206329	0.0739542	0.376417	0.161204	0.529813	0
RLBP1	RLBP1	12936-38	0.999543	-0.0252772	-0.095947	0.0453926	0.483277	-0.0380905	-0.128586	0.0524048	0.409388	-0.0573068	-0.192855	0.0782418	0.426651	0.599202	0.578697	0
CREB3L1	CR3L1	11198-37	0.999543	0.0251481	-0.0451671	0.0954633	0.483316	0.021351	-0.0674823	0.110184	0.637587	-0.000843644	-0.135948	0.13426	0.990476	0.668186	0.598616	0
VAMP8	VAMP8	7064-2	0.999543	-0.0259951	-0.0986891	0.046699	0.483381	-0.0163129	-0.114881	0.0822548	0.745656	-0.0667266	-0.203618	0.0701652	0.361917	0.506954	0.61219	0
ANXA6	annexin_VI	5335-73	0.999543	-0.0329122	-0.124964	0.0591399	0.483451	-0.0542823	-0.156847	0.0482828	0.299593	-0.133761	-0.301424	0.033902	0.148965	0.195434	0.0978931	36.6058
FCRL1	FCRL1	5728-60	0.999543	0.0262055	-0.0471222	0.0995332	0.483652	0.0226213	-0.0789767	0.124219	0.66255	-0.0244475	-0.164847	0.115952	0.739952	0.426347	0.734815	0
AGAP3	AGAP3	13960-15	0.999543	-0.0258629	-0.0982432	0.0465173	0.483718	-0.0107773	-0.113489	0.0919346	0.837061	-0.0849957	-0.221167	0.0511755	0.249233	0.338753	0.43306	1.10121
STOML2	Stomatin_like_protein_2	6555-58	0.999543	0.029458	-0.052995	0.111911	0.483779	0.00284365	-0.0828422	0.0885295	0.948138	-0.032626	-0.190849	0.125597	0.694611	0.387289	0.193655	25.4842
MSN	Moesin	5009-11	0.999543	0.0288812	-0.0519886	0.109751	0.483948	0.00246014	-0.0911872	0.0961075	0.958936	-0.0571667	-0.208452	0.0941182	0.475954	0.22159	0.210675	23.7112
PHF3	PHF3	11544-39	0.999543	0.0338495	-0.0609812	0.12868	0.484176	-0.0249174	-0.117492	0.0676573	0.597817	-0.0803557	-0.252065	0.0913534	0.380619	0.157542	0.0446738	45.1343
B3GNT4	B3GN4	16585-16	0.999543	0.0249984	-0.045063	0.0950597	0.484347	0.0262349	-0.0710087	0.123478	0.596965	-0.0210554	-0.155487	0.113376	0.765155	0.449675	0.764459	0
CHCHD10	CHC10	11270-17	0.999543	0.0252921	-0.0455983	0.0961826	0.484382	0.0449188	-0.0504692	0.140307	0.356028	-0.0713037	-0.20764	0.0650327	0.329493	0.135073	0.864294	0
TNRC6B	TNR6B	9808-41	0.999543	0.0337041	-0.0608466	0.128255	0.484765	-0.00575973	-0.107792	0.0962728	0.911902	-0.0962371	-0.2597	0.067226	0.275371	0.0970749	0.0645701	41.5238
ADM2	ADM2	8100-15	0.999543	0.0258218	-0.04664	0.0982836	0.484906	0.0102035	-0.0837742	0.104181	0.831483	-0.0164347	-0.157582	0.124712	0.82408	0.507672	0.464285	0
ATXN3	ATX3	16825-20	0.999543	0.0264005	-0.0477385	0.100539	0.48522	-0.0378781	-0.130135	0.0543794	0.420992	-0.0974257	-0.235135	0.0402841	0.19569	0.0661449	0.376998	6.97083
POR	NADPH_P450_Oxidoreductase	2731-29	0.999543	0.0254769	-0.0461239	0.0970777	0.485557	0.0590253	-0.0380137	0.156064	0.233193	-0.0432434	-0.180765	0.0942786	0.551464	0.278025	0.826459	0
DEFB108B	D108B	5611-56	0.999543	-0.0252572	-0.0962975	0.045783	0.485906	-0.0451767	-0.136019	0.0456652	0.329703	-0.110496	-0.244804	0.0238112	0.137932	0.174745	0.427366	1.71078
EHMT2	NG36	5843-60	0.999543	-0.0270797	-0.10328	0.0491204	0.4861	-0.0382843	-0.151739	0.0751708	0.508375	0.0103986	-0.134863	0.15566	0.891205	0.565727	0.538426	0
SPINK1	TATI	8243-55	0.999543	-0.03354	-0.127948	0.0608678	0.486234	-0.0739797	-0.169776	0.0218161	0.130125	-0.060752	-0.249963	0.128459	0.543256	0.748123	0.0475743	44.5583
PDE2A	cGMP_stimulated_PDE	5246-64	0.999543	-0.0318723	-0.12161	0.0578658	0.486353	-0.0265776	-0.131398	0.0782426	0.619219	-0.08124	-0.256655	0.0941748	0.385379	0.531339	0.0756349	39.7751
RARRES1	RAR_responsive_protein_TIG1	8398-277	0.999543	-0.0229063	-0.0874088	0.0415962	0.486411	-0.0133069	-0.0882647	0.0616509	0.727883	-0.0585746	-0.185522	0.0683726	0.38708	0.533012	0.205296	24.268
LRIT2	LRIT2	11716-28	0.999543	0.030197	-0.0548651	0.115259	0.486562	0.000459193	-0.0931207	0.0940391	0.992326	-0.116936	-0.253372	0.0194991	0.123908	0.032923	0.146506	30.632
PIANP	PIANP	14114-18	0.999543	-0.0354716	-0.135401	0.064458	0.486604	-0.0826325	-0.187243	0.0219778	0.121576	-0.0855194	-0.283494	0.112456	0.416993	0.574516	0.03143	48.095
PLCB1	Phospholipase_C_beta_1	11354-21	0.999543	-0.0287216	-0.10964	0.0521969	0.486629	-0.0767046	-0.168659	0.0152499	0.102066	-0.131683	-0.276146	0.0127802	0.104307	0.132594	0.258743	18.835
GNG11	GBG11	18282-1	0.999543	-0.0254763	-0.0972779	0.0463252	0.486788	-0.0131246	-0.102012	0.0757624	0.772277	0.0227797	-0.115645	0.161204	0.753687	0.442755	0.881982	0
ENTPD1	CD39	7999-23	0.999543	-0.0298465	-0.113976	0.054283	0.486847	0.0260133	-0.0792283	0.131255	0.628061	-0.0411463	-0.210081	0.127788	0.643357	0.880928	0.193967	25.4515
PMVK	PMVK	12450-42	0.999543	-0.0332851	-0.127133	0.0605632	0.486969	-0.0743208	-0.180646	0.0320041	0.170684	-0.14509	-0.315383	0.0252041	0.125899	0.1624	0.0882193	37.9359
ITIH1	ITI_heavy_chain_H1	7955-195	0.999543	0.0310265	-0.0564721	0.118525	0.48706	0.0467032	-0.0462472	0.139654	0.324727	0.110673	-0.0555664	0.276912	0.221177	0.296929	0.0948738	37.0142
ADAM12	ADAM12	4420-7	0.999543	0.0252997	-0.0460929	0.0966923	0.487331	0.0265886	-0.0641704	0.117348	0.565841	-0.0315475	-0.168001	0.104906	0.660124	0.360586	0.717086	0
WBP2	WBP2	17698-15	0.999543	0.0307976	-0.0561558	0.117751	0.487563	-0.0030647	-0.0972053	0.0910759	0.949125	-0.0552382	-0.218894	0.108418	0.523217	0.255269	0.119654	33.8116
PCTK1	PCTK1	16867-76	0.999543	0.0289847	-0.0529378	0.110907	0.488029	-0.016452	-0.114295	0.0813915	0.741732	-0.0660429	-0.216107	0.0840211	0.40858	0.176789	0.243061	20.4106
LANCL1	LANC1	13986-6	0.999543	0.0260204	-0.0475436	0.0995844	0.488146	-0.026376	-0.121821	0.0690686	0.588071	-0.0647669	-0.205317	0.0757828	0.387672	0.169033	0.432158	1.19801
QRFP	OX26	6463-59	0.999543	0.025197	-0.0460796	0.0964737	0.488392	0.0457471	-0.043842	0.135336	0.316913	0.022258	-0.114447	0.158963	0.756204	0.961588	0.799672	0
LRRC4B	LRC4B	11911-13	0.999543	0.029772	-0.0544561	0.114	0.488444	0.0470838	-0.0468481	0.141016	0.325883	-0.0530355	-0.211764	0.105693	0.527322	0.258734	0.151317	30.0855
UCHL5	UCHL5	17405-2	0.999543	-0.0359061	-0.137546	0.065734	0.488692	-0.0914977	-0.183463	0.000467825	0.0511769	-0.154874	-0.340114	0.0303667	0.132322	0.170919	0.020455	51.2153
ARHGEF25	ARHGP	13519-112	0.999543	-0.0315913	-0.121102	0.0579198	0.489104	-0.0302674	-0.14243	0.0818952	0.596873	-0.0656247	-0.243978	0.112728	0.487326	0.670493	0.0945407	37.0596
GP6	GPVI	3194-36	0.999543	-0.0294449	-0.112926	0.0540364	0.489375	-0.0311932	-0.132467	0.0700808	0.546054	-0.133106	-0.291193	0.0249819	0.129907	0.168293	0.167763	28.2583
NPW	Neuropeptide_W	9986-14	0.999543	-0.0251411	-0.0964312	0.0461491	0.489441	-0.00907851	-0.10298	0.0848232	0.849708	0.0487004	-0.0948094	0.19221	0.521018	0.272221	0.570101	0
ELK1	ELK1	10006-25	0.999543	-0.0321972	-0.123524	0.05913	0.489577	-0.063928	-0.158761	0.0309049	0.186423	-0.159209	-0.317172	-0.0012455	0.0764529	0.0941196	0.0701875	40.6182
EIF4G3	IF4G3	13991-47	0.999543	-0.0254034	-0.0974755	0.0466687	0.489671	-0.00715681	-0.101335	0.087021	0.881599	-0.0631596	-0.199884	0.0735646	0.386546	0.538484	0.623999	0
FGFRL1	FGRL1	6237-11	0.999543	0.0324037	-0.0595811	0.124388	0.489917	0.0597867	-0.0401544	0.159728	0.241001	-0.0431507	-0.220319	0.134017	0.643364	0.350821	0.0672262	41.0907
SLC26A7	S26A7	13979-3	0.999543	-0.0247828	-0.0952239	0.0456584	0.490472	-0.0161126	-0.109589	0.0773642	0.735484	-0.111914	-0.247113	0.0232851	0.135783	0.16971	0.50963	0
GUCA1A	GUC1A	10008-43	0.999543	0.0250656	-0.0462317	0.0963628	0.49079	0.0107742	-0.0782535	0.0998019	0.812504	-0.0624098	-0.199166	0.0743461	0.392102	0.172538	0.767005	0
CST5	CYTD	3803-10	0.999543	-0.0310187	-0.119264	0.0572267	0.490863	-0.0166065	-0.11261	0.0793974	0.734588	-0.0966534	-0.267422	0.074115	0.293256	0.39787	0.106768	35.4369
C1GALT1C1	C1GLC	5735-54	0.999543	-0.0260732	-0.100313	0.0481666	0.491235	-0.0190846	-0.114579	0.0764099	0.69528	-0.0784879	-0.220898	0.063922	0.305409	0.417695	0.724636	0
LIN7A	LIN7A	18910-45	0.999543	0.0245929	-0.0454816	0.0946674	0.491543	0.0126315	-0.0752253	0.100488	0.778104	-0.0152317	-0.150348	0.119884	0.829579	0.514579	0.976108	0
FABP12	FBP12	18888-37	0.999543	0.0297352	-0.055017	0.114487	0.491673	-0.00116787	-0.0921729	0.0898371	0.979933	-0.104634	-0.243932	0.0346634	0.171717	0.0509233	0.159793	29.1363
MRC1	Macrophage_mannose_receptor	2637-77	0.999543	-0.0311658	-0.120085	0.0577532	0.492108	0.0248419	-0.0792557	0.128939	0.63998	-0.118608	-0.285795	0.0485794	0.194557	0.257292	0.1091	35.137
LARGE	LARGE	7935-26	0.999543	-0.025445	-0.098077	0.047187	0.492316	-0.027409	-0.123069	0.0682515	0.574405	-0.0158769	-0.156951	0.125197	0.829857	0.87923	0.502258	0
PPP1R8	PP1R8	13039-1	0.999543	0.0249397	-0.0462527	0.0961322	0.492333	0.0145766	-0.0734186	0.102572	0.745429	-0.0118474	-0.148791	0.125097	0.868736	0.551445	0.498227	0
ST3GAL6	SIA10	6947-4	0.999543	-0.02251	-0.0867701	0.0417502	0.492357	-0.0413216	-0.12861	0.0459667	0.353495	-0.0594354	-0.181734	0.0628631	0.363291	0.502573	0.558103	0
PSMD11	PSD11	13572-43	0.999543	0.0348406	-0.0646695	0.134351	0.492571	0.00818584	-0.0921275	0.108499	0.87293	-0.0779345	-0.260944	0.105075	0.423407	0.187571	0.0266293	49.3568
ARL11	ARL11	12433-8	0.999543	-0.0346585	-0.133652	0.0643349	0.492586	-0.00538297	-0.113397	0.102631	0.922189	-0.143289	-0.327076	0.0404982	0.157485	0.205077	0.0354159	47.1357
CASQ2	CASQ2	19291-2	0.999543	0.0246081	-0.0456884	0.0949046	0.492646	0.0252663	-0.0665205	0.117053	0.589526	-0.0479323	-0.182631	0.0867665	0.501415	0.244211	0.629411	0
CDSN	CDSN	7085-81	0.999543	0.0262309	-0.0487213	0.101183	0.49276	0.0412005	-0.0594758	0.141877	0.422501	-0.0843153	-0.228096	0.0594656	0.277157	0.107879	0.746095	0
MID2	TRIM1	14249-68	0.999543	-0.0246044	-0.0949197	0.0457109	0.492826	-0.0446446	-0.137544	0.0482545	0.346243	-0.00205008	-0.136733	0.132633	0.976787	0.708422	0.937103	0
FKBP14	FKB14	9340-17	0.999543	-0.0317251	-0.122406	0.058956	0.492902	-0.0390989	-0.141768	0.0635699	0.455423	-0.182015	-0.327625	-0.036404	0.0342593	0.0391095	0.09565	36.9086
SPON2	SPON2	8099-42	0.999543	-0.0249862	-0.0964596	0.0464872	0.493231	-0.0473065	-0.144989	0.050376	0.342525	-0.0412901	-0.181598	0.0990176	0.576839	0.79496	0.481366	0
THRA	THA	12527-50	0.999543	-0.0247566	-0.0955749	0.0460618	0.493242	-0.0439833	-0.136883	0.0489165	0.353437	-0.0811939	-0.216716	0.0543286	0.267501	0.360979	0.753195	0
FRRS1L	FRS1L	7976-19	0.999543	-0.0243966	-0.0941893	0.0453961	0.493268	-0.0331185	-0.126865	0.0606284	0.488682	-0.124881	-0.260163	0.0104019	0.100523	0.12008	0.519529	0
SH3BGRL2	SH3L2	19113-66	0.999543	-0.0322031	-0.124449	0.0600427	0.493833	-0.0513525	-0.155661	0.0529557	0.334585	-0.132825	-0.303161	0.0375117	0.157421	0.204513	0.10397	35.8007
PEX26	PEX26	19366-8	0.999543	0.0251426	-0.0469028	0.097188	0.493979	0.044581	-0.0506715	0.139834	0.358974	-0.0334782	-0.171991	0.105034	0.645873	0.354351	0.741771	0
SPAG11A	SG11A	5726-49	0.999543	0.0249177	-0.0465026	0.0963379	0.494097	0.0246449	-0.0622512	0.111541	0.578299	0.00168274	-0.135305	0.138671	0.981266	0.705022	0.848398	0
MSR1	Macrophage_scavenger_receptor	11207-3	0.999543	0.0268276	-0.0500709	0.103726	0.494118	-0.00224201	-0.0909549	0.0864709	0.960494	-0.0370981	-0.185296	0.1111	0.634273	0.345826	0.311143	13.6094
NOVA1	NOVA1	12557-18	0.999543	0.025602	-0.0477887	0.0989927	0.494149	0.0428979	-0.0423113	0.128107	0.323776	0.0546472	-0.0903051	0.199599	0.476948	0.654252	0.319671	12.7583
PDGFRA	PDGFRA	10366-11	0.999543	-0.0246131	-0.0952107	0.0459845	0.494405	-0.027283	-0.118478	0.0639124	0.557631	-0.0666789	-0.202461	0.0691032	0.358502	0.49343	0.773481	0
NCL	Nucleolin	13655-34	0.999543	0.0262632	-0.0491698	0.101696	0.494991	0.0208686	-0.075103	0.11684	0.669973	-0.114925	-0.249781	0.0199312	0.125817	0.0378293	0.29119	15.5973
G6B	G6B	8659-68	0.999543	0.0298374	-0.0558915	0.115566	0.495143	-0.000672505	-0.0957897	0.0944447	0.988944	-0.0681834	-0.225464	0.0890972	0.415386	0.182959	0.149881	30.248
CHI3L1	YKL_40	11104-13	0.999543	-0.0249102	-0.0964968	0.0466765	0.49523	0.00567156	-0.0904594	0.101803	0.907942	-0.0460119	-0.188361	0.0963368	0.540608	0.739995	0.409573	3.59422
FAP	SEPR	5029-3	0.999543	0.0258048	-0.0483582	0.0999679	0.495262	0.0809725	-0.0241685	0.186114	0.131188	0.0708752	-0.0746382	0.216388	0.362267	0.493051	0.417169	2.79388
SPOP	SPOP	13727-44	0.999543	-0.0251558	-0.0975459	0.0472343	0.495812	-0.0211559	-0.115541	0.0732289	0.660432	-0.0724142	-0.213316	0.0684879	0.337547	0.461247	0.822994	0
ROCK2	ROCK2	13654-1	0.999543	-0.0276544	-0.107339	0.0520304	0.496378	-0.0620177	-0.163214	0.0391787	0.229691	-0.119254	-0.263022	0.0245149	0.135062	0.172434	0.288147	15.9003
ZNF34	ZNF34	18265-18	0.999543	0.023464	-0.0441565	0.0910845	0.496443	0.00718848	-0.0762691	0.090646	0.86594	-0.0795389	-0.210878	0.0518006	0.262679	0.103222	0.476352	0
EPO	Epo	5813-58	0.999543	-0.0253668	-0.098523	0.0477894	0.496749	-0.0134516	-0.1067	0.079797	0.777379	-0.0585855	-0.198145	0.0809738	0.429821	0.595831	0.68261	0
COL6A2	CO6A2	16753-46	0.999543	-0.0252385	-0.0980326	0.0475557	0.496796	0.0181293	-0.0819892	0.118248	0.722659	-0.0444032	-0.190504	0.101698	0.564629	0.769551	0.431836	1.23254
SAT1	SSAT_1	9859-180	0.999543	-0.0242227	-0.0940892	0.0456439	0.49681	-0.0638421	-0.154198	0.0265141	0.166104	-0.0463859	-0.179717	0.0869457	0.510805	0.71008	0.781539	0
CCM2	CCM2	12347-29	0.999543	0.0324459	-0.0611904	0.126082	0.497045	0.0288963	-0.0740574	0.13185	0.582245	-0.0533286	-0.231389	0.124732	0.570216	0.294694	0.066506	41.2073
LAMA4	LAMA4	6577-64	0.999543	-0.0262003	-0.101813	0.0494123	0.497049	-0.0592808	-0.14793	0.0293686	0.189977	-0.110986	-0.248834	0.0268619	0.145638	0.187035	0.304311	14.2904
DNAJB1	HSP_40	3852-19	0.999543	0.0324101	-0.0611499	0.12597	0.49717	-0.0392004	-0.136993	0.0585919	0.432067	-0.107601	-0.265477	0.050276	0.211215	0.0688269	0.0766855	39.616
POTEM	POTEM	7967-38	0.999543	-0.025869	-0.100571	0.0488329	0.49731	-0.00420483	-0.0966049	0.0881953	0.92893	-0.0618412	-0.209941	0.0862585	0.432192	0.589296	0.304585	14.2631
FGF22	FGF22	9513-9	0.999543	0.0249653	-0.0471555	0.0970861	0.49748	0.00561731	-0.0835467	0.0947813	0.901729	-0.0477767	-0.186931	0.091378	0.516244	0.258535	0.560391	0
TMCO5A	TMC5A	6907-17	0.999543	0.0245713	-0.0464379	0.0955804	0.497642	0.0209686	-0.0687916	0.110729	0.647052	-0.0451167	-0.17946	0.0892262	0.52526	0.260188	0.426795	1.77163
DUSP13	DUSP13	6525-17	0.999543	-0.0276582	-0.107597	0.0522803	0.497686	-0.0386721	-0.131013	0.0536685	0.411743	-0.0495317	-0.209442	0.110379	0.557321	0.759785	0.252447	19.4663
IL17A	IL_17	9170-24	0.999543	0.0244127	-0.0461648	0.0949902	0.497803	-0.00362054	-0.0952837	0.0880426	0.938293	-0.0778654	-0.212909	0.0571777	0.284808	0.112278	0.479589	0
CEL	CEL	9796-4	0.999543	-0.0277645	-0.108107	0.0525779	0.498203	-0.072394	-0.170761	0.0259729	0.149175	-0.126318	-0.264829	0.0121931	0.104162	0.127766	0.323483	12.3773
CD48	CD48	3292-75	0.999543	-0.0417382	-0.162522	0.0790454	0.498223	0.00307331	-0.127094	0.133241	0.963091	-0.112822	-0.350296	0.124651	0.373701	0.507414	0.00290982	61.1333
FBL	FBRL	13994-1	0.999543	0.025322	-0.0480299	0.0986738	0.498658	0.0160049	-0.0751831	0.107193	0.730844	0.0140654	-0.132636	0.160767	0.8547	0.863408	0.393359	5.28534
CALB2	CALB2	16803-4	0.999543	0.02421	-0.0459597	0.0943798	0.498895	0.0635191	-0.0261514	0.153189	0.165027	0.0333879	-0.100891	0.167666	0.636524	0.878275	0.77265	0
RAB21	RAB21	17514-48	0.999543	-0.0318622	-0.124219	0.0604947	0.498934	-0.033321	-0.136925	0.0702835	0.52846	-0.147074	-0.312825	0.0186771	0.112646	0.141385	0.0704625	40.5749
LGALS3	Galectin_3	3066-12	0.999543	0.0259961	-0.0494191	0.101411	0.499287	0.0193209	-0.0681326	0.106774	0.665007	-0.036469	-0.181783	0.108845	0.633418	0.347341	0.353723	9.33882
SETMAR	SETMR	12462-20	0.999543	0.0242642	-0.0461338	0.0946623	0.499329	0.0287109	-0.0579884	0.11541	0.516305	-0.0241169	-0.15992	0.111686	0.735007	0.433215	0.903074	0
SNPH	SNPH	17343-6	0.999543	0.024256	-0.0461536	0.0946656	0.499546	0.0224148	-0.0707659	0.115596	0.637303	-0.00896071	-0.145208	0.127287	0.89999	0.589026	0.711962	0
LINGO3	LIGO3	10827-67	0.999543	0.0241241	-0.045907	0.0941552	0.499573	0.0209365	-0.066466	0.108339	0.638718	-0.0239538	-0.159073	0.111165	0.735447	0.433797	0.48019	0
PLA2G2C	PA2GC	8850-5	0.999543	-0.0244346	-0.0953675	0.0464983	0.499576	-0.0261985	-0.116779	0.0643818	0.570796	-0.0849787	-0.220658	0.0507011	0.247724	0.329086	0.891617	0
SELPLG	SELPL	11266-8	0.999543	-0.0277845	-0.108449	0.0528796	0.49961	-0.0477974	-0.150755	0.0551607	0.362877	-0.0631385	-0.22392	0.0976435	0.45929	0.624898	0.308909	13.8322
DYNLL2	DYL2	11493-169	0.999543	0.0341686	-0.0650582	0.133395	0.499733	-0.00884588	-0.113959	0.0962674	0.86899	-0.106751	-0.278233	0.0647313	0.250413	0.0884735	0.0423748	45.6065
THBS1	Thrombospondin_1	3474-19	0.999543	0.027724	-0.0528855	0.108334	0.500254	0.00611187	-0.0951267	0.10735	0.90581	-0.069835	-0.215549	0.0758788	0.369693	0.155015	0.270796	17.63
MAGOHB	MGN2	16875-13	0.999543	-0.0264593	-0.103406	0.0504874	0.500335	-0.059837	-0.158964	0.0392897	0.236763	-0.131449	-0.267924	0.00502561	0.0883832	0.107612	0.303359	14.3852
MEF2C	MEF2C	8933-84	0.999543	0.0258504	-0.0493298	0.10103	0.500359	0.0310068	-0.0609616	0.122975	0.508744	-0.0335126	-0.178692	0.111667	0.660615	0.370009	0.328188	11.9067
CTSO	CATO	9264-11	0.999543	0.0276241	-0.0527379	0.107986	0.500483	0.0158745	-0.0847253	0.116474	0.757109	-0.0333603	-0.187838	0.121117	0.681061	0.384879	0.272627	17.4472
UCMA	UCMA	10977-55	0.999543	0.0246435	-0.0470801	0.0963671	0.500678	0.000105639	-0.0880099	0.0882212	0.998125	0.0220361	-0.117324	0.161396	0.762986	0.966727	0.539158	0
GGH	GGH	9370-69	0.999543	0.0247908	-0.0473645	0.096946	0.500696	0.0131844	-0.0777604	0.104129	0.776304	-0.0368315	-0.174706	0.101042	0.611974	0.328164	0.789081	0
SLIT2	SLIT2	18930-28	0.999543	-0.0321623	-0.125802	0.0614771	0.500827	-0.0289165	-0.147032	0.0891991	0.631349	-0.106314	-0.286623	0.0739947	0.274694	0.366973	0.0893487	37.7772
SPINK5	SPINK5	8028-22	0.999543	-0.0253764	-0.0993062	0.0485534	0.501101	0.00321738	-0.0908931	0.0973279	0.946577	-0.0687207	-0.211828	0.0743868	0.368792	0.503897	0.675418	0
CLCA2	CLCA2	8950-4	0.999543	-0.0248449	-0.0973059	0.0476161	0.501572	-0.0533047	-0.149091	0.0424818	0.2754	-0.11436	-0.251761	0.0230408	0.13388	0.163777	0.511001	0
TNFSF15	TNFSF15	2968-61	0.999543	0.0326729	-0.0626937	0.12804	0.501908	0.0407706	-0.051525	0.133066	0.386604	-0.0978845	-0.264497	0.0687283	0.276325	0.102014	0.0542473	43.305
NME1	Nucleoside_diphosphate_kinase_A	5909-51	0.999543	0.0323121	-0.0620041	0.126628	0.501921	-0.0162232	-0.121939	0.0894924	0.763584	-0.0870036	-0.256289	0.0822814	0.337534	0.136832	0.0525505	43.6151
PDE4A	PDE4A	18918-86	0.999543	-0.024275	-0.0951992	0.0466493	0.502329	-0.0392036	-0.130494	0.0520869	0.399965	-0.0849825	-0.220218	0.0502535	0.246259	0.325788	0.980561	0
GSN	Gelsolin	16607-78	0.999543	-0.0278444	-0.109288	0.0535996	0.502807	-0.00407472	-0.112388	0.104238	0.941222	0.0409902	-0.114984	0.196964	0.617689	0.334604	0.225228	22.2182
PTPRD	PTPRD	9296-15	0.999543	-0.0251783	-0.0988312	0.0484745	0.502847	-0.00664146	-0.0993227	0.0860397	0.888305	-0.0587119	-0.199727	0.082303	0.433487	0.596665	0.627363	0
MAP2K1	MEK1	2864-2	0.999543	0.0298967	-0.0575716	0.117365	0.502911	-0.0321923	-0.133871	0.0694864	0.534902	-0.103443	-0.250392	0.0435055	0.197746	0.0637703	0.125698	33.0741
REXO2	ORN	13590-1	0.999543	0.0265024	-0.0510408	0.104045	0.502942	-0.0201581	-0.117835	0.0775184	0.685852	-0.0787598	-0.216801	0.0592813	0.289598	0.109903	0.316358	13.0891
KCNIP1	KCIP1	13650-11	0.999543	-0.0241972	-0.0950477	0.0466533	0.503256	-0.0332859	-0.123462	0.0568898	0.469393	-0.0224988	-0.157596	0.112598	0.750844	0.977482	0.879806	0
CD177	CD177	13116-25	0.999543	0.021194	-0.040886	0.0832741	0.503414	0.0280624	-0.0642894	0.120414	0.551467	0.0174815	-0.101079	0.136042	0.778489	0.943992	0.778817	0
RHPN2	RHPN2	11439-88	0.999543	-0.0245802	-0.096648	0.0474876	0.503823	-0.0530835	-0.14506	0.0388935	0.257983	-0.0583783	-0.196761	0.0800043	0.42762	0.587319	0.542271	0
OXT	NEU1	8356-88	0.999543	0.0245042	-0.0473466	0.096355	0.503858	0.020501	-0.0663236	0.107326	0.643517	-0.0279596	-0.165919	0.109999	0.699552	0.403083	0.988444	0
GPX2	GPX2	18894-1	0.999543	0.0250704	-0.0484423	0.098583	0.503868	0.0264914	-0.0641412	0.117124	0.566722	-0.0367713	-0.179637	0.106095	0.624866	0.345632	0.339223	10.8001
PCSK1	NEC1	13388-57	0.999543	0.0239602	-0.0463544	0.0942749	0.504215	0.0235599	-0.0643432	0.111463	0.599366	-0.0466672	-0.179417	0.0860827	0.506488	0.249927	0.41197	3.34219
PGLS	6PGL	17799-9	0.999543	0.0330108	-0.0640094	0.130031	0.504855	-0.015697	-0.126483	0.0950889	0.781241	-0.0850999	-0.259818	0.0896184	0.362268	0.151201	0.0527359	43.5809
SURF1	SURF1	8009-121	0.999543	-0.0254296	-0.100186	0.0493272	0.504957	-0.0167926	-0.114133	0.0805475	0.735271	-0.0304496	-0.173955	0.113055	0.686285	0.937566	0.806442	0
TP53	p53_R175H	6168-11	0.999543	-0.0244481	-0.0963557	0.0474595	0.505172	-0.0230967	-0.109753	0.0635598	0.601397	-0.0628373	-0.202282	0.0766076	0.397859	0.542965	0.849195	0
LRIG1	LRIG1	18831-6	0.999543	-0.0243791	-0.0960849	0.0473267	0.505178	0.00690999	-0.0923336	0.106154	0.891453	-0.0715245	-0.207998	0.0649494	0.328533	0.444645	0.619549	0
PTN	PTN	3045-72	0.999543	-0.026099	-0.102906	0.0507074	0.505411	-0.0644585	-0.164952	0.0360348	0.208695	-0.0423564	-0.197285	0.112573	0.603783	0.81479	0.341316	10.5897
PIAS3	PIAS3	13513-174	0.999543	-0.0258308	-0.101881	0.0502195	0.505597	-0.0148022	-0.105278	0.0756735	0.74847	-0.0582431	-0.210544	0.0940581	0.470802	0.636416	0.329546	11.7708
PTK7	PTK7	9525-1	0.999543	-0.0260684	-0.102835	0.0506979	0.505688	-0.0517327	-0.153413	0.0499475	0.318673	-0.0432182	-0.196919	0.110482	0.593656	0.802827	0.354474	9.26294
CCT7	TCPH	13673-21	0.999543	-0.0275414	-0.108672	0.0535892	0.505828	-0.0557944	-0.151798	0.0402093	0.254673	-0.108012	-0.261057	0.0450329	0.196688	0.255558	0.230971	21.6339
ACAN	Aggrecan	3280-49	0.999543	0.0243075	-0.0473479	0.0959628	0.506132	-0.00966948	-0.10101	0.0816712	0.835631	-0.0283626	-0.166442	0.109716	0.695719	0.402301	0.483084	0
NUDT16L1	SDOS	12497-29	0.999543	0.0246575	-0.048032	0.0973471	0.506144	-0.0247705	-0.118325	0.0687842	0.603803	-0.0755799	-0.215116	0.0639564	0.313376	0.13007	0.52546	0
AZU1	Azurocidin	14713-46	0.999543	-0.0307496	-0.121426	0.0599267	0.506273	-0.0462985	-0.140205	0.0476084	0.333888	-0.114742	-0.286389	0.0569055	0.219429	0.287089	0.0805132	39.0456
EFHA1	EFHA1	6226-69	0.999543	0.0247191	-0.0481743	0.0976124	0.506275	-0.0173231	-0.111561	0.0769151	0.718634	-0.0799685	-0.218522	0.0585853	0.28436	0.113087	0.430185	1.40942
CA2	carbonic_anhydrase_II	4970-55	0.999543	-0.0321791	-0.127089	0.062731	0.506356	-0.021764	-0.115892	0.072364	0.650422	-0.111953	-0.294853	0.0709482	0.257914	0.340879	0.0436068	45.3516
CST1	CYTN	5459-33	0.999543	-0.0235951	-0.0932286	0.0460385	0.506609	-0.0073947	-0.0955443	0.0807549	0.869402	-0.0279074	-0.170388	0.114573	0.709093	0.946288	0.383949	6.2571
WFIKKN2	WFKN2	3235-50	0.999543	-0.026526	-0.104821	0.0517686	0.506671	-0.0518416	-0.155202	0.0515188	0.325586	-0.0710767	-0.224976	0.0828225	0.386655	0.520934	0.375712	7.10253
PRC1	PRC1	11591-43	0.999543	-0.0239146	-0.0945209	0.0466918	0.506789	-0.0402469	-0.126962	0.0464679	0.362993	-0.076895	-0.212225	0.0584355	0.291479	0.389573	0.711223	0
PYCR1	P5CR1	18170-46	0.999543	-0.0239213	-0.0945638	0.0467213	0.506888	-0.0299429	-0.118376	0.0584903	0.506926	-0.0982543	-0.232612	0.036103	0.182287	0.231212	0.777396	0
ARHGAP25	RHG25	11333-82	0.999543	0.0320013	-0.0625301	0.126533	0.507011	-0.0198845	-0.120971	0.0812024	0.699839	-0.105267	-0.268039	0.0575045	0.233681	0.081821	0.0570491	42.8045
GPD1L	GPD1L	12420-10	0.999543	-0.0241967	-0.0956784	0.047285	0.507041	-0.0258897	-0.116071	0.0642919	0.573657	0.000497299	-0.136882	0.137876	0.994479	0.688641	0.683881	0
CD3E	CD3E	18870-1	0.999543	-0.0246513	-0.0974846	0.0481821	0.507092	-0.0253266	-0.116966	0.0663132	0.58804	-0.0422083	-0.183284	0.0988671	0.570605	0.781599	0.800515	0
PTGR2	PTGR2	18943-4	0.999543	0.0243434	-0.0476047	0.0962915	0.507237	0.00162334	-0.092907	0.0961537	0.97315	-0.0477104	-0.185381	0.0899598	0.512402	0.256614	0.807639	0
ETNK1	EKI1	8328-9	0.999543	0.0237853	-0.0466195	0.0941901	0.507877	0.00738233	-0.0837417	0.0985063	0.873838	-0.0730592	-0.208839	0.0627203	0.316421	0.133117	0.576221	0
TNFAIP6	TSG_6	5036-50	0.999543	-0.023897	-0.0946636	0.0468696	0.508064	-0.0447439	-0.141025	0.0515367	0.362378	-0.0412609	-0.183295	0.100773	0.581668	0.784722	0.406014	3.96728
CSAG1	CSAG1	5716-49	0.999543	0.0219535	-0.0430798	0.0869868	0.508208	0.00672738	-0.0717041	0.0851589	0.866494	-0.0372759	-0.158792	0.0842403	0.561066	0.284484	0.593656	0
EPHA7	EPHA7	15580-2	0.999543	0.0254725	-0.0500059	0.100951	0.508324	-0.00535054	-0.092105	0.0814039	0.903786	-0.0312682	-0.175125	0.112589	0.679125	0.383823	0.342816	10.4388
GDF5	BMP_14	2752-62	0.999543	0.0242276	-0.0476587	0.096114	0.508894	0.00670266	-0.0811714	0.0945767	0.881161	-0.0502833	-0.188598	0.0880318	0.492428	0.244751	0.802396	0
MECP2	MECP2	19108-50	0.999543	0.0236582	-0.0465702	0.0938866	0.509085	-0.0133466	-0.10666	0.0799665	0.779221	-0.0403787	-0.175951	0.0951936	0.572317	0.304522	0.501248	0
LRP4	LRP4	19558-10	0.999543	0.0245925	-0.0484341	0.0976191	0.509229	0.0232114	-0.0735228	0.119946	0.638144	-0.0120179	-0.151969	0.127934	0.869698	0.561201	0.552123	0
DNAJB9	DNJB9	11214-40	0.999543	0.024605	-0.0484813	0.0976914	0.509359	0.019601	-0.0740814	0.113283	0.681748	-0.0268931	-0.169022	0.115236	0.71848	0.426976	0.937842	0
KERA	KERA	10758-2	0.999543	-0.0251093	-0.0997191	0.0495004	0.509504	-0.0812538	-0.186648	0.0241404	0.130779	0.0379234	-0.105423	0.18127	0.615373	0.336754	0.436387	0.743465
GDI2	Rab_GDP_dissociation_inhibitor_beta	2647-66	0.999543	0.028236	-0.0557992	0.112271	0.510184	-0.0111504	-0.108257	0.0859563	0.821936	-0.0881637	-0.234383	0.0580555	0.264637	0.097339	0.169499	28.0688
CEACAM8	CEAM8	18873-8	0.999543	-0.0252127	-0.100273	0.0498474	0.510311	0.00329602	-0.0879717	0.0945638	0.943571	-0.0568213	-0.204953	0.0913106	0.469488	0.633725	0.425303	1.93076
NTF4	Neurotrophin_5	4146-58	0.999543	0.0259404	-0.0513214	0.103202	0.510505	0.0226702	-0.066019	0.111359	0.616375	-0.0496158	-0.195301	0.0960696	0.519558	0.261342	0.279822	16.7297
NCR3	NKp30	3003-29	0.999543	0.0306978	-0.0607338	0.122129	0.510506	-0.00728537	-0.104257	0.0896861	0.882935	-0.0793154	-0.246102	0.0874708	0.37326	0.161441	0.0781342	39.3985
LRP11	LRP11	15472-16	0.999543	-0.0321591	-0.127947	0.0636283	0.510521	0.0524327	-0.0583816	0.163247	0.353733	-0.108341	-0.292651	0.0759691	0.276077	0.364595	0.0381481	46.5155
MAP4K3	M4K3	8978-30	0.999543	-0.0244438	-0.0972764	0.0483887	0.510668	-0.0476472	-0.134971	0.0396765	0.284875	-0.141371	-0.275295	-0.00744665	0.0653994	0.0720528	0.379621	6.70187
TNFRSF11B	OPG	8304-50	0.999543	-0.0302674	-0.120466	0.0599316	0.510737	-0.0425581	-0.14775	0.0626339	0.427805	-0.00982524	-0.19075	0.171099	0.91734	0.800537	0.117931	34.0245
FCGR1A	FCGR1	3312-64	0.999543	0.0237206	-0.046988	0.0944291	0.510854	0.02896	-0.0581751	0.116095	0.514783	-0.0376058	-0.173383	0.0981713	0.599125	0.324176	0.625684	0
PRG3	PRG3	9015-1	0.999543	-0.0282537	-0.112508	0.0560008	0.51102	-0.0331845	-0.128645	0.0622756	0.495659	-0.0254287	-0.195137	0.14428	0.77501	0.970269	0.200397	24.7779
PDHX	ODPX	18319-7	0.999543	-0.0242164	-0.0964474	0.0480146	0.511114	-0.0724866	-0.165736	0.0207627	0.127618	-0.159303	-0.293388	-0.0252193	0.0421503	0.0430982	0.386459	5.99851
C1QTNF9	C1T9A	16605-2	0.999543	0.0239501	-0.0475127	0.095413	0.511268	0.038091	-0.052997	0.129179	0.412436	-0.0201805	-0.157467	0.117106	0.779149	0.477548	0.912472	0
SIGLEC7	Siglec_7	2742-68	0.999543	-0.0314469	-0.125295	0.062401	0.51134	-0.0176591	-0.125972	0.0906534	0.74931	-0.038031	-0.227859	0.151797	0.702805	0.938209	0.138809	31.5195
CTSZ	CATZ	4971-1	0.999543	0.0317003	-0.0630471	0.126448	0.511979	0.0706701	-0.0391411	0.180481	0.207181	-0.00792998	-0.196498	0.180638	0.935936	0.639791	0.0787189	39.3113
HNRNPF	HNRPF	9764-79	0.999543	0.0315262	-0.0627025	0.125755	0.511987	-0.0499057	-0.149502	0.0496905	0.326051	-0.100403	-0.264208	0.0634016	0.257296	0.0941748	0.0597129	42.3411
SEPSECS	SPCS	17357-33	0.999543	-0.0269396	-0.107536	0.0536573	0.512391	-0.0430443	-0.141228	0.0551396	0.390199	-0.122805	-0.270886	0.0252759	0.135135	0.169098	0.218984	22.8565
CTNNB1	b_Catenin	9842-2	0.999543	0.0293588	-0.0584975	0.117215	0.512495	-0.0411414	-0.137946	0.0556634	0.404861	-0.0858622	-0.240253	0.0685284	0.301278	0.116564	0.10985	35.041
FKBP7	FKBP7	9288-7	0.999543	0.0260963	-0.0519972	0.10419	0.512496	-0.024483	-0.122694	0.0737275	0.625124	-0.111479	-0.248492	0.0255329	0.14186	0.0437253	0.285377	16.1763
ASGR2	ASGR2	9474-22	0.999543	0.0305309	-0.060881	0.121943	0.512717	0.0526041	-0.0433112	0.148519	0.282406	-0.0285032	-0.207063	0.150056	0.76081	0.46494	0.071297	40.4439
COTL1	Coactosin_like_protein	4905-63	0.999543	0.0270414	-0.0539318	0.108015	0.512765	0.00394154	-0.0903296	0.0982127	0.934689	-0.0902585	-0.22935	0.0488326	0.232207	0.0816054	0.235993	21.1247
KPNA2	Karyopherin_a2	2860-19	0.999543	-0.0248098	-0.09915	0.0495304	0.513044	-0.0474813	-0.147261	0.0522984	0.350989	-0.0691053	-0.211386	0.0731755	0.363565	0.490588	0.749846	0
S100A10	Calpactin_I_light_chain	15318-75	0.999543	0.02891	-0.0577289	0.115549	0.513106	-0.0099916	-0.101606	0.0816229	0.830737	-0.0668898	-0.224749	0.0909695	0.425641	0.192067	0.154911	29.6809
THBS2	TSP2	3339-33	0.999543	-0.0295512	-0.118176	0.0590735	0.513412	0.0427471	-0.0610826	0.146577	0.419709	-0.0634531	-0.240315	0.113409	0.497988	0.669289	0.119984	33.771
RAB2B	RAB2B	19253-82	0.999543	-0.0264698	-0.105862	0.0529224	0.513458	-0.0382358	-0.132077	0.0556057	0.424529	-0.122677	-0.266758	0.0214044	0.126118	0.156463	0.252611	19.4498
FUT8	FUT8	8244-16	0.999543	0.0272364	-0.0545889	0.109062	0.514147	0.0161505	-0.0846118	0.116913	0.753407	-0.066062	-0.215676	0.0835516	0.407089	0.182261	0.147906	30.4723
FKBP4	FKBP52_protein	17722-5	0.999543	0.0288955	-0.0579362	0.115727	0.514253	-0.0313492	-0.129503	0.0668048	0.531323	-0.103189	-0.24874	0.0423623	0.194833	0.0635827	0.143729	30.9503
DAPK2	DAPK2	4355-13	0.999543	0.0281501	-0.0564669	0.112767	0.51438	0.00332286	-0.0972139	0.10386	0.94835	-0.0475522	-0.208619	0.113514	0.575628	0.305676	0.181002	26.8264
RARRES2	TIG2	3079-62	0.999543	-0.0242151	-0.0970074	0.0485771	0.514399	0.0185639	-0.0795478	0.116676	0.71075	-0.0727408	-0.210608	0.0651268	0.325448	0.435525	0.515621	0
ACAD8	ACAD8	11406-82	0.999543	0.0240327	-0.0482434	0.0963088	0.514587	0.00907298	-0.0821626	0.100309	0.845463	-0.0475309	-0.184702	0.0896399	0.512458	0.258402	0.424145	2.05404
TNFSF18	TNFSF18	2708-54	0.999543	0.0241692	-0.0485985	0.096937	0.515055	0.00432549	-0.0899881	0.0986391	0.928375	-0.0338458	-0.173165	0.105474	0.644201	0.361088	0.921237	0
LPO	PERL	4801-13	0.999543	0.0251207	-0.0505201	0.100762	0.515102	0.0399165	-0.0571838	0.137017	0.420409	-0.0224985	-0.16787	0.122873	0.767851	0.469488	0.75725	0
C18orf32	CR032	8236-8	0.999543	-0.023319	-0.0935388	0.0469008	0.515126	-0.0303119	-0.121605	0.0609808	0.515197	-0.0106063	-0.145405	0.124192	0.880507	0.832918	0.974761	0
PRKCI	KPCI	3379-29	0.999543	0.0260643	-0.0524375	0.104566	0.515207	-0.0204461	-0.118652	0.0777596	0.683231	-0.0809952	-0.221163	0.0591725	0.283826	0.110062	0.311608	13.563
TNNI3	Troponin_I	5441-67	0.999543	-0.0235274	-0.0945486	0.0474937	0.516154	-0.0357365	-0.125345	0.0538715	0.434419	-0.0719628	-0.207525	0.0635989	0.322635	0.430163	0.808725	0
CYP3A4	Cytochrome_P450_3A4	2943-5	0.999543	0.0248576	-0.0501848	0.0999	0.516188	0.0131768	-0.0793866	0.10574	0.780237	0.0484124	-0.101798	0.198622	0.541758	0.726351	0.420122	2.48125
MAZ	MAZ	13436-54	0.999543	0.0237295	-0.0479377	0.0953967	0.516365	0.00192141	-0.0896029	0.0934457	0.967179	-0.0681657	-0.203795	0.0674639	0.347831	0.150391	0.422873	2.18933
WFIKKN1	WFKN1	3191-50	0.999543	-0.0240036	-0.0965372	0.04853	0.516589	-0.0151594	-0.101772	0.0714532	0.731566	-0.0160606	-0.158074	0.125953	0.829042	0.900534	0.501816	0
VAV1	VAV	5275-28	0.999543	0.0289714	-0.0585933	0.116536	0.516683	-0.00917781	-0.105568	0.0872124	0.85196	-0.073142	-0.23249	0.0862059	0.389462	0.171517	0.137503	31.6719
PPM1A	Protein_phophatase_2Ca	12619-14	0.999543	-0.0292557	-0.117697	0.0591858	0.516765	-0.0833652	-0.172531	0.00580025	0.0668818	-0.13632	-0.295587	0.0229477	0.124361	0.153128	0.0945693	37.0557
APAF1	Apaf_1	13583-19	0.999543	-0.0219227	-0.0883422	0.0444967	0.517687	-0.0207236	-0.110648	0.0692006	0.651496	-0.140733	-0.27478	-0.00668548	0.0666417	0.0733951	0.479909	0
NNMT	NNMT	19376-74	0.999543	0.0241588	-0.0490359	0.0973535	0.517691	0.0330037	-0.0585871	0.124595	0.480032	-0.0708321	-0.207506	0.0658419	0.333688	0.141743	0.390564	5.57466
EID3	EID3	8079-39	0.999543	0.0233669	-0.0474735	0.0942073	0.517957	0.00303494	-0.0883287	0.0943986	0.948089	-0.0438906	-0.178899	0.0911182	0.538325	0.278094	0.572543	0
IRF1	IRF1	17462-19	0.999543	0.023445	-0.0476346	0.0945245	0.517971	0.0209129	-0.07043	0.112256	0.653625	-0.0729038	-0.209151	0.0633432	0.318979	0.135306	0.831598	0
GMPR	GMPR1	19254-125	0.999543	-0.0196688	-0.0793361	0.0399985	0.518224	-0.0319286	-0.112032	0.0481752	0.434672	-0.109222	-0.223546	0.00510192	0.0906352	0.102072	0.530602	0
PIP4K2A	PI42A	12697-30	0.999543	-0.0303434	-0.122418	0.0617309	0.518336	-0.0604674	-0.160667	0.0397321	0.236897	-0.138558	-0.306292	0.0291751	0.136505	0.169207	0.0885137	37.8945
CTSD	Cathepsin_D	5508-62	0.999543	-0.02396	-0.0967502	0.0488302	0.518829	-0.00972166	-0.10645	0.0870063	0.843838	-0.0337707	-0.175998	0.108457	0.651632	0.878088	0.932977	0
BDP1	BDP1	8929-7	0.999543	0.0241085	-0.0491584	0.0973754	0.518974	0.0298132	-0.0636424	0.123269	0.531809	-0.0208209	-0.164063	0.122421	0.781541	0.487255	0.388508	5.78713
LYPD3	LYPD3	13107-9	0.999543	-0.0239851	-0.0968862	0.048916	0.519027	-0.0555603	-0.149204	0.0380839	0.244882	-0.0391113	-0.178959	0.100736	0.595615	0.808839	0.782167	0
ZYX	Zyxin	13632-10	0.999543	0.0314351	-0.0641961	0.127066	0.519405	-0.0476423	-0.151552	0.0562677	0.368847	-0.0959273	-0.264665	0.0728104	0.29124	0.113677	0.0615805	42.0228
FGFR3	FGFR_3	13669-6	0.999543	-0.0245426	-0.0992772	0.050192	0.519805	-0.0900315	-0.19045	0.0103866	0.0788772	-0.0511645	-0.199965	0.0976356	0.515632	0.689584	0.38806	5.83337
IFNA10	IFN10	14128-121	0.999543	0.0228611	-0.0467989	0.0925211	0.520079	0.0141498	-0.0774069	0.105707	0.761962	0.0106759	-0.123436	0.144788	0.87912	0.839103	0.537622	0
AURKB	AURKB	3346-72	0.999543	0.023618	-0.0483806	0.0956167	0.520266	0.0212771	-0.0705487	0.113103	0.649723	0.0514932	-0.086302	0.189288	0.480723	0.651881	0.780684	0
NPNT	Nephronectin	6342-10	0.999543	0.0279309	-0.0573205	0.113182	0.52078	0.0154317	-0.0787897	0.109653	0.748207	-0.100233	-0.248412	0.047945	0.214395	0.0767084	0.134762	31.9933
JUP	PLAK	16768-3	0.999543	-0.0274585	-0.111306	0.0563892	0.520971	-0.0425279	-0.13402	0.0489646	0.362275	-0.0929683	-0.255073	0.0691367	0.287249	0.375434	0.132733	32.2327
APOC1	Apo_C_I	15364-101	0.999543	-0.0298697	-0.121148	0.061409	0.521281	-0.0366561	-0.152707	0.0793952	0.535866	0.108037	-0.046087	0.262161	0.199488	0.0670089	0.107845	35.2981
CST8	CST8	10572-65	0.999543	-0.0247134	-0.100254	0.050827	0.521385	-0.0274572	-0.141485	0.086571	0.636966	-0.0598646	-0.210005	0.0902755	0.452621	0.602957	0.445378	0
FIGF	VEGF_D	14705-1	0.999543	0.0253436	-0.052136	0.102823	0.521454	0.046899	-0.0540314	0.147829	0.362438	-0.0384739	-0.187412	0.110464	0.623619	0.34838	0.328337	11.8918
TMEM132C	T132C	11128-29	0.999543	0.0257218	-0.0529339	0.104377	0.52156	0.0100939	-0.0822262	0.102414	0.830318	-0.074475	-0.215238	0.066288	0.32417	0.13329	0.249739	19.7383
ALOX15B	LX15B	12422-143	0.999543	-0.0248917	-0.101031	0.051248	0.521683	-0.0010367	-0.0980877	0.0960143	0.983296	0.00834604	-0.141	0.157692	0.914949	0.61872	0.318201	12.9051
HNRNPH1	HNRH1	14309-8	0.999543	0.0240184	-0.0494638	0.0975005	0.521761	0.0604066	-0.0385813	0.159395	0.231676	0.0261282	-0.121535	0.173791	0.735924	0.974456	0.399617	4.63526
IDE	IDE	3197-70	0.999543	-0.0232123	-0.0943367	0.0479122	0.522396	-0.0231511	-0.118318	0.0720157	0.633506	-0.0532142	-0.190011	0.0835822	0.463407	0.625708	0.799655	0
TPSB2	TPSB2	3403-1	0.999543	0.0198431	-0.0409824	0.0806686	0.522563	0.00971595	-0.0626379	0.0820698	0.792403	-0.0192531	-0.136569	0.0980625	0.754335	0.462592	0.994956	0
PRKAR1B	KAP1	12479-50	0.999543	0.0230173	-0.0475593	0.0935939	0.522689	0.0250958	-0.0696754	0.119867	0.603756	-0.067702	-0.203044	0.0676402	0.349998	0.154663	0.562765	0
CHEK2	Chk2	19328-51	0.999543	0.0230206	-0.0475668	0.0936081	0.522692	-0.0212199	-0.117914	0.0754745	0.667108	-0.077445	-0.213286	0.0583959	0.289947	0.120626	0.648366	0
CARD9	CARD9	11405-150	0.999543	-0.0232701	-0.0946493	0.0481091	0.522848	-0.0292877	-0.122064	0.0634889	0.5361	-0.036513	-0.173285	0.100259	0.612205	0.828424	0.652997	0
LHB	LSHB	8376-25	0.999543	-0.0232551	-0.0946044	0.0480941	0.522941	-0.0332491	-0.122555	0.0560573	0.465573	-0.0591955	-0.196093	0.0777017	0.416536	0.559983	0.870483	0
TRDMT1	TRDMT	12635-9	0.999543	0.0283668	-0.0586866	0.11542	0.523041	-0.013045	-0.114781	0.0886911	0.801571	-0.10866	-0.25257	0.0352494	0.169703	0.0535523	0.135172	31.945
IGFBP4	IGFBP_4	2950-57	0.999543	-0.027009	-0.109896	0.0558784	0.523046	0.0504666	-0.0558779	0.156811	0.352311	-0.0282325	-0.194669	0.138204	0.7464	0.986852	0.203304	24.475
PRRG1	TMG1	8306-54	0.999543	-0.0231771	-0.0943309	0.0479768	0.523199	-0.010831	-0.10902	0.0873578	0.828833	-0.0460307	-0.182056	0.0899943	0.522166	0.707316	0.547841	0
SHC1	SHC1	5272-55	0.999543	0.0295391	-0.0611532	0.120231	0.52323	0.00448864	-0.0980173	0.106995	0.931606	-0.0697096	-0.23646	0.097041	0.431677	0.200923	0.0960465	36.8549
CINP	CINP	19383-131	0.999543	-0.0325425	-0.132479	0.0673939	0.523326	-0.0665288	-0.162711	0.0296539	0.175197	-0.153556	-0.334223	0.0271112	0.126713	0.154877	0.0243696	50.0011
ZNF180	ZN180	12771-19	0.999543	0.0310063	-0.064237	0.12625	0.523433	0.0350568	-0.0537543	0.123868	0.439129	-0.0622497	-0.243817	0.119317	0.516828	0.267223	0.0354756	47.1218
PLS1	PLSI	12737-12	0.999543	-0.0230404	-0.0938164	0.0477357	0.523445	-0.00586594	-0.100564	0.0888323	0.903369	-0.0806787	-0.219574	0.0582164	0.281465	0.366034	0.432232	1.19007
SMIM9	CX068	8888-33	0.999543	-0.0269359	-0.10975	0.0558784	0.523805	-0.00989659	-0.109105	0.089312	0.844988	-0.0992274	-0.257795	0.0593397	0.248107	0.320122	0.217332	23.0259
BLVRA	BIEA	11382-5	0.999543	0.0234185	-0.0485939	0.0954309	0.523876	-0.0167258	-0.10931	0.075858	0.72328	-0.0883732	-0.225662	0.0489151	0.235713	0.0912181	0.427655	1.6799
ASAP2	ASAP2	13518-5	0.999543	0.0244384	-0.0507264	0.0996033	0.523965	0.00990311	-0.0849875	0.104794	0.837925	-0.0771275	-0.215451	0.0611962	0.300087	0.122991	0.361724	8.52831
G6B	G6B	7065-1	0.999543	-0.0245128	-0.0999445	0.050919	0.524176	-0.0731822	-0.172933	0.0265689	0.150456	-0.166	-0.304908	-0.0270929	0.0411819	0.0414581	0.36623	8.07031
APBB2	APBB2	12761-12	0.999543	-0.0302513	-0.12344	0.0629374	0.524613	-0.0682013	-0.160076	0.0236735	0.145686	-0.117741	-0.294139	0.0586579	0.22007	0.281211	0.0669657	41.1328
MATN4	MATN4	7083-74	0.999543	-0.0257366	-0.105021	0.053548	0.52463	-0.0459807	-0.138276	0.0463148	0.328849	-0.0163352	-0.171754	0.139083	0.840924	0.891223	0.298656	14.8538
MRPL21	RM21	8942-2	0.999543	0.0259196	-0.0539951	0.105834	0.524974	-0.00892794	-0.104693	0.0868373	0.855016	-0.0867082	-0.226164	0.0527472	0.250952	0.0930029	0.279206	16.7911
TCL1A	TCL1A	17210-2	0.999543	0.0359389	-0.0751158	0.146994	0.525903	0.0317255	-0.0766661	0.140117	0.566192	-0.100772	-0.300854	0.0993099	0.346855	0.147613	0.0094709	55.7999
VWF	vWF	3050-7	0.999543	0.0223966	-0.0468645	0.0916577	0.526222	0.0582841	-0.0327939	0.149362	0.20975	-0.0234	-0.157075	0.110275	0.73863	0.450608	0.533438	0
CSRP3	CSRP3	9171-11	0.999543	0.0253347	-0.053019	0.103688	0.526257	-0.0307892	-0.132482	0.0709036	0.552906	-0.0928927	-0.232749	0.0469635	0.222169	0.0809937	0.31092	13.6317
MAPRE2	MARE2	16856-79	0.999543	-0.0296322	-0.12144	0.0621758	0.526993	-0.0802153	-0.181074	0.0206437	0.119044	-0.130869	-0.298395	0.0366581	0.156748	0.193915	0.111418	34.8415
ADAMTS1	ATS1	3174-2	0.999543	0.0267353	-0.0560973	0.109568	0.526993	0.0192717	-0.0757713	0.114315	0.691059	-0.0746092	-0.223943	0.0747247	0.350565	0.150011	0.19623	25.2138
DEFB110	DB110	8340-9	0.999543	-0.0227604	-0.0934625	0.0479416	0.528072	-0.0331815	-0.125913	0.0595502	0.483104	-0.0932727	-0.228977	0.0424313	0.20767	0.260357	0.478397	0
MAGEA10	MAGE_10	13610-9	0.999543	0.0240371	-0.050667	0.0987412	0.528272	-0.0275502	-0.126694	0.0715939	0.586005	-0.0721811	-0.21195	0.0675876	0.335312	0.143921	0.411094	3.43439
COLEC10	COL10	6558-5	0.999543	0.0231398	-0.048783	0.0950626	0.528314	0.00640647	-0.0870739	0.0998869	0.893148	-0.0329512	-0.170359	0.104457	0.64843	0.36987	0.569847	0
GSTM4	GSTM4	18895-54	0.999543	-0.0244453	-0.100429	0.0515386	0.528333	-0.0315619	-0.129189	0.066065	0.526317	-0.113604	-0.251833	0.0246261	0.138303	0.169109	0.32759	11.9666
C10orf35	CJ035	8220-15	0.999543	-0.0219328	-0.090119	0.0462534	0.528405	0.00255304	-0.0864999	0.091606	0.955191	-0.0795548	-0.214063	0.0549532	0.273297	0.352998	0.461641	0
WWOX	WWOX	17724-3	0.999543	-0.0272026	-0.111785	0.05738	0.528469	-0.075142	-0.171849	0.0215654	0.127784	-0.12169	-0.276504	0.033124	0.154436	0.190552	0.141266	31.2344
ENPP7	ENPP7	4435-66	0.999543	0.0316493	-0.0667961	0.130095	0.528622	0.0686006	-0.0402268	0.177428	0.21665	-0.0141395	-0.209319	0.18104	0.88991	0.601759	0.120707	33.6821
FH	FUMH	13384-110	0.999543	-0.0420182	-0.172767	0.0887305	0.528783	-0.0959542	-0.199053	0.00714497	0.0681317	-0.261492	-0.470485	-0.0524994	0.0341226	0.0365242	0.000121124	70.166
RASA1	RASA1	5481-16	0.999543	-0.0336575	-0.138487	0.0711724	0.529165	-0.0555859	-0.161181	0.0500089	0.302194	-0.169969	-0.355782	0.015844	0.103249	0.122717	0.0148815	53.2453
ALKBH2	ALKB2	18400-52	0.999543	0.0220391	-0.0466643	0.0907424	0.529527	0.0165407	-0.0692963	0.102378	0.705666	-0.0169167	-0.150367	0.116534	0.808811	0.519636	0.509493	0
TRAT1	TRAT1	7224-11	0.999543	0.0229679	-0.0486641	0.0946	0.529717	0.00653965	-0.0826327	0.095712	0.885707	-0.0719041	-0.209322	0.0655139	0.329271	0.143912	0.699942	0
GOLM1	GOLM1	17456-53	0.999543	-0.0281283	-0.115858	0.0596012	0.529733	-0.0386103	-0.140403	0.0631826	0.457228	-0.0474443	-0.223054	0.128165	0.607998	0.80554	0.13685	31.7482
GLCE	GLCE	7808-5	0.999543	0.0235271	-0.0498627	0.0969169	0.529795	0.0492232	-0.0431925	0.141639	0.296517	-0.0606109	-0.195882	0.0746607	0.400445	0.18359	0.370411	7.64419
RS1	XLRS1	6497-10	0.999543	0.0271305	-0.0575075	0.111769	0.529833	-0.00522937	-0.0971755	0.0867168	0.911242	-0.0472922	-0.210601	0.116017	0.582837	0.321555	0.143588	30.9665
PTPN6	PTP_1C	4318-12	0.999543	0.0296746	-0.0629327	0.122282	0.529978	-0.0202267	-0.115207	0.0747537	0.676395	-0.0997597	-0.260499	0.0609794	0.251759	0.0940778	0.075588	39.7822
TPM2	Tropomyosin_2	4472-5	0.999543	-0.0230556	-0.0950593	0.0489482	0.53028	0.0129478	-0.0808574	0.106753	0.786751	0.0365291	-0.102632	0.17569	0.618093	0.349882	0.806671	0
NUDT5	NUDT5	17761-2	0.999543	0.0229532	-0.0487441	0.0946506	0.530355	0.014707	-0.0878243	0.117238	0.778607	-0.0876402	-0.224435	0.0491549	0.237776	0.0924263	0.449949	0
DEFB112	DB112	5689-1	0.999543	0.0230047	-0.0488589	0.0948683	0.530386	0.0636754	-0.0294177	0.156768	0.180048	0.0944597	-0.0434417	0.232361	0.209103	0.261561	0.816677	0
VAPB	VAPB	7181-17	0.999543	0.0240322	-0.0511137	0.0991781	0.530783	0.0537466	-0.0408807	0.148374	0.265612	-0.0359388	-0.180929	0.109052	0.637566	0.364745	0.318476	12.8777
CAMK2D	CAMK2D	3419-49	0.999543	0.0257197	-0.0547806	0.10622	0.53118	0.0170398	-0.0795835	0.113663	0.729609	-0.051309	-0.204014	0.101396	0.525057	0.274229	0.234132	21.3132
NOTCH2	NOTC2	5106-52	0.999543	-0.0275789	-0.113905	0.0587468	0.531211	-0.0273981	-0.125215	0.0704187	0.583021	-0.065549	-0.238503	0.107406	0.47468	0.626075	0.12225	33.493
UTS2B	UTS2B	6290-3	0.999543	0.031815	-0.0678283	0.131458	0.53145	-0.0271581	-0.123219	0.0689027	0.579499	-0.130847	-0.292281	0.030587	0.143233	0.0430772	0.0262262	49.4691
PDE5A	PDE5A	5256-86	0.999543	-0.0247694	-0.102353	0.0528147	0.531489	-0.0475338	-0.15087	0.0558021	0.367286	-0.117367	-0.256885	0.0221501	0.130206	0.157375	0.336874	11.036
B3GNT6	B3GN6	7082-2	0.999543	0.0228439	-0.0487119	0.0943997	0.531504	0.0107054	-0.081597	0.103008	0.820175	-0.00932259	-0.145809	0.127163	0.896158	0.599394	0.860911	0
COL25A1	COPA1	7006-4	0.999543	-0.0267983	-0.110764	0.0571678	0.53162	-0.0502639	-0.146757	0.0462293	0.307275	-0.0465178	-0.214413	0.121377	0.598999	0.792644	0.167518	28.2851
CRABP2	RABP2	11696-7	0.999543	-0.0243949	-0.100987	0.0521969	0.532458	0.0142571	-0.091235	0.119749	0.791097	-0.0154474	-0.169562	0.138668	0.848191	0.896607	0.389244	5.71106
TCEAL3	TCAL3	19112-2	0.999543	0.027106	-0.058036	0.112248	0.532642	-0.0138116	-0.111543	0.0839199	0.781791	-0.110744	-0.246573	0.0250856	0.141129	0.0411521	0.160953	29.0077
LNX1	LNX1	9936-27	0.999543	0.0227049	-0.0486281	0.0940379	0.532729	0.019581	-0.073818	0.11298	0.681143	-0.00287224	-0.140577	0.134832	0.968196	0.679417	0.703293	0
AIMP1	EMAP_2	2714-78	0.999543	-0.0228142	-0.0945194	0.048891	0.532893	-0.0533123	-0.145652	0.0390274	0.257809	-0.0355844	-0.173215	0.102047	0.623318	0.835564	0.703101	0
BOC	BOC	4328-2	0.999543	-0.0233686	-0.0968638	0.0501267	0.53316	-0.0633239	-0.169227	0.042579	0.241218	-0.0268909	-0.162999	0.109217	0.706698	0.953133	0.536441	0
CASC4	CASC4	10613-33	0.999543	-0.0228966	-0.0949871	0.0491938	0.533611	-0.00655329	-0.102569	0.0894628	0.893583	-0.0604725	-0.201051	0.0801058	0.418873	0.553338	0.471247	0
GHRL	ghrelin	6518-85	0.999543	0.0253618	-0.0544919	0.105215	0.533619	-0.0124194	-0.115985	0.0911466	0.814182	-0.0797196	-0.221208	0.0617689	0.29532	0.118938	0.254651	19.2452
KDELC1	KDEL1	6611-8	0.999543	0.0253013	-0.0543684	0.104971	0.533652	0.0274553	-0.0612767	0.116187	0.544216	-0.0210748	-0.177779	0.135629	0.797447	0.512111	0.231285	21.602
ZFAND1	ZFAN1	19173-5	0.999543	-0.0284283	-0.117983	0.0611262	0.533827	-0.0458984	-0.146396	0.0545993	0.370714	-0.133432	-0.297786	0.0309225	0.142648	0.173777	0.131324	32.3998
HLA	G_HLA_G	19636-23	0.999543	-0.0231498	-0.096148	0.0498483	0.534231	0.00417659	-0.0891282	0.0974814	0.930088	-0.14065	-0.281012	-0.000287345	0.0779202	0.0836788	0.494799	0
MLL2	MLL2	13623-4	0.999543	-0.0239702	-0.0995646	0.0516241	0.53428	0.00134717	-0.0974054	0.1001	0.978669	-0.0476049	-0.19824	0.10303	0.549502	0.725768	0.336518	11.0717
KCNF1	KCNF1	12834-3	0.999543	0.0289274	-0.0623104	0.120165	0.534326	-0.0167007	-0.122306	0.0889051	0.756598	-0.0324508	-0.22218	0.157279	0.74438	0.483274	0.182422	26.6746
TNFSF8	CD30_Ligand	3421-54	0.999543	-0.0338632	-0.14073	0.0730039	0.534562	-0.0172817	-0.124199	0.0896359	0.751396	-0.0630962	-0.276882	0.150689	0.575749	0.759866	0.0160804	52.7701
IGHG4	IgG4__Kappa	13231-90	0.999543	-0.0228686	-0.0950439	0.0493067	0.534592	-0.0711058	-0.163465	0.0212538	0.131315	-0.0750007	-0.213386	0.0633848	0.313106	0.407117	0.760202	0
PVRL4	nectin_4	5734-13	0.999543	-0.02235	-0.0929068	0.0482069	0.534699	-0.0557063	-0.143319	0.0319066	0.212695	-0.117651	-0.252567	0.0172659	0.118221	0.13538	0.703152	0
SEMA4D	SEM4D	5737-61	0.999543	0.0226271	-0.0488465	0.0941007	0.534938	-0.00907523	-0.100124	0.0819735	0.845112	-0.0677375	-0.204491	0.069016	0.354533	0.159699	0.817315	0
MRAS	RASM	18297-8	0.999543	-0.0225766	-0.0939998	0.0488467	0.535564	-0.0275998	-0.115225	0.0600254	0.53701	-0.0634107	-0.199897	0.0730757	0.383937	0.507022	0.73335	0
DDAH1	DDAH1	19392-6	0.999543	0.0276779	-0.0599009	0.115257	0.535643	-0.00100291	-0.0931682	0.0911624	0.982984	-0.0282723	-0.198901	0.142356	0.752057	0.468017	0.0468963	44.6911
AMPD2	AMPD2	18403-25	0.999543	-0.0232321	-0.096781	0.0503168	0.535851	-0.0357247	-0.136427	0.0649771	0.48686	-0.118097	-0.258937	0.0227441	0.131318	0.152664	0.45039	0
PDIA4	PDIA4	7146-16	0.999543	-0.0223984	-0.0933225	0.0485256	0.535934	-0.0248643	-0.114345	0.0646167	0.586015	-0.0868667	-0.223229	0.0494955	0.240267	0.303424	0.783036	0
GRID2	GRID2	12758-47	0.999543	0.0242566	-0.0525597	0.101073	0.535979	0.0390796	-0.0559273	0.134086	0.420127	0.0913478	-0.0552492	0.237945	0.249985	0.317053	0.920875	0
TNKS	Tankyrase_1	9907-216	0.999543	-0.0224466	-0.0935343	0.0486412	0.535999	-0.0342506	-0.125924	0.057423	0.464003	-0.0806205	-0.21655	0.0553091	0.272038	0.34827	0.749797	0
HPCAL1	HPCL1	17791-25	0.999543	0.0228971	-0.0496337	0.0954279	0.53609	0.00180947	-0.0951613	0.0987802	0.970826	-0.0375288	-0.176788	0.10173	0.608889	0.342629	0.446493	0
ZNF526	ZN526	14619-8	0.999543	-0.0226813	-0.0946307	0.0492681	0.536669	-0.0440426	-0.138136	0.0500507	0.358929	-0.12715	-0.261697	0.00739704	0.0937049	0.104738	0.398474	4.75416
CLEC12A	CL12A	11187-11	0.999543	0.0249991	-0.0543091	0.104307	0.536702	0.0645756	-0.0188087	0.14796	0.129049	-0.00507108	-0.162875	0.152732	0.95102	0.670759	0.0304877	48.3326
SELL	sL_Selectin	4831-4	0.999543	-0.0244786	-0.102167	0.0532101	0.536867	0.000461556	-0.101162	0.102085	0.992897	0.0245344	-0.127721	0.17679	0.758627	0.476755	0.334165	11.3078
CHRDL1	CRDL1	3362-61	0.999543	-0.0227747	-0.0950639	0.0495146	0.536915	-0.0132762	-0.111618	0.085066	0.791321	-0.0878998	-0.227125	0.0513259	0.2442	0.308592	0.519199	0
CCL8	MCP_2	13748-4	0.999543	-0.0259663	-0.108409	0.0564764	0.537028	0.0469502	-0.0645276	0.158428	0.409109	-0.0494887	-0.214229	0.115252	0.569068	0.74959	0.276567	17.0543
OLFML1	OLFL1	8815-1	0.999543	0.0223854	-0.0487081	0.093479	0.537142	0.0214875	-0.0687074	0.111682	0.64055	-0.0558575	-0.192135	0.0804196	0.440447	0.216568	0.599978	0
LOXL2	Lysyl_oxidase_like_protein_2	6504-65	0.999543	-0.0231483	-0.0966689	0.0503722	0.537165	-0.0144315	-0.106904	0.0780414	0.759699	-0.117157	-0.251333	0.0170191	0.117799	0.137553	0.36721	7.97048
PNLIPRP1	LIPR1	6627-25	0.999543	-0.0234361	-0.0979261	0.051054	0.537469	-0.0042308	-0.107647	0.0991858	0.936092	-0.0238453	-0.173388	0.125697	0.761061	0.995105	0.42106	2.38182
MANSC1	MANS1	9557-5	0.999543	-0.0332481	-0.139022	0.0725257	0.537842	-0.0241076	-0.147764	0.0995491	0.702382	-0.0908584	-0.302629	0.120912	0.420053	0.548117	0.018395	51.9166
SLC5A8	SC5A8	13691-10	0.999543	0.027754	-0.060565	0.116073	0.537952	0.0241973	-0.0749846	0.123379	0.632529	0.0370154	-0.140192	0.214223	0.690878	0.906765	0.181269	26.7979
HRC	SRCH	6584-1	0.999543	-0.0257043	-0.107511	0.0561019	0.538	-0.0213653	-0.112286	0.0695554	0.645108	-0.158736	-0.295052	-0.0224198	0.0456057	0.0498098	0.17298	27.6904
MTX2	Metaxin_2	8839-4	0.999543	0.0221773	-0.0484282	0.0927828	0.53814	0.0495039	-0.0433792	0.142387	0.296207	-0.0416789	-0.177593	0.094235	0.561192	0.30649	0.471797	0
FOLH1	PSMA	5478-50	0.999543	-0.0338382	-0.14168	0.074004	0.538562	0.00028565	-0.104081	0.104652	0.99572	-0.137582	-0.341412	0.0662483	0.215307	0.26978	0.0139739	53.6226
KAT2A	GCNL2	19369-17	0.999543	-0.0218939	-0.0916816	0.0478938	0.538632	-0.046471	-0.137758	0.0448157	0.3184	-0.0893703	-0.223249	0.0445082	0.22002	0.273945	0.794969	0
TMPRSS11D	TM11D	6547-83	0.999543	0.0232411	-0.0508815	0.0973636	0.538855	0.0102956	-0.0810532	0.101644	0.825169	-0.0304213	-0.174391	0.113548	0.687509	0.412029	0.368564	7.83259
ST8SIA3	SIA8C	6929-10	0.999543	0.022047	-0.048271	0.0923649	0.538877	0.0190694	-0.0721127	0.110251	0.681882	-0.0193267	-0.153976	0.115322	0.7842	0.496196	0.686721	0
FIG4	FIG4	6948-82	0.999543	0.0220577	-0.0483092	0.0924246	0.538962	-0.00176236	-0.0936584	0.0901337	0.970016	-0.0275845	-0.162376	0.107207	0.696784	0.417172	0.675291	0
RSPO1	RSPO1	6240-70	0.999543	0.0215265	-0.0471574	0.0902103	0.53903	0.00251646	-0.0815688	0.0866018	0.953226	-0.0762177	-0.208781	0.0563455	0.286104	0.12198	0.551113	0
IL12RB2	IL_12_RB2	3815-14	0.999543	0.0245634	-0.0538561	0.102983	0.539267	0.0307086	-0.0614628	0.12288	0.513758	-0.067152	-0.211683	0.0773788	0.383911	0.17685	0.250421	19.6698
CCL3	MIP_1a	3040-59	0.999543	0.0242244	-0.0531542	0.101603	0.539484	0.0239793	-0.0816327	0.129591	0.656312	-0.0132274	-0.166605	0.14015	0.869144	0.587348	0.346545	10.0633
TGIF2	TGIF2	9847-21	0.999543	0.0284667	-0.0624795	0.119413	0.539559	0.00431595	-0.0944263	0.103058	0.93173	-0.0158797	-0.19594	0.164181	0.866217	0.584057	0.0648608	41.476
COX4I2	COX42	7850-1	0.999543	-0.0228143	-0.0957428	0.0501143	0.539786	-0.00928012	-0.101567	0.0830067	0.843758	-0.00117424	-0.138886	0.136537	0.986995	0.7241	0.615429	0
SPRED1	SPRE1	8318-13	0.999543	-0.022027	-0.092462	0.048408	0.539919	-0.0302913	-0.119258	0.0586758	0.504566	-0.0734814	-0.209493	0.0625299	0.314557	0.404715	0.445461	0
STMN3	STMN3	8019-73	0.999543	0.0301458	-0.0662771	0.126569	0.540031	-0.0477441	-0.144448	0.0489594	0.333211	-0.136563	-0.287125	0.0139999	0.105818	0.0290428	0.0506201	43.9747
EVA1C	F176C	8877-22	0.999543	-0.031576	-0.132635	0.0694827	0.540276	-0.0074675	-0.107827	0.0928925	0.884051	-0.128882	-0.318437	0.0606735	0.212226	0.264882	0.0242047	50.0496
EDN3	Endothelin_3	15383-200	0.999543	-0.0239872	-0.100764	0.0527893	0.540306	-0.0415907	-0.134614	0.0514325	0.380867	-0.0985016	-0.242295	0.0452921	0.209078	0.260606	0.294115	15.306
CREG1	CREG1	9357-4	0.999543	-0.0234061	-0.0983565	0.0515442	0.540488	0.00638138	-0.0899729	0.102736	0.896721	-0.0211426	-0.160563	0.118278	0.77238	0.97064	0.622694	0
NXT2	NXT2	19255-124	0.999543	0.0276909	-0.061015	0.116397	0.540648	-0.0139708	-0.10355	0.0756088	0.759852	-0.0450638	-0.21332	0.123192	0.611068	0.342068	0.0741014	40.0092
CSF1R	M_CSF_R	13682-47	0.999543	-0.0341511	-0.14357	0.075268	0.540716	0.0406694	-0.0748221	0.156161	0.490078	0.00532349	-0.212859	0.223506	0.9628	0.686485	0.0142883	53.49
KIAA2013	K2013	6538-90	0.999543	-0.0273909	-0.115162	0.0603805	0.540771	-0.0366909	-0.12708	0.0536977	0.426266	-0.120602	-0.28412	0.0429174	0.178904	0.220082	0.103547	35.8561
UBE2I	UBC9	2877-3	0.999543	0.0288544	-0.0636204	0.121329	0.540831	-0.0324063	-0.127029	0.0622158	0.502061	-0.0857856	-0.251982	0.0804111	0.335547	0.14411	0.075931	39.7301
JAG1	JAG1	7754-11	0.999543	-0.0219996	-0.0925736	0.0485743	0.541221	-0.0165017	-0.104211	0.0712076	0.712315	-0.0767976	-0.210906	0.0573112	0.287928	0.368482	0.985336	0
CDC25B	MPIP2	12427-8	0.999543	0.0237979	-0.0525526	0.100148	0.541261	0.00332912	-0.0856138	0.0922721	0.941519	-0.0519672	-0.20203	0.0980953	0.512702	0.279258	0.299366	14.783
LDHC	LDHC	9828-86	0.999543	0.0322384	-0.071213	0.13569	0.541345	0.0161156	-0.0778697	0.110101	0.736815	-0.131207	-0.302832	0.0404168	0.164915	0.0537537	0.0122916	54.3691
PLA2G10	GX	2949-6	0.999543	0.022749	-0.0502548	0.0957528	0.541364	0.00013931	-0.090778	0.0910566	0.997604	-0.0555568	-0.194987	0.0838739	0.452919	0.225421	0.628383	0
ADAMTSL2	ATL2	6379-62	0.999543	-0.0264802	-0.111469	0.0585082	0.541415	0.0684638	-0.0509733	0.187901	0.261229	-0.0582267	-0.227612	0.111159	0.515745	0.675967	0.237178	21.0048
PGD	6_Phosphogluconate_dehydrogenase	4187-49	0.999543	0.0306916	-0.0678233	0.129207	0.541456	-0.0531593	-0.149824	0.043505	0.281098	-0.0973828	-0.272174	0.0774082	0.300455	0.123192	0.0477692	44.5203
SGTB	SGTB	18837-9	0.999543	0.0222241	-0.0491201	0.0935684	0.541504	0.0266008	-0.0638017	0.117003	0.564131	0.0054406	-0.140585	0.151467	0.943227	0.798633	0.441519	0.189078
CSNK2B	CSK2B	11330-15	0.999543	-0.0220454	-0.0928285	0.0487378	0.541577	-0.0133009	-0.1025	0.0758985	0.770089	-0.088325	-0.223503	0.0468531	0.229226	0.285656	0.627919	0
PSD	PSD1	13055-53	0.999543	-0.0226925	-0.0955548	0.0501698	0.541585	-0.00824994	-0.103344	0.0868442	0.86498	0.00602026	-0.133668	0.145709	0.93435	0.646926	0.921197	0
TNFRSF8	CD30	2605-49	0.999543	0.0222432	-0.0491999	0.0936863	0.541717	0.0191524	-0.07407	0.112375	0.68719	-0.00373157	-0.140962	0.133499	0.958546	0.673148	0.948015	0
CRNN	CRNN	17738-7	0.999543	-0.021514	-0.090698	0.0476699	0.542202	0.0380157	-0.0554951	0.131527	0.425567	-0.013148	-0.145842	0.119546	0.849905	0.887736	0.816245	0
KLHL12	KLH12	12695-62	0.999543	-0.024242	-0.102218	0.0537339	0.542302	-0.00883897	-0.0982196	0.0805416	0.846314	-0.0521646	-0.203516	0.0991864	0.514662	0.677623	0.158603	29.2686
HPX	Hemopexin	15347-12	0.999543	-0.0226153	-0.0954337	0.050203	0.542717	-0.0418357	-0.134343	0.0506714	0.375413	0.0234608	-0.119045	0.165967	0.753591	0.474679	0.30286	14.435
CKAP2	CKAP2	5345-51	0.999543	0.0246242	-0.0546942	0.103943	0.542878	-0.000407168	-0.0951623	0.0943479	0.99328	-0.0288339	-0.183427	0.125759	0.722305	0.445324	0.310744	13.6492
EIF4EBP3	4EBP3	18859-7	0.999543	0.0235985	-0.0524263	0.0996232	0.542934	-0.000938991	-0.0883219	0.086444	0.983197	-0.0739709	-0.210357	0.0624157	0.312774	0.131975	0.251566	19.5548
ACADVL	ACADV	19262-219	0.999543	0.0224631	-0.0500165	0.0949428	0.54356	-0.0397013	-0.135929	0.0565269	0.418728	-0.0892666	-0.225233	0.0467004	0.227161	0.0884444	0.402336	4.35171
SPINK9	ISK9	8042-88	0.999543	-0.0224835	-0.0950488	0.0500818	0.543671	-0.0610574	-0.159057	0.0369424	0.222038	-0.0739653	-0.212846	0.0649153	0.321136	0.414094	0.543004	0
SERPINC1	Antithrombin_III	3344-60	0.999543	-0.0220054	-0.0930716	0.0490608	0.54392	0.00470718	-0.10112	0.110535	0.930529	0.0217118	-0.11514	0.158563	0.762221	0.480598	0.578861	0
CASP10	Caspase_10	5340-24	0.999543	0.0239519	-0.0534112	0.101315	0.543975	0.0370653	-0.0618534	0.135984	0.462701	-0.10675	-0.243173	0.0296735	0.156122	0.0522509	0.295826	15.1356
ERAP1	ARTS1	4964-67	0.999543	0.0154873	-0.0345626	0.0655371	0.544193	0.00921693	-0.0485805	0.0670144	0.754619	-0.00834895	-0.109146	0.0924478	0.874269	0.605032	0.980735	0
LSM4	LSM4	16854-17	0.999543	-0.0222953	-0.0943552	0.0497646	0.544242	-0.0211007	-0.114327	0.0721255	0.65732	-0.0137203	-0.151869	0.124428	0.849561	0.889445	0.837221	0
SERPINE1	PAI_1	2925-9	0.999543	-0.0235807	-0.0998347	0.0526734	0.544451	-0.0257212	-0.128305	0.0768624	0.623123	-0.111853	-0.253852	0.0301462	0.153652	0.184018	0.386614	5.98254
CCNH	Cyclin_H	9848-22	0.999543	0.0218767	-0.0489308	0.0926842	0.544813	-0.0111441	-0.0990469	0.0767587	0.803764	-0.0822976	-0.218237	0.0536415	0.262825	0.108989	0.681919	0
LGR4	LGR4	16304-6	0.999543	0.0217704	-0.0487136	0.0922545	0.54493	0.057165	-0.0358366	0.150167	0.22831	0.0320402	-0.102897	0.166978	0.651627	0.864626	0.616036	0
PFKFB3	F263	12456-5	0.999543	-0.0223285	-0.0946246	0.0499677	0.54496	-0.0274837	-0.121631	0.0666634	0.567214	-0.0912245	-0.229139	0.04669	0.223945	0.277002	0.549909	0
ANXA11	ANX11	17513-11	0.999543	-0.0257021	-0.108967	0.0575629	0.54518	-0.0762691	-0.175468	0.0229298	0.131832	-0.139437	-0.285585	0.00671025	0.0910119	0.104392	0.179953	26.9388
MYL3	Myosin_light_chain_1	18376-19	0.999543	0.0230905	-0.0517338	0.0979148	0.545287	0.0556155	-0.0559108	0.167142	0.328378	0.0456636	-0.103336	0.194663	0.561428	0.734687	0.43925	0.434541
UBB	PolyUbiquitin_K48	6651-74	0.999543	0.0223424	-0.0501002	0.0947851	0.545522	-0.00325999	-0.105337	0.0988168	0.950089	-0.0573933	-0.200508	0.0857215	0.450089	0.234149	0.512591	0
MAX	MAX	12411-60	0.999543	0.0353349	-0.0792535	0.149923	0.54559	0.00932048	-0.0930425	0.111683	0.858361	-0.132697	-0.324935	0.0595414	0.205879	0.0714516	0.00392588	59.9289
FAM3D	FAM3D	13102-1	0.999543	0.0215872	-0.0484441	0.0916185	0.545737	0.0150874	-0.073978	0.104153	0.739881	0.00905438	-0.12553	0.143639	0.897711	0.835052	0.981133	0
PSMA4	PSA4	14099-20	0.999543	0.0260459	-0.0585204	0.110612	0.546072	-0.0264047	-0.122763	0.0699534	0.591211	-0.062414	-0.22019	0.0953616	0.456084	0.227044	0.146479	30.635
PPBP	PBP	16765-52	0.999543	-0.0274165	-0.11645	0.0616169	0.546149	-0.0518446	-0.156027	0.0523382	0.329392	-0.145408	-0.302336	0.0115197	0.0994099	0.114693	0.131868	32.3353
ARL14	ARL14	18410-26	0.999543	0.021647	-0.0486611	0.091955	0.546211	0.0463907	-0.0487498	0.141531	0.339232	0.0240546	-0.11096	0.159069	0.734185	0.968149	0.666707	0
AXIN2	AXIN2	12925-105	0.999543	0.0219912	-0.049439	0.0934214	0.546234	0.0704874	-0.0361939	0.177169	0.195318	0.0516473	-0.0858135	0.189108	0.478403	0.631354	0.6722	0
DEFB129	DB129	8347-222	0.999543	-0.0215915	-0.0918321	0.0486492	0.546856	-0.0252624	-0.116324	0.0657996	0.586625	-0.076427	-0.211779	0.0589251	0.294335	0.37481	0.611058	0
CELA3B	ELA3B	6357-83	0.999543	0.0267774	-0.0603906	0.113945	0.547117	-0.00286961	-0.0961968	0.0904576	0.951945	-0.0574303	-0.221666	0.106806	0.50869	0.266118	0.113091	34.6298
RDH16	RDH16	12881-17	0.999543	-0.0268283	-0.114294	0.0606375	0.547722	-0.0370064	-0.125808	0.0517953	0.414056	-0.122859	-0.283858	0.0381396	0.165617	0.200251	0.122343	33.4817
SLITRK6	SLIK6	16916-19	0.999543	-0.0222628	-0.0949144	0.0503888	0.548109	0.0120543	-0.0919006	0.116009	0.820213	-0.0642113	-0.205127	0.0767042	0.392789	0.509888	0.470944	0
NUP210	PO210	9819-110	0.999543	0.02157	-0.0488285	0.0919684	0.548153	0.0170313	-0.077743	0.111806	0.724678	-0.0389771	-0.175091	0.0971368	0.586984	0.33237	0.810813	0
HDGFRP3	HDGR3	18899-82	0.999543	0.0229384	-0.0519651	0.0978419	0.548361	0.00653527	-0.102953	0.116024	0.906869	-0.0712798	-0.206371	0.0638112	0.325422	0.139917	0.33596	11.1277
RAB3C	RAB3C	19586-89	0.999543	-0.025269	-0.107796	0.0572578	0.548423	-0.0540164	-0.151412	0.0433789	0.27703	-0.147773	-0.293174	-0.00237113	0.0743817	0.0840371	0.192367	25.6198
VBP1	PFD3	19193-18	0.999543	0.0259651	-0.058918	0.110848	0.548814	0.0412426	-0.0696553	0.15214	0.46606	-0.0514567	-0.213331	0.110417	0.547206	0.298294	0.170556	27.9536
KLK5	kallikrein_5	14039-33	0.999543	-0.0268633	-0.114715	0.060988	0.54896	-0.051736	-0.147254	0.0437816	0.288421	-0.146794	-0.300648	0.00706032	0.0910047	0.103704	0.0978597	36.6103
DSC1	Desmocollin_1	10882-12	0.999543	-0.0218936	-0.0935041	0.0497169	0.549025	-0.0222559	-0.117146	0.0726343	0.645734	-0.072384	-0.2094	0.0646317	0.324859	0.416719	0.644996	0
SF3B4	SF3B4	13449-25	0.999543	-0.028059	-0.119852	0.0637338	0.549094	-0.0466598	-0.147087	0.0537679	0.362495	-0.178869	-0.328062	-0.0296748	0.0406543	0.0427781	0.0700325	40.6427
PPP1CC	PP1G	19295-32	0.999543	-0.0282485	-0.120707	0.0642099	0.549292	-0.0367771	-0.147733	0.0741789	0.515923	-0.121693	-0.290649	0.0472636	0.188392	0.229377	0.110978	34.8973
SLAMF6	SLAF6	5128-53	0.999543	0.0320755	-0.0729828	0.137134	0.549574	0.0834813	-0.0149536	0.181916	0.0964689	-0.0923362	-0.283127	0.0984548	0.365207	0.16494	0.0140598	53.5862
LY9	LY9	3324-51	0.999543	-0.0301081	-0.128781	0.0685649	0.549811	-0.0225121	-0.125697	0.0806728	0.668935	-0.0539944	-0.250414	0.142425	0.601825	0.785175	0.0431767	45.4401
ADCYAP1	PACA	8285-64	0.999543	-0.0213786	-0.0914442	0.0486871	0.549822	-0.029821	-0.116676	0.0570342	0.500987	-0.0256247	-0.158493	0.107243	0.713333	0.942688	0.938222	0
BMP7	BMP_7	2972-57	0.999543	0.0237962	-0.0542362	0.101829	0.550042	0.0650611	-0.0384091	0.168531	0.217797	-0.0206822	-0.173871	0.132507	0.796679	0.519537	0.317436	12.9815
IGFL3	IGFL3	6961-14	0.999543	-0.0219381	-0.0938863	0.0500101	0.550092	-0.00497707	-0.0944614	0.0845072	0.913193	0.0133852	-0.124121	0.150892	0.85251	0.567758	0.866372	0
ARAF	ARAF	12583-77	0.999543	0.0234626	-0.0535458	0.100471	0.550405	-0.0356747	-0.126865	0.0555158	0.443225	-0.0607106	-0.202956	0.0815345	0.422403	0.203878	0.295175	15.2004
GIMAP6	GIMA6	19302-7	0.999543	0.0215004	-0.0491156	0.0921164	0.550675	0.0345965	-0.0578426	0.127036	0.463229	-0.0625929	-0.197965	0.0727789	0.386122	0.184026	0.550799	0
FCAR	FCAR	4987-17	0.999543	0.0236903	-0.0541206	0.101501	0.550687	-0.000591188	-0.0890565	0.0878741	0.98955	-0.0656337	-0.208346	0.077079	0.388575	0.181309	0.270829	17.6267
DEFB113	DB113	13374-4	0.999543	0.029194	-0.0667196	0.125108	0.550794	-0.0145475	-0.110664	0.0815688	0.766737	-0.00192829	-0.193427	0.18957	0.984642	0.71667	0.0405846	45.9846
PDZD11	PDZ11	6219-14	0.999543	-0.02271	-0.0973468	0.0519268	0.550931	-0.0201117	-0.111064	0.0708408	0.664728	-0.146029	-0.282247	-0.00981157	0.0619587	0.0636176	0.366425	8.05043
MAFG	MAFG	19281-86	0.999543	0.0308593	-0.0705653	0.132284	0.550951	-0.0114162	-0.11291	0.0900773	0.825512	-0.113745	-0.286333	0.0588438	0.22551	0.0823102	0.0274901	49.1206
HSF1	HSF1	11616-9	0.999543	0.0229703	-0.0527083	0.098649	0.551912	-0.00128772	-0.0967829	0.0942074	0.978915	-0.0952549	-0.231814	0.0413045	0.201524	0.0744415	0.339389	10.7834
ARL5B	ARL5B	17404-5	0.999543	-0.0228055	-0.0980133	0.0524024	0.552295	-0.0481668	-0.140787	0.0444531	0.308072	-0.0958084	-0.238802	0.0471857	0.218446	0.266645	0.645129	0
FAM177A1	F177A	8039-41	0.999543	-0.0217809	-0.0936286	0.0500669	0.552399	-0.0125162	-0.116936	0.0919032	0.814263	-0.0395979	-0.183912	0.104716	0.602484	0.782942	0.448525	0
HSD17B11	DHB11	17397-8	0.999543	0.0233891	-0.0537747	0.100553	0.552456	0.017313	-0.0783447	0.112971	0.722791	-0.0328449	-0.175658	0.109968	0.661776	0.379303	0.356092	9.09915
APOD	Apo_D	4712-28	0.999543	0.0226824	-0.0521513	0.0975162	0.552463	0.0171371	-0.0799485	0.114223	0.72937	-0.015666	-0.163527	0.132195	0.839663	0.564546	0.382008	6.45678
SORD	Sorbitol_dehydrogenase	15447-45	0.999543	-0.0223425	-0.0960702	0.0513852	0.552547	-0.0502041	-0.148093	0.0476847	0.314799	-0.0566288	-0.194256	0.0809982	0.438737	0.575886	0.870021	0
NDRG4	NDRG4	7934-11	0.999543	0.021399	-0.0494065	0.0922045	0.553619	-0.0148709	-0.100097	0.0703553	0.732358	-0.030051	-0.16647	0.106368	0.675083	0.407413	0.663291	0
B3GALTL	B3GLT	5727-35	0.999543	-0.0213117	-0.0918334	0.0492099	0.553647	-0.0425972	-0.130158	0.0449638	0.340339	-0.151621	-0.287605	-0.0156365	0.0537584	0.053155	0.432598	1.15079
SPTAN1	SPTA2	5031-10	0.999543	0.0212744	-0.049147	0.0916958	0.553779	0.0333767	-0.0537462	0.1205	0.452736	-0.0375575	-0.174296	0.0991811	0.602121	0.34843	0.794639	0
SIGLEC6	Siglec_6	2741-22	0.999543	0.0251193	-0.0580797	0.108318	0.554019	0.0143408	-0.0753144	0.103996	0.753896	-0.0539248	-0.211077	0.103228	0.516481	0.27479	0.174097	27.5694
IL31	IL_31	10455-196	0.999543	-0.0211782	-0.0913669	0.0490104	0.554262	-0.0185578	-0.110116	0.0730006	0.691175	-0.0893213	-0.224285	0.0456423	0.223711	0.273545	0.57854	0
NUP210L	P210L	9606-4	0.999543	0.0233014	-0.0539527	0.100556	0.55441	0.0137762	-0.0764191	0.103972	0.764665	-0.0229141	-0.174016	0.128188	0.77238	0.497771	0.266796	18.0295
TTC17	TTC17	8800-14	0.999543	-0.0235123	-0.10151	0.0544857	0.554637	-0.0220623	-0.113633	0.0695082	0.636771	-0.0397457	-0.194075	0.114584	0.62466	0.81303	0.227982	21.9377
MTHFSD	MTHFSD	19129-15	0.999543	0.0310761	-0.0720315	0.134184	0.554706	-0.0178478	-0.121529	0.0858335	0.735823	-0.114191	-0.281149	0.0527676	0.209736	0.069387	0.0454219	44.9837
CHST6	CHST6	4429-51	0.999543	0.0213416	-0.0495073	0.0921904	0.554927	0.0367452	-0.0480732	0.121564	0.395826	0.00890072	-0.126984	0.144786	0.900392	0.837665	0.753053	0
NPPB	N_terminal_pro_BNP	7655-11	0.999543	0.0218899	-0.0508034	0.0945832	0.555057	0.0226328	-0.0751688	0.120434	0.650142	-0.0184406	-0.159031	0.12215	0.802329	0.526093	0.845547	0
LSAMP	LSAMP	2999-6	0.999543	-0.0295648	-0.127788	0.068658	0.555228	-0.00619304	-0.124693	0.112307	0.918414	-0.0694221	-0.265346	0.126502	0.503197	0.650613	0.0485752	44.3642
MRPL2	RM02	19132-1	0.999543	-0.0266481	-0.115222	0.061926	0.555414	-0.063536	-0.154946	0.0278742	0.173103	-0.148364	-0.302727	0.00599762	0.088964	0.100057	0.0897659	37.7189
ECH1	ECH1	12662-82	0.999543	-0.0211035	-0.0913041	0.0490971	0.555728	-0.0324447	-0.122542	0.0576524	0.480313	-0.0842827	-0.219911	0.0513455	0.251192	0.311028	0.650422	0
TSLP	TSLP	3010-53	0.999543	0.0283545	-0.0660256	0.122735	0.555976	0.00635236	-0.0939842	0.106689	0.901247	-0.100822	-0.265824	0.0641799	0.258686	0.102336	0.0618625	41.9752
NXT1	NXT1	9942-2	0.999543	0.0271469	-0.0632651	0.117559	0.556201	-0.0434278	-0.138546	0.0516904	0.370865	-0.0924634	-0.252136	0.0672093	0.282857	0.116008	0.0947317	37.0335
OAF	OAF	6414-8	0.999543	-0.0223219	-0.0966839	0.0520402	0.556305	0.0295382	-0.0785427	0.137619	0.592198	-0.080062	-0.222739	0.0626145	0.297181	0.374574	0.465075	0
TYMS	TS	5035-7	0.999543	0.0263192	-0.0613667	0.114005	0.556338	-0.00841719	-0.103553	0.0867181	0.862329	0.0156772	-0.1613	0.192654	0.865628	0.89306	0.0936611	37.1798
ABHD14B	ABHEB	19325-21	0.999543	0.0218874	-0.0510975	0.0948724	0.556685	-0.0139892	-0.103033	0.0750547	0.758144	-0.11169	-0.245519	0.0221389	0.13294	0.0445591	0.368184	7.87128
PSMA1	PSA1	3859-50	0.999543	0.0247505	-0.0578216	0.107323	0.556877	0.0188338	-0.0771167	0.114784	0.700448	-0.0765084	-0.228402	0.0753851	0.346815	0.158764	0.159449	29.1746
NUDCD3	NUDC3	4254-6	0.999543	0.0316352	-0.0739153	0.137186	0.556912	0.0235696	-0.0739111	0.12105	0.635575	-0.0530339	-0.255913	0.149845	0.619533	0.360119	0.0111902	54.8972
PPIG	PPIG	18449-33	0.999543	-0.0215151	-0.0933129	0.0502826	0.556983	0.0165678	-0.0845011	0.117637	0.747992	0.048548	-0.0889598	0.186056	0.504701	0.268772	0.455184	0
SYNGR3	SNG3	13375-48	0.999543	-0.0210444	-0.0913295	0.0492407	0.55731	-0.02621	-0.114915	0.0624952	0.56251	-0.104599	-0.239502	0.0303042	0.159556	0.185397	0.53401	0
AGR2	AGR2	4959-2	0.999543	0.023908	-0.0559714	0.103787	0.557459	0.0174958	-0.0730428	0.108034	0.704876	-0.0250585	-0.182162	0.132044	0.76099	0.490813	0.258515	18.8578
P4HA2	P4HA2	11348-132	0.999543	-0.0286267	-0.124318	0.0670647	0.55765	0.033037	-0.0674629	0.133537	0.519386	-0.0962952	-0.285054	0.092464	0.340952	0.431593	0.0609454	42.1304
SYNJ2BP	SYJ2B	17348-5	0.999543	-0.0258759	-0.112395	0.0606431	0.557753	-0.0135952	-0.112503	0.0853122	0.787618	-0.0871492	-0.255369	0.081071	0.333856	0.422317	0.149093	30.3373
GHRL	ghrelin	8447-11	0.999543	-0.0240313	-0.104457	0.0563947	0.558119	-0.0527892	-0.148052	0.0424731	0.277432	-0.119609	-0.265624	0.0264049	0.139458	0.163534	0.255685	19.1415
CILP2	CILP2	8841-65	0.999543	-0.0236964	-0.103086	0.0556934	0.558538	-0.0798873	-0.193381	0.0336068	0.16771	-0.00641872	-0.164931	0.152094	0.938307	0.807075	0.299305	14.7891
PRKCZ	PKC_Z	2645-54	0.999543	0.0249721	-0.0587607	0.108705	0.558863	0.00417027	-0.0849905	0.093331	0.926958	-0.106515	-0.243994	0.0309644	0.159845	0.0523247	0.160953	29.0077
RBBP9	RBBP9	10064-12	0.999543	0.0266186	-0.062676	0.115913	0.559044	0.0390089	-0.064045	0.142063	0.458146	-0.0839608	-0.244863	0.0769414	0.330538	0.145675	0.110622	34.9426
EPHB3	EPHB3	9220-7	0.999543	-0.0249135	-0.1085	0.0586734	0.559102	-0.0246494	-0.124469	0.0751703	0.628392	-0.0304096	-0.196684	0.135864	0.727455	0.940735	0.178334	27.1126
C17orf67	CQ067	9070-1	0.999543	0.0282439	-0.066518	0.123006	0.559106	0.0301808	-0.0716067	0.131968	0.561143	-0.0759539	-0.251122	0.0992141	0.415291	0.201937	0.0463212	44.8046
OPALIN	OPALI	7736-28	0.999543	-0.0239212	-0.104208	0.0563656	0.559244	-0.0408902	-0.132099	0.050319	0.379577	-0.0641949	-0.224708	0.0963186	0.451291	0.578543	0.226253	22.1138
CXCL5	ENA_78	2979-8	0.999543	0.0210048	-0.0495048	0.0915144	0.559306	0.00749456	-0.082698	0.0976871	0.870626	-0.036801	-0.171257	0.0976551	0.603378	0.345698	0.774538	0
MNX1	MNX1	9576-58	0.999543	0.0229186	-0.0542701	0.100107	0.560603	0.0116748	-0.0788112	0.102161	0.80036	-0.0745262	-0.213661	0.0646089	0.318504	0.139425	0.270316	17.6779
DBI	ACBP	16919-1	0.999543	0.029845	-0.0706875	0.130377	0.560666	0.0146252	-0.0867506	0.116001	0.777362	-0.0960274	-0.276929	0.0848747	0.322656	0.141371	0.0307496	48.2661
MOB1A	MOL1B	12426-19	0.999543	0.037339	-0.0884516	0.16313	0.560711	0.0071234	-0.0912699	0.105517	0.887162	-0.118561	-0.34368	0.106558	0.326281	0.14226	0.000248118	68.5684
CDH7	CADH7	7959-34	0.999543	-0.0241681	-0.105596	0.0572593	0.56075	-0.0608688	-0.155556	0.0338184	0.207689	-0.127524	-0.273463	0.0184156	0.117556	0.135102	0.260772	18.6319
LCTL	LCTL	10890-135	0.999543	0.0212102	-0.0502755	0.0926958	0.560883	0.0397317	-0.0527942	0.132258	0.399994	0.0305801	-0.107158	0.168318	0.672699	0.87915	0.833669	0
COG8	COG8	9543-131	0.999543	-0.0214542	-0.0938096	0.0509012	0.561138	-0.0151726	-0.105685	0.0753402	0.742498	-0.0892346	-0.226695	0.0482258	0.23204	0.284336	0.395424	5.07111
DAP	DAP1	19141-22	0.999543	-0.0193704	-0.0847721	0.0460313	0.561582	-0.00988266	-0.095942	0.0761767	0.821922	-0.0725537	-0.197639	0.0525319	0.282112	0.351328	0.628375	0
NDUFB4	NDUB4	10677-9	0.999543	-0.0215297	-0.0942391	0.0511797	0.561674	-0.0185593	-0.108215	0.0710965	0.684945	-0.0123196	-0.151144	0.126505	0.86539	0.881717	0.835993	0
TMEM230	TM230	11542-11	0.999543	-0.0262528	-0.114951	0.0624455	0.561842	-0.0932118	-0.187884	0.00146059	0.0536408	-0.162735	-0.310574	-0.0148955	0.0563526	0.0598105	0.114265	34.482
PRPF6	PRP6	9581-4	0.999543	0.0212735	-0.0506133	0.0931602	0.561906	-0.00417948	-0.102228	0.0938692	0.933417	-0.00907175	-0.146682	0.128538	0.899755	0.62324	0.532591	0
RFK	RIFK	13059-33	0.999543	0.0209843	-0.0499664	0.091935	0.562133	0.0103669	-0.0777725	0.0985063	0.817681	0.0309406	-0.106252	0.168133	0.667877	0.871321	0.909787	0
MCF2L	MCF2L	13934-3	0.999543	0.0234885	-0.0559456	0.102923	0.562213	-0.0284041	-0.120773	0.0639649	0.546706	-0.0583177	-0.206244	0.0896088	0.457582	0.232405	0.275483	17.1624
PFKM	K6PF	17384-110	0.999543	0.0287734	-0.0685357	0.126083	0.562222	0.0105099	-0.0928337	0.113854	0.842008	-0.0958516	-0.273006	0.081303	0.313875	0.13915	0.0661974	41.2574
CD300LB	CLM7	10713-151	0.999543	-0.0269524	-0.118133	0.0642282	0.562351	-0.0103778	-0.10656	0.0858042	0.832517	-0.111339	-0.283158	0.0604809	0.232822	0.284741	0.0640364	41.612
SPINT3	SPIT3	7926-13	0.999543	-0.0206321	-0.090474	0.0492098	0.562592	-0.0190809	-0.105525	0.0673629	0.665286	-0.0867956	-0.220383	0.0467915	0.231663	0.281344	0.879401	0
GPR68	SPR1	12503-5	0.999543	-0.024647	-0.108149	0.0588554	0.562918	-0.028592	-0.124731	0.067547	0.559962	-0.131483	-0.280843	0.0178782	0.115173	0.131673	0.181328	26.7916
SEMA6B	SEM6B	5121-3	0.999543	-0.0223479	-0.0980732	0.0533775	0.562981	0.00780911	-0.0886137	0.104232	0.873879	-0.024045	-0.168479	0.120389	0.750931	0.978956	0.7001	0
GMPR2	GMPR2	19446-1	0.999543	0.0270724	-0.0646665	0.118811	0.563	-0.00836634	-0.107041	0.090308	0.868015	-0.104241	-0.2631	0.0546178	0.227387	0.0871967	0.0862705	38.212
LEP	Leptin	8484-24	0.999543	-0.0223686	-0.0981765	0.0534393	0.563044	-0.0219843	-0.12129	0.0773217	0.664364	0.0285946	-0.11662	0.17381	0.707625	0.438735	0.849707	0
IGDCC4	IGDC4	9793-145	0.999543	0.023318	-0.0557269	0.102363	0.56314	-0.0232059	-0.136781	0.090369	0.688814	0.0636236	-0.0918067	0.219054	0.441035	0.563914	0.303804	14.3409
CCDC126	CC126	6388-21	0.999543	-0.0217003	-0.0953132	0.0519126	0.563415	-0.057726	-0.165443	0.0499913	0.293557	0.0670895	-0.0713361	0.205515	0.364546	0.169174	0.435124	0.879341
RPRD1B	C20orf77	19126-4	0.999543	0.0212405	-0.0508297	0.0933106	0.563508	-0.0248374	-0.117921	0.0682466	0.600993	-0.0593622	-0.196762	0.0780375	0.41692	0.206637	0.449126	0
SIRPB1	SIRB1	6247-9	0.999543	0.0181036	-0.0433469	0.079554	0.56366	0.0120691	-0.0703905	0.0945286	0.774214	-0.0444225	-0.162276	0.0734311	0.477029	0.250962	0.743513	0
RIPPLY1	RIPP1	9767-22	0.999543	0.0204786	-0.0490469	0.090004	0.563735	-0.00170197	-0.090135	0.0867311	0.96991	-0.0484252	-0.179994	0.0831438	0.487197	0.254455	0.793656	0
UROD	DCUP	19289-29	0.999543	-0.0249893	-0.10985	0.0598714	0.563832	-0.0494079	-0.142051	0.0432348	0.295893	-0.114841	-0.272362	0.04268	0.183512	0.219261	0.147918	30.4709
FAM19A2	F19A2	6430-36	0.999543	-0.02085	-0.0916703	0.0499703	0.56392	0.00534468	-0.0862599	0.0969493	0.908957	-0.083069	-0.219444	0.0533059	0.260085	0.320029	0.964804	0
C1QL1	C1QRF	6404-20	0.999543	-0.0217351	-0.0955703	0.0521	0.563965	0.00343326	-0.0923248	0.0991913	0.943978	-0.0814507	-0.223044	0.0601423	0.285873	0.355524	0.841144	0
CTSF	CATF	9212-22	0.999543	0.0210243	-0.0504041	0.0924528	0.564008	0.0023895	-0.0937671	0.0985461	0.961154	-0.0603779	-0.192961	0.072205	0.393064	0.183663	0.753864	0
TRH	TRH	5659-11	0.999543	0.0206908	-0.049644	0.0910256	0.564227	0.0272824	-0.0613136	0.115878	0.54614	-0.062133	-0.196751	0.0724851	0.386941	0.187659	0.492457	0
EFNA4	Ephrin_A4	2614-28	0.999543	0.0289799	-0.069546	0.127506	0.564281	0.0308865	-0.0855955	0.147368	0.603269	-0.052734	-0.242083	0.136615	0.597133	0.34516	0.0384937	46.439
ZG16B	U773	8310-6	0.999543	0.0203183	-0.0487829	0.0894195	0.564412	0.0471416	-0.0429739	0.137257	0.305219	0.0496161	-0.082996	0.182228	0.480207	0.622922	0.54433	0
MANEA	MANEA	8014-359	0.999543	0.0227138	-0.054547	0.0999747	0.564475	0.017702	-0.0615172	0.0969213	0.661411	-0.0685872	-0.213649	0.0764741	0.375906	0.182387	0.0641064	41.6004
FANK1	FANK1	15581-16	0.999543	0.0207318	-0.0498394	0.091303	0.564763	0.0203979	-0.069061	0.109857	0.654948	-0.0332084	-0.168074	0.101657	0.639763	0.379286	0.54296	0
IFNAR1	IFN_a_b_R1	9183-7	0.999543	-0.0250487	-0.110353	0.0602559	0.564939	0.00519834	-0.0926429	0.10304	0.917063	-0.0653947	-0.233509	0.10272	0.463423	0.592831	0.217	23.06
ZNRF3	ZNRF3	14122-132	0.999543	0.0247437	-0.0596177	0.109105	0.56538	0.0595625	-0.0358081	0.154933	0.220925	0.011702	-0.156964	0.180368	0.894534	0.862352	0.151032	30.1176
BRAT1	BRAT1	10876-300	0.999543	0.0207147	-0.049917	0.0913463	0.565418	0.0190417	-0.0740191	0.112103	0.688391	-0.0475043	-0.181994	0.0869857	0.50451	0.2698	0.730627	0
HSCB	HSC20	19316-2	0.999543	-0.0212208	-0.0935825	0.0511409	0.565441	0.00963061	-0.0842044	0.103466	0.840575	0.01046	-0.129008	0.149928	0.886056	0.613842	0.86778	0
NANP	NANP	16863-47	0.999543	0.0208083	-0.0502005	0.0918171	0.565735	-0.0203386	-0.117214	0.0765363	0.680714	-0.0564077	-0.193533	0.0807179	0.438853	0.226045	0.60274	0
LYN	LYN	3453-87	0.999543	0.0257938	-0.0622751	0.113863	0.565942	-0.0283382	-0.126396	0.0697197	0.571109	-0.117852	-0.260809	0.025106	0.137219	0.0436056	0.11201	34.7664
NT5C2	5NTC	11288-26	0.999543	0.0210469	-0.0508359	0.0929297	0.566058	-0.0344433	-0.13249	0.0636037	0.491123	-0.0595832	-0.197535	0.078369	0.417054	0.209219	0.517589	0
RHOB	RHOB	18166-4	0.999543	-0.0228436	-0.100876	0.0551884	0.566122	-0.0637878	-0.15972	0.0321442	0.192495	-0.146213	-0.284757	-0.00766953	0.0654521	0.0679691	0.305574	14.1645
KIF16B	KI16B	11672-17	0.999543	0.020071	-0.0485043	0.0886464	0.566203	-0.00819656	-0.0959996	0.0796065	0.854825	-0.0179739	-0.151194	0.115247	0.796815	0.528569	0.776508	0
LCK	LCK	4560-34	0.999543	0.0251679	-0.0608329	0.111169	0.566253	-0.00638208	-0.0946546	0.0818904	0.887313	-0.106064	-0.253961	0.0418325	0.190146	0.0701913	0.0934707	37.206
BNIP3L	BNI3L	7835-2	0.999543	-0.0206353	-0.0911597	0.0498891	0.566319	-0.038464	-0.130753	0.0538248	0.414002	-0.0847829	-0.219354	0.0497879	0.245123	0.298358	0.670811	0
ARTN	Artemin	2939-10	0.999543	0.0228279	-0.0551913	0.100847	0.566325	0.0385995	-0.0635282	0.140727	0.45883	-0.0608997	-0.206282	0.0844822	0.430773	0.215968	0.266767	18.0324
DLG3	DLG3	7897-75	0.999543	-0.021678	-0.0957724	0.0524164	0.566352	-0.0291981	-0.119039	0.0606429	0.524136	-0.0798635	-0.221573	0.0618456	0.295208	0.367375	0.959393	0
TNFSF14	LIGHT	5988-49	0.999543	-0.0211388	-0.0934202	0.0511426	0.566513	-0.0422386	-0.135206	0.0507287	0.373205	-0.0368955	-0.175822	0.102031	0.614031	0.799914	0.593872	0
BMP4	BMP_4	15667-39	0.999543	-0.0240792	-0.106421	0.0582624	0.566541	0.0304366	-0.0742651	0.135138	0.568841	-0.093614	-0.251235	0.0640068	0.27142	0.334698	0.269326	17.7768
COL13A1	CODA1	6570-1	0.999543	0.0230777	-0.055871	0.102026	0.566697	-0.0214741	-0.118905	0.0759566	0.665753	-0.0674291	-0.212597	0.0777387	0.384038	0.183127	0.276939	17.0171
GFRA2	GFRa_2	2515-14	0.999543	-0.0284904	-0.12599	0.0690093	0.566834	0.0420847	-0.0724078	0.156577	0.471257	-0.0618283	-0.261098	0.137442	0.556663	0.711123	0.0804725	39.0516
STX6	Syntaxin_6	10945-11	0.999543	0.0246812	-0.0597849	0.109147	0.566844	0.0282648	-0.0723212	0.128851	0.581803	-0.0142386	-0.181672	0.153195	0.870947	0.604988	0.163811	28.6921
CDC34	UB2R1	12532-28	0.999543	-0.0304778	-0.134802	0.0738464	0.56692	-0.044676	-0.135757	0.0464051	0.336362	-0.19847	-0.368634	-0.0283066	0.0453208	0.0466312	0.012255	54.3861
CPM	CBPM	9416-77	0.999543	-0.0237209	-0.104921	0.0574789	0.56694	-0.037225	-0.14528	0.07083	0.499544	-0.0313974	-0.194628	0.131833	0.714051	0.916115	0.278708	16.8407
TMEM52	TMM52	11186-12	0.999543	-0.0204773	-0.090581	0.0496263	0.566978	-0.0207728	-0.114476	0.0729309	0.663928	-0.0102885	-0.14341	0.122833	0.88261	0.863453	0.770513	0
COL11A2	COL11A2	11278-4	0.999543	-0.0304632	-0.13476	0.0738337	0.567004	-0.0219295	-0.129161	0.0853023	0.68855	-0.0480891	-0.251953	0.155775	0.653739	0.844994	0.0229264	50.4329
IDUA	IDUA	3169-70	0.999543	-0.0206248	-0.0912592	0.0500096	0.56712	-0.00452494	-0.100828	0.0917784	0.926625	-0.0921261	-0.227591	0.0433391	0.21213	0.253238	0.664028	0
CCL1	I_309	2770-51	0.999543	-0.0213377	-0.0944436	0.0517683	0.567281	-0.000216685	-0.0952011	0.0947677	0.996433	0.00545885	-0.134167	0.145085	0.940432	0.668243	0.817617	0
CCDC101	SGF29	12788-6	0.999543	-0.0205145	-0.0908005	0.0497715	0.567283	-0.0704324	-0.164508	0.0236435	0.142273	-0.0439949	-0.184222	0.0962322	0.552342	0.708695	0.446857	0
METAP2	AMPM2	3170-6	0.999543	-0.023613	-0.104536	0.0573097	0.567382	-0.0578201	-0.161326	0.0456862	0.273576	-0.120946	-0.268251	0.0263596	0.138643	0.160548	0.279148	16.7969
PSD2	PSD2	9118-7	0.999543	0.0242997	-0.0590237	0.107623	0.567603	0.00296677	-0.0924766	0.0984102	0.95142	0.0484591	-0.121551	0.218469	0.588683	0.752539	0.162466	28.8404
FAM3B	FAM3B	5618-50	0.999543	0.0212429	-0.0517076	0.0941933	0.568181	0.0161323	-0.076251	0.108516	0.732158	-0.0444305	-0.182144	0.0932831	0.54135	0.296281	0.592381	0
TIE1	sTie_1	2844-53	0.999543	-0.0213554	-0.0947299	0.0520192	0.568379	-0.0117294	-0.10549	0.0820309	0.806308	-0.0119745	-0.159006	0.135057	0.876355	0.886287	0.374514	7.22511
CDH2	Cadherin_2	3797-1	0.999543	-0.0214134	-0.094989	0.0521622	0.568388	-0.0230036	-0.113792	0.0677843	0.619464	-0.116775	-0.251866	0.0183167	0.121088	0.135207	0.374426	7.23408
TMEM132A	T132A	7871-16	0.999543	-0.0208974	-0.0927389	0.0509441	0.568597	-0.0218402	-0.117864	0.0741839	0.655753	-0.0235656	-0.163011	0.11588	0.747311	0.96584	0.512847	0
ZP4	ZP4	7766-25	0.999543	-0.0262632	-0.116555	0.0640282	0.568612	-0.0488779	-0.148966	0.0512105	0.338495	-0.127115	-0.293471	0.0392411	0.165111	0.194083	0.102864	35.9457
RERG	RERG	17822-57	0.999543	0.0208054	-0.0507488	0.0923597	0.568754	-0.00807916	-0.0980566	0.0818982	0.860304	-0.0203088	-0.156385	0.115767	0.775871	0.502157	0.680644	0
PRKCQ	KPCT	3817-18	0.999543	-0.0217222	-0.096536	0.0530915	0.569304	-0.0730489	-0.174641	0.0285431	0.158748	-0.103841	-0.244072	0.0363912	0.177323	0.204625	0.490375	0
CTSG	Cathepsin_G	2431-17	0.999543	0.0208209	-0.0509366	0.0925783	0.569563	0.0151401	-0.0773012	0.107581	0.748208	-0.04585	-0.183661	0.0919606	0.529048	0.292713	0.729982	0
SNAP29	SNP29	12357-41	0.999543	-0.026799	-0.119309	0.0657113	0.570187	-0.0532694	-0.148409	0.0418703	0.272467	-0.125426	-0.297377	0.0465251	0.183306	0.21723	0.0642669	41.5739
AGA	ASPG	10435-2	0.999543	0.0206888	-0.050749	0.0921266	0.570294	0.0323668	-0.0585475	0.123281	0.485318	0.00900004	-0.12826	0.14626	0.90029	0.848942	0.866571	0
DDX39B	BAT1	9742-59	0.999543	0.0310384	-0.0761649	0.138242	0.570398	-0.00030259	-0.119403	0.118798	0.996027	-0.140368	-0.314502	0.0337651	0.145206	0.0468496	0.0119987	54.5063
ZNF329	ZN329	12803-9	0.999543	0.0252046	-0.0618522	0.112262	0.57041	0.00328311	-0.0859569	0.0925231	0.942517	-0.0817278	-0.239185	0.0757289	0.332983	0.15018	0.112938	34.6491
LECT2	LECT2	16763-11	0.999543	-0.0202533	-0.0902431	0.0497364	0.570602	-0.0357182	-0.121147	0.0497103	0.412517	-0.044274	-0.18413	0.0955816	0.54883	0.701609	0.441531	0.187813
ARF5	ARF5	18409-61	0.999543	-0.0225312	-0.100423	0.0553606	0.570752	-0.0406865	-0.129987	0.0486142	0.371866	-0.100229	-0.246176	0.0457175	0.208019	0.249236	0.275919	17.1188
LCN8	LCN8	5643-2	0.999543	-0.0199478	-0.0889736	0.049078	0.571115	-0.00704034	-0.0948892	0.0808086	0.875186	-0.118593	-0.258697	0.0215115	0.128099	0.14387	0.493472	0
ISG15	UCRP	14151-4	0.999543	-0.0211912	-0.0945265	0.0521441	0.571151	-0.0453829	-0.143234	0.052468	0.363337	-0.110751	-0.251023	0.0295209	0.152787	0.172846	0.468074	0
CTSA	Cathepsin_A	3179-51	0.999543	-0.0271652	-0.121236	0.0669054	0.571402	-0.0384651	-0.147283	0.0703528	0.488429	-0.15814	-0.321374	0.0050943	0.0867946	0.0949842	0.0787942	39.3001
TANK	TANK	14013-11	0.999543	0.0257676	-0.0635264	0.115062	0.571674	0.0166616	-0.0853757	0.118699	0.748937	-0.0773078	-0.238365	0.0837495	0.368984	0.170759	0.102845	35.9481
PIK3CG	PK3CG	3391-10	0.999543	-0.0211047	-0.0942492	0.0520398	0.571722	-0.0068933	-0.106216	0.0924292	0.891799	-0.013653	-0.155809	0.128503	0.854454	0.906501	0.502496	0
SIRPG	SIRPG	9241-40	0.999543	-0.0207595	-0.0927995	0.0512805	0.572213	0.00356923	-0.0967946	0.103933	0.944431	-0.0762217	-0.214436	0.0619924	0.305131	0.378053	0.451587	0
SEMA6A	Semaphorin_6A	7945-10	0.999543	-0.0214598	-0.095949	0.0530294	0.572311	-0.0447193	-0.155278	0.0658396	0.42791	0.0111786	-0.131137	0.153494	0.880711	0.609332	0.732069	0
CTNNA2	CTNA2	9872-23	0.999543	0.0204932	-0.0506698	0.0916562	0.572467	0.0363457	-0.0549346	0.127626	0.435149	-0.0332789	-0.169534	0.102976	0.642445	0.385729	0.500501	0
TPK1	TPK1	12018-84	0.999543	-0.0244708	-0.109452	0.0605102	0.572493	-0.0692199	-0.164067	0.0256267	0.152603	-0.0953709	-0.253511	0.0627687	0.264544	0.322658	0.162417	28.8458
DRAXIN	DRAXI	7084-1	0.999543	-0.0223536	-0.0999997	0.0552925	0.57258	-0.0157171	-0.108223	0.076789	0.73913	-0.0764784	-0.228261	0.0753044	0.346659	0.432466	0.259876	18.7215
SLC30A3	ZNT3	9081-39	0.999543	-0.0207808	-0.0930354	0.0514738	0.572961	0.0159847	-0.0799594	0.111929	0.744016	0.0219192	-0.117143	0.160981	0.763712	0.49728	0.662633	0
SEMG2	SEMG2	6373-54	0.999543	0.0223184	-0.0552902	0.099927	0.573	0.117389	0.00299962	0.231779	0.0442875	-0.00536709	-0.159829	0.149095	0.947046	0.689011	0.395386	5.07511
PPY	PH	4588-1	0.999543	0.0212435	-0.0526656	0.0951526	0.573199	0.0516724	-0.0530924	0.156437	0.333694	-0.00297297	-0.148523	0.142577	0.968854	0.710288	0.468002	0
TLR3	TLR3	16918-198	0.999543	0.0237984	-0.0590462	0.106643	0.573414	0.0256878	-0.0649818	0.116357	0.578702	-0.0623591	-0.217083	0.0923645	0.447892	0.230008	0.198668	24.9585
CYTH4	CYH4	12746-4	0.999543	0.0230596	-0.0572435	0.103363	0.573559	-0.0278096	-0.125518	0.0698988	0.576953	-0.0797549	-0.222801	0.0632913	0.30012	0.129652	0.24035	20.6841
SYT7	SYT7	7121-2	0.999543	0.0202009	-0.0501624	0.0905641	0.573643	0.0145571	-0.0755328	0.104647	0.751473	-0.0616165	-0.197187	0.0739543	0.393965	0.196519	0.69376	0
CLK2	CLK2	11327-56	0.999543	-0.0209475	-0.0939117	0.0520166	0.573644	0.00362587	-0.092386	0.0996377	0.940996	-0.0442464	-0.183012	0.0945194	0.546	0.706952	0.765301	0
IL25	IL_17E	4137-57	0.999543	0.0203577	-0.0505539	0.0912693	0.573655	0.0291351	-0.0621334	0.120404	0.531533	-0.0545356	-0.190564	0.0814926	0.450216	0.234722	0.532622	0
SUFU	SUFU	17468-1	0.999543	0.0206076	-0.0512516	0.0924667	0.574067	0.0499664	-0.0446923	0.144625	0.300863	-0.00332839	-0.141213	0.134556	0.963196	0.698526	0.780241	0
NLGN3	NLGN3	17427-26	0.999543	-0.0220076	-0.0987581	0.0547429	0.574114	0.0125074	-0.0862172	0.111232	0.803896	-0.101054	-0.243732	0.0416238	0.195229	0.231387	0.273751	17.3351
DKK4	Dkk_4	3365-7	0.999543	-0.0212261	-0.0952794	0.0528272	0.574259	-0.055745	-0.155557	0.0440672	0.273675	-0.148546	-0.290316	-0.00677599	0.067098	0.0659241	0.487381	0
CLEC3B	Tetranectin	5701-81	0.999543	0.0206994	-0.0515397	0.0929386	0.574383	0.0379398	-0.0575336	0.133413	0.43606	0.12008	-0.0188964	0.259057	0.121233	0.131915	0.709713	0
DLK1	DLK1	6496-60	0.999543	0.021621	-0.0538597	0.0971017	0.574511	0.0998147	-0.009659	0.209288	0.073932	-0.0158633	-0.164976	0.133249	0.839017	0.576597	0.44844	0
CUTC	CUTC	15315-64	0.999543	0.0251198	-0.0625931	0.112833	0.574588	-0.0341441	-0.132406	0.0641177	0.495839	-0.0858566	-0.24173	0.0700164	0.305683	0.132377	0.122845	33.4204
ORAOV1	ORAV1	18195-3	0.999543	-0.0209132	-0.0939446	0.0521183	0.574626	0.014667	-0.0806899	0.110024	0.76306	0.0301316	-0.110531	0.170794	0.683474	0.424721	0.889355	0
VAV3	VAV3	9830-109	0.999543	-0.031059	-0.139585	0.0774666	0.57485	0.0257469	-0.0836319	0.135126	0.64454	-0.154972	-0.352387	0.0424434	0.154926	0.179099	0.0128692	54.1053
CDHR3	CDHR3	8222-49	0.999543	0.0201393	-0.0503168	0.0905954	0.575315	0.0444534	-0.0469464	0.135853	0.340463	-0.00803534	-0.143071	0.127001	0.909464	0.641994	0.708667	0
MAGEA5	MAGE_5	18192-69	0.999543	-0.020753	-0.0933787	0.0518726	0.575434	0.0193489	-0.0765251	0.115223	0.692436	0.034335	-0.105454	0.174124	0.640588	0.387278	0.855705	0
PPP1R1A	PPR1A	17706-4	0.999543	-0.0208616	-0.0938856	0.0521624	0.575531	-0.0187541	-0.115741	0.0782324	0.704692	0.0126944	-0.127058	0.152447	0.862252	0.593103	0.746785	0
VCAN	CSPG2	9561-21	0.999543	0.0198834	-0.0497482	0.089515	0.575704	0.00814661	-0.0804465	0.0967397	0.856973	-0.027314	-0.159854	0.105226	0.69478	0.431184	0.9664	0
PLA2G1B	GIB	4910-21	0.999543	-0.0232655	-0.104757	0.0582265	0.575781	-0.0615469	-0.148491	0.0253973	0.165308	-0.135682	-0.27779	0.00642497	0.0908063	0.0992447	0.216484	23.113
NGRN	NGRN	7153-66	0.999543	-0.0202096	-0.0910629	0.0506438	0.576133	-0.032786	-0.119645	0.0540728	0.459412	-0.0855431	-0.221347	0.0502612	0.24521	0.294928	0.641727	0
ALDOA	aldolase_A	5864-10	0.999543	0.026446	-0.0663859	0.119278	0.576602	-0.00640321	-0.110094	0.0972881	0.903665	-0.0869022	-0.253118	0.0793132	0.329642	0.147486	0.0850499	38.3864
IL1RN	IL_1Ra	5353-89	0.999543	0.0207911	-0.0522198	0.093802	0.576753	0.00276128	-0.0927383	0.0982609	0.954808	-0.079484	-0.214062	0.0550937	0.273933	0.115936	0.397878	4.81617
TSG101	TS101	13044-5	0.999543	0.0275876	-0.0692914	0.124467	0.576758	-0.0253331	-0.131336	0.0806698	0.639498	-0.107809	-0.275729	0.060112	0.236855	0.0935988	0.0490893	44.2654
UGT1A8	UD18	8899-75	0.999543	0.0199685	-0.050171	0.0901081	0.576847	0.0526412	-0.0390235	0.144306	0.260349	0.00692722	-0.128054	0.141908	0.921868	0.829059	0.748477	0
TGM1	TGM1	11242-33	0.999543	0.0259886	-0.0653112	0.117288	0.576909	0.0208138	-0.0689525	0.11058	0.649505	-0.0553707	-0.225794	0.115052	0.538562	0.295535	0.0839439	38.5455
RGS18	RGS18	13982-33	0.999543	-0.0250035	-0.112908	0.0629014	0.577194	-0.0783767	-0.173183	0.0164295	0.105166	-0.129951	-0.289103	0.0292016	0.140605	0.160555	0.117387	34.0921
MYL12A	MLRM	19373-3	0.999543	-0.0329906	-0.149071	0.08309	0.577507	-0.0821875	-0.183875	0.0195	0.113168	-0.218251	-0.409482	-0.0270195	0.0492633	0.0503414	0.00208137	62.3834
EDC4	EDC4	13066-42	0.999543	0.0292212	-0.0736345	0.132077	0.577648	-0.0138475	-0.110708	0.0830126	0.779321	-0.10869	-0.288978	0.0715993	0.264705	0.109099	0.0211878	50.9772
SPIN1	SPIN1	18210-12	0.999543	-0.0204526	-0.0924488	0.0515436	0.577675	-0.0149976	-0.115266	0.0852706	0.769399	-0.0163742	-0.153415	0.120667	0.819566	0.946698	0.834494	0
NCF2	NCF_2	10047-12	0.999543	-0.0279723	-0.126473	0.0705283	0.577806	-0.0379721	-0.13385	0.0579054	0.437607	-0.117873	-0.304882	0.0691357	0.244925	0.295328	0.0342817	47.4016
B4GALT7	B4GT7	7806-33	0.999543	-0.0300019	-0.135808	0.0758046	0.578377	-0.0217796	-0.13533	0.0917706	0.706967	-0.135636	-0.334076	0.0628033	0.210003	0.249424	0.0242768	50.0283
CRTAC1	CRAC1	5632-6	0.999543	-0.0217887	-0.0988253	0.0552478	0.57934	-0.010995	-0.115914	0.0939235	0.837262	0.0293891	-0.118526	0.177304	0.705127	0.445416	0.659741	0
TMEM185A	T185A	14633-26	0.999543	-0.0201739	-0.0915059	0.0511582	0.579367	0.0053058	-0.0910602	0.101672	0.914064	-0.0220888	-0.156468	0.112291	0.753957	0.974358	0.711793	0
ACBD6	ACBD6	19341-36	0.999543	-0.0264616	-0.120088	0.0671644	0.579616	-0.0150558	-0.118523	0.0884112	0.775491	-0.111333	-0.289853	0.0671864	0.249612	0.300911	0.0810345	38.9689
S100A9	calgranulin_B	5339-49	0.999543	0.025829	-0.0655865	0.117245	0.57973	0.0490236	-0.0537411	0.151788	0.349791	-0.0609322	-0.232736	0.110871	0.502809	0.272235	0.107226	35.3778
EFNB2	EFNB2	14131-37	0.999543	-0.0264803	-0.120219	0.0672579	0.579801	0.0220568	-0.0960642	0.140178	0.714376	-0.042179	-0.230316	0.145958	0.669708	0.851824	0.0848762	38.4113
FAM162B	F162B	11163-7	0.999543	0.0196186	-0.0498372	0.0890743	0.579843	0.00214787	-0.0824465	0.0867422	0.960311	-0.0170932	-0.147728	0.113542	0.802798	0.530133	0.793634	0
FAM163B	F163B	10880-38	0.999543	0.0239249	-0.0607841	0.108634	0.579877	-0.024418	-0.119081	0.0702449	0.613161	-0.125245	-0.262139	0.0116478	0.103189	0.0323342	0.135198	31.942
TOPBP1	TOPB1	9947-22	0.999543	-0.0197204	-0.0895619	0.0501211	0.579979	-0.0232941	-0.111754	0.0651655	0.605772	-0.0566128	-0.189853	0.0766271	0.424413	0.538277	0.757657	0
CFD	Factor_D	2946-52	0.999543	-0.0264344	-0.120117	0.0672483	0.580235	0.0588355	-0.0503378	0.168009	0.290849	0.0218577	-0.163248	0.206963	0.821642	0.562312	0.104865	35.6838
PLEKHA4	PKHA4	10939-16	0.999543	-0.0230161	-0.104587	0.0585551	0.580247	0.0324782	-0.0714239	0.13638	0.540105	-0.0622642	-0.222844	0.0983159	0.464814	0.586058	0.214211	23.3467
ABHD14A	ABHEA	5715-4	0.999543	0.0292014	-0.0743684	0.132771	0.58053	-0.0285536	-0.134197	0.0770897	0.596289	-0.146659	-0.311519	0.0182019	0.111838	0.0342996	0.0161287	52.7515
GAGE2A	GAG2A	18268-5	0.999543	0.0200793	-0.0511434	0.091302	0.580566	0.010734	-0.0833892	0.104857	0.823133	-0.0219433	-0.157543	0.113656	0.757638	0.491684	0.66283	0
SCUBE3	SCUB3	16773-29	0.999543	0.0227423	-0.057934	0.103419	0.580603	0.0342566	-0.073358	0.141871	0.532687	-0.0516394	-0.204176	0.100897	0.521998	0.288411	0.243903	20.3257
CD207	CLC4K	3361-26	0.999543	0.0239408	-0.0610681	0.10895	0.580963	0.0230072	-0.067116	0.11313	0.616827	-0.0564072	-0.21692	0.104106	0.506634	0.276806	0.148356	30.4211
ITM2A	ITM2A	7765-15	0.999543	0.0196915	-0.0502314	0.0896144	0.580975	-0.00551201	-0.0908295	0.0798055	0.899237	-0.0411282	-0.172568	0.0903113	0.55338	0.310464	0.413645	3.16585
FGF8	FGF_8B	2443-10	0.999543	0.0202882	-0.0517961	0.0923726	0.581199	0.0158388	-0.0747244	0.106402	0.731763	-0.027447	-0.166009	0.111115	0.705976	0.447505	0.578928	0
EZR	Ezrin	9753-17	0.999543	0.0280753	-0.0716933	0.127844	0.581262	0.0053534	-0.0966436	0.10735	0.918066	-0.0920488	-0.273264	0.0891662	0.342938	0.159128	0.0295539	48.5727
TMCC3	TMCC3	8922-4	0.999543	0.0206546	-0.0527654	0.0940746	0.581373	0.0160076	-0.0745161	0.106531	0.728901	0.0265678	-0.114674	0.16781	0.720057	0.925377	0.861898	0
LDHA	LDHA	15414-316	0.999543	0.0204134	-0.0522308	0.0930576	0.581798	-0.0031625	-0.0985628	0.0922378	0.948196	-0.0675657	-0.206806	0.0716741	0.363991	0.177244	0.56185	0
RBM19	RBM19	11468-15	0.999543	0.0204062	-0.052246	0.0930584	0.581973	0.00753879	-0.0826687	0.0977463	0.869891	0.00522352	-0.132744	0.143191	0.94231	0.804858	0.818971	0
PFDN2	PFD2	19243-2	0.999543	0.0221634	-0.0567712	0.101098	0.582099	-0.0105174	-0.100749	0.0797141	0.819294	-0.107403	-0.244179	0.0293726	0.15481	0.0544627	0.266979	18.0112
VPS28	VPS28_protein_homolog	17155-1	0.999543	-0.0204559	-0.0933307	0.052419	0.58221	0.0141851	-0.0816548	0.110025	0.771747	-0.0136938	-0.153013	0.125625	0.851092	0.913335	0.713629	0
PSMA7	PSA7	12460-18	0.999543	0.0197795	-0.0507046	0.0902635	0.582312	-0.0227787	-0.114807	0.0692495	0.627586	-0.0724943	-0.212411	0.0674219	0.333803	0.165449	0.455898	0
HNRNPDL	HNRDL	10852-114	0.999543	-0.0278441	-0.12709	0.0714022	0.582403	-0.0747816	-0.178864	0.0293006	0.15907	-0.182727	-0.347928	-0.017526	0.0553665	0.0568148	0.0310547	48.1891
C10orf54	GI24	14123-34	0.999543	-0.0300253	-0.137105	0.0770546	0.582611	0.00169754	-0.108013	0.111408	0.975807	-0.148811	-0.3479	0.0502788	0.173644	0.201593	0.0155133	52.9918
ICAM1	sICAM_1	4342-10	0.999543	-0.0185036	-0.0845051	0.047498	0.582678	-0.00286003	-0.0841506	0.0784305	0.945024	-0.0420562	-0.170293	0.0861805	0.534823	0.683468	0.773855	0
PEA15	PEA15	18833-76	0.999543	0.0305995	-0.0785569	0.139756	0.582709	-0.0113872	-0.112775	0.0900001	0.825769	-0.162243	-0.333703	0.00921688	0.0933375	0.0275843	0.00777029	56.8157
G3BP1	G3BP1	19266-35	0.999543	0.0249941	-0.0641699	0.114158	0.582725	-0.0240815	-0.130993	0.0828301	0.658869	-0.0992455	-0.254361	0.0558703	0.238358	0.0957023	0.10739	35.3566
CDH12	Cadherin_12	19388-2	0.999543	0.0193309	-0.0496481	0.08831	0.582822	0.0415951	-0.043729	0.126919	0.339338	0.00242584	-0.130225	0.135077	0.972113	0.775939	0.615104	0
NR3C2	MCR	12931-16	0.999543	0.0199233	-0.0512371	0.0910837	0.58318	-0.0138954	-0.102873	0.0750822	0.759541	-0.020477	-0.157186	0.116232	0.775085	0.512938	0.967609	0
SYNE2	Nesprin_2	9789-52	0.999543	-0.0279312	-0.127739	0.0718766	0.583351	-0.0559115	-0.153479	0.0416557	0.261365	-0.180627	-0.348304	-0.0129502	0.0609049	0.063052	0.0255284	49.6662
APOM	ApoM	10445-20	0.999543	-0.0205708	-0.094129	0.0529873	0.583615	-0.00396829	-0.103077	0.0951407	0.937449	0.0296583	-0.111433	0.170749	0.689033	0.432593	0.573515	0
LRP10	LRP10	16610-13	0.999543	-0.027592	-0.126261	0.0710766	0.58363	0.0324654	-0.0828246	0.147755	0.581002	-0.128409	-0.313539	0.0567206	0.203864	0.239947	0.0465193	44.7654
ERP44	TXNDC4	6064-4	0.999543	0.022427	-0.0577801	0.102634	0.58367	0.0189971	-0.0821879	0.120182	0.712891	-0.0872622	-0.227403	0.0528783	0.250302	0.102334	0.27496	17.2145
CAMK1	CAMK1	3592-4	0.999543	-0.023753	-0.108705	0.0611987	0.583679	0.00295336	-0.0938334	0.0997401	0.95231	-0.115762	-0.274319	0.0427949	0.182939	0.213169	0.09967	36.3681
PPP1R3B	PPR3B	12768-3	0.999543	0.0202389	-0.0521665	0.0926443	0.583793	0.0316669	-0.0554119	0.118746	0.475996	0.0947332	-0.0405472	0.230014	0.199902	0.234675	0.390889	5.541
BCL2	Bcl_2	3412-7	0.999543	0.0228731	-0.0589792	0.104725	0.583898	-0.0257572	-0.127346	0.0758319	0.619234	-0.0943206	-0.234927	0.0462854	0.217939	0.0844269	0.225053	22.2361
DAPK1	DAPK1	13955-33	0.999543	0.0297856	-0.0768815	0.136453	0.584174	-0.0409944	-0.133454	0.0514648	0.384844	-0.0938305	-0.290599	0.102938	0.372001	0.180713	0.011069	54.9575
CCL13	MCP_4	4144-13	0.999543	0.0196901	-0.0508255	0.0902056	0.584186	0.020008	-0.069205	0.109221	0.660251	-0.0360698	-0.170655	0.0985155	0.610834	0.362881	0.815764	0
ART4	ART4	6576-1	0.999543	-0.0239174	-0.109649	0.061814	0.584522	-0.00717494	-0.09734	0.0829901	0.87606	-0.0727731	-0.24121	0.0956642	0.416911	0.520067	0.044371	45.1957
CCL4L1	LAG_1	2781-63	0.999543	0.0195332	-0.0504979	0.0895642	0.584602	0.0467116	-0.0502281	0.143651	0.344948	-0.00696784	-0.141545	0.127609	0.921176	0.660932	0.612513	0
ACPL2	ACPL2	6079-59	0.999543	-0.019918	-0.0913442	0.0515082	0.584683	-0.0353653	-0.126215	0.0554848	0.445489	-0.0367482	-0.171355	0.0978586	0.60429	0.778395	0.534614	0
NGFR	NGF_R	8374-5	0.999543	-0.0226126	-0.103834	0.0586084	0.585292	-0.0587416	-0.153101	0.0356183	0.222415	-0.0604897	-0.221129	0.10015	0.477455	0.599638	0.202323	24.5771
CCL16	HCC_4	4913-78	0.999543	-0.0227882	-0.104645	0.0590686	0.585316	-0.0566022	-0.162861	0.0496564	0.296467	-0.108599	-0.261829	0.0446306	0.19496	0.228028	0.377102	6.96018
NOTCH2	NOTC2	11297-54	0.999543	-0.0240479	-0.110463	0.0623671	0.58546	0.0273902	-0.0752011	0.129981	0.60078	-0.0459662	-0.219019	0.127086	0.613972	0.777039	0.115934	34.273
HIPK3	HIPK3	19329-31	0.999543	0.02009	-0.0521206	0.0923005	0.585555	-0.00713829	-0.103352	0.0890751	0.884384	-0.0334438	-0.182064	0.115176	0.668561	0.438032	0.877732	0
C1orf198	CA198	8035-6	0.999543	-0.0338946	-0.155792	0.0880027	0.585763	-0.0922678	-0.186236	0.00170031	0.054292	-0.185763	-0.404672	0.0331459	0.12725	0.142104	0.000971703	64.9038
HIBCH	HIBCH	12396-19	0.999543	0.0217443	-0.0564965	0.0999851	0.585957	-0.0376931	-0.13336	0.0579736	0.439975	-0.106996	-0.242023	0.0280319	0.151455	0.0529313	0.265801	18.1289
LILRA4	LIRA4	8299-66	0.999543	-0.0242038	-0.111302	0.0628942	0.58599	-0.0628994	-0.171884	0.0460851	0.257981	-0.0395863	-0.214323	0.13515	0.666477	0.843779	0.235184	21.2066
PRCP	Prolylcarboxypeptidase	5722-78	0.999543	-0.0206331	-0.0948827	0.0536164	0.585993	-0.0219849	-0.112251	0.0682809	0.633103	-0.0258351	-0.167996	0.116325	0.7291	0.934635	0.993961	0
ELAVL1	ELAV1	11592-1	0.999543	0.0264132	-0.0686964	0.121523	0.586229	-0.0168637	-0.116875	0.0831479	0.741034	-0.0685362	-0.245811	0.108739	0.466088	0.245858	0.0555637	43.0681
GUCA2B	GUC2B	6223-5	0.999543	-0.0199889	-0.0920342	0.0520565	0.586587	0.0123631	-0.0832367	0.107963	0.799908	-0.0589433	-0.197079	0.0791928	0.422506	0.531708	0.551215	0
SSB	LA	13625-19	0.999543	-0.0222471	-0.102521	0.0580273	0.587005	-0.00484573	-0.107279	0.0975878	0.926127	-0.0939275	-0.2459	0.0580449	0.253603	0.303221	0.227836	21.9526
TPP1	TPP1	17691-1	0.999543	-0.0215014	-0.0990861	0.0560833	0.58701	-0.020277	-0.127883	0.0873292	0.711881	-0.102907	-0.248512	0.0426967	0.196102	0.229091	0.35153	9.56046
AGRN	Agrin	15483-377	0.999543	0.0206909	-0.053992	0.0953738	0.587124	0.0317747	-0.0700413	0.133591	0.54076	0.01527	-0.128673	0.159213	0.839465	0.932898	0.842218	0
VTI1B	Vti1_rp1	8963-8	0.999543	0.0216726	-0.0565691	0.0999142	0.587198	0.0115443	-0.0898767	0.112965	0.823462	-0.0435118	-0.193937	0.106913	0.583258	0.343386	0.264619	18.247
TMPRSS11A	TM11A	7231-37	0.999543	-0.0196083	-0.0904031	0.0511865	0.587227	-0.0487552	-0.138042	0.040532	0.284513	-0.0747511	-0.210391	0.0608891	0.305444	0.372246	0.750075	0
CD69	CD69	16618-7	0.999543	-0.0265795	-0.122555	0.0693958	0.587271	-0.0958932	-0.18737	-0.00441663	0.0399182	-0.197927	-0.345842	-0.0500117	0.0254817	0.0239144	0.0477928	44.5158
MASP1	MASP3	9125-23	0.999543	0.0194252	-0.0507565	0.0896069	0.587483	0.0284745	-0.061807	0.118756	0.536466	-0.0131469	-0.148371	0.122077	0.852688	0.592861	0.75776	0
PTP4A2	TP4A2	11699-16	0.999543	-0.0270764	-0.124947	0.0707939	0.587657	-0.0669876	-0.162002	0.0280263	0.167023	-0.150472	-0.325519	0.0245747	0.122929	0.136355	0.0473588	44.6004
PAK7	PAK7	3388-58	0.999543	0.0196237	-0.0514713	0.0907187	0.588514	0.0013954	-0.0895628	0.0923536	0.976013	-0.0286267	-0.165038	0.107785	0.689523	0.435526	0.771288	0
PRLR	Prolactin_Receptor	5114-65	0.999543	0.0230822	-0.060545	0.10671	0.588524	0.0433149	-0.0483363	0.134966	0.354295	-0.0305947	-0.19454	0.133351	0.722164	0.469652	0.171318	27.8708
IFNGR2	INGR2	8818-13	0.999543	-0.0223334	-0.103251	0.0585845	0.588541	-0.0183797	-0.113741	0.0769817	0.705611	-0.137133	-0.274968	0.00070224	0.0797512	0.0838332	0.218295	22.9271
PCDH10	PCD10	9018-38	0.999543	0.0196741	-0.0516223	0.0909704	0.588613	0.015598	-0.0785551	0.109751	0.745409	-0.0446712	-0.183278	0.093936	0.541773	0.313678	0.442907	0.0387062
MAPK13	MK13	5006-71	0.999543	0.0247175	-0.0648783	0.114313	0.588707	0.00233693	-0.0987737	0.103448	0.963868	-0.121515	-0.267556	0.0245259	0.133983	0.0443747	0.0995281	36.387
CBX7	CBX7	13027-20	0.999543	0.0196561	-0.0515943	0.0909065	0.588712	-0.0236688	-0.112471	0.0651335	0.601394	-0.0866311	-0.223002	0.0497397	0.241485	0.103462	0.557317	0
NCR2	NKp44	2734-49	0.999543	0.0225851	-0.0593259	0.104496	0.58891	0.0134526	-0.0805714	0.107477	0.779152	-0.0763192	-0.224264	0.0716257	0.33582	0.155429	0.206849	24.107
DGCR6	DGCR6	9444-70	0.999543	0.0193897	-0.0509727	0.0897521	0.589124	-0.0172401	-0.104467	0.0699867	0.698474	-0.031293	-0.16758	0.104994	0.662288	0.414644	0.67076	0
TIMP4	TIMP_4	6462-12	0.999543	-0.0230691	-0.106857	0.0607184	0.58945	0.00594419	-0.108682	0.120571	0.919044	-0.062599	-0.228806	0.103608	0.477367	0.59695	0.238191	20.9023
NRXN1	NRX1B	5110-84	0.999543	-0.0242523	-0.112351	0.0638466	0.589509	-0.0134688	-0.112316	0.085378	0.789421	-0.136966	-0.293404	0.0194716	0.116921	0.12851	0.100047	36.3179
KIAA1161	K1161	8068-43	0.999543	0.0192399	-0.050662	0.0891418	0.589567	0.00295276	-0.0872667	0.0931723	0.948853	-0.0292379	-0.163402	0.104926	0.678336	0.426063	0.510556	0
CDKN3	CDKN3	14178-18	0.999543	0.0254803	-0.0672486	0.118209	0.590187	0.0069948	-0.0854707	0.0994603	0.882132	-0.0571965	-0.233889	0.119496	0.540027	0.307816	0.0596668	42.349
CCL22	MDC	3508-78	0.999543	-0.0203395	-0.0943836	0.0537045	0.590306	-0.0279296	-0.118507	0.0626479	0.545607	-0.092269	-0.234042	0.0495035	0.230934	0.270641	0.926411	0
SPARCL1	SPARCL1	4467-49	0.999543	-0.0194977	-0.0905268	0.0515314	0.590566	0.0106505	-0.0859841	0.107285	0.828975	0.0213923	-0.116927	0.159711	0.768006	0.511022	0.438947	0.467269
CHST9	Carbohydrate_sulfotransferase_9	11646-4	0.999543	-0.0233251	-0.108354	0.0617041	0.590816	-0.0212876	-0.122678	0.080103	0.680701	-0.0812195	-0.246665	0.084226	0.358651	0.439913	0.180417	26.8891
RGS8	RGS8	11666-72	0.999543	-0.0199583	-0.0927196	0.052803	0.590843	0.00537633	-0.0916784	0.102431	0.913542	-0.0048786	-0.143877	0.13412	0.946512	0.807983	0.808274	0
MRE11A	MRE11	11319-106	0.999543	0.0224898	-0.059508	0.104488	0.590877	-0.0373282	-0.127426	0.0527695	0.416775	-0.105002	-0.242461	0.0324578	0.165231	0.0590043	0.21145	23.6312
LRPAP1	RAP	3640-14	0.999543	-0.0197647	-0.0918405	0.0523111	0.590948	-0.0403395	-0.134623	0.0539444	0.401709	-0.0988433	-0.237458	0.0397717	0.192462	0.219809	0.720333	0
SCARA3	SCAR3	11292-13	0.999543	0.0195442	-0.0517572	0.0908456	0.591102	0.00433962	-0.0828681	0.0915473	0.922304	-0.004964	-0.140983	0.131055	0.944387	0.687122	0.796585	0
ADH1A	ADH1A	17396-23	0.999543	0.0200893	-0.0532141	0.0933928	0.591169	0.0281834	-0.0609881	0.117355	0.535611	0.0656214	-0.0747334	0.205976	0.381046	0.473075	0.99649	0
PTP4A3	PRL_3	19231-22	0.999543	0.0270331	-0.0716327	0.125699	0.591265	0.0118236	-0.0889544	0.112602	0.818132	-0.0964427	-0.275998	0.0831125	0.317235	0.14669	0.0328559	47.7437
ANGPTL1	ANGL1	9092-33	0.999543	0.0208158	-0.0551803	0.096812	0.591373	-0.0156176	-0.118993	0.0877575	0.767149	-0.0162107	-0.154515	0.122094	0.822935	0.544064	0.69761	0
TFAM	TFAM	9952-57	0.999543	-0.0212478	-0.0988927	0.0563972	0.591717	-0.077738	-0.171204	0.0157285	0.103071	-0.156114	-0.290776	-0.0214513	0.0463984	0.043209	0.290712	15.6449
IGFLR1	TM149	7244-16	0.999543	-0.0200881	-0.0935262	0.05335	0.591872	-0.0472201	-0.145694	0.0512535	0.347298	-0.108245	-0.248975	0.0324841	0.162592	0.180625	0.614124	0
REPIN1	REPI1	13554-78	0.999543	-0.0193799	-0.0902884	0.0515286	0.592183	0.00185552	-0.0873409	0.091052	0.967477	-0.061583	-0.197515	0.0743486	0.395423	0.491817	0.483128	0
PCBP1	PCBP1	11458-30	0.999543	-0.0206426	-0.0961864	0.0549012	0.592258	-0.0540567	-0.152641	0.0445273	0.282505	-0.0794585	-0.224135	0.0652182	0.307014	0.371198	0.359716	8.73203
STOM	STOM	8261-51	0.999543	0.0195139	-0.0519746	0.0910024	0.592648	0.00929567	-0.0852522	0.103844	0.847195	-0.0539901	-0.190902	0.0829218	0.457464	0.245491	0.511617	0
RGS10	RGS10	11634-32	0.999543	-0.0244577	-0.114067	0.0651514	0.592686	-0.0349681	-0.139557	0.0696213	0.512282	-0.118604	-0.284172	0.0469645	0.190603	0.219826	0.130612	32.4845
TOP1	Topoisomerase_I	2876-74	0.999543	0.0193907	-0.0516578	0.0904392	0.592706	0.0375456	-0.0568091	0.1319	0.435445	-0.0647677	-0.200649	0.0711131	0.3722	0.184867	0.662091	0
AGER	sRAGE	4125-52	0.999543	0.0206375	-0.0550153	0.0962902	0.592883	0.00814398	-0.0886123	0.1049	0.868967	-0.0411049	-0.183339	0.101129	0.583596	0.338729	0.468276	0
COMMD1	COMD1	12509-115	0.999543	0.0193662	-0.0516547	0.0903871	0.593031	0.0223665	-0.0711953	0.115928	0.639398	-0.0411783	-0.177005	0.0946489	0.56558	0.329556	0.857497	0
AGGF1	AGGF1	8051-10	0.999543	-0.0216656	-0.101173	0.057842	0.593283	-0.0665193	-0.159894	0.0268552	0.162635	-0.0944523	-0.245059	0.056154	0.24714	0.292626	0.237276	20.9948
CALR	calreticulin	5264-65	0.999543	0.0210563	-0.0562261	0.0983386	0.593335	0.0265325	-0.0621392	0.115204	0.557564	-0.0563014	-0.202276	0.0896727	0.467115	0.252431	0.254836	19.2266
ADSL	PUR8	5023-23	0.999543	-0.0200288	-0.0936111	0.0535536	0.593693	-0.0424896	-0.141195	0.0562158	0.398835	-0.0367946	-0.183905	0.110316	0.634557	0.798613	0.338987	10.8238
RXFP1	RXFP1	14135-3	0.999543	-0.020258	-0.0947525	0.0542364	0.594039	-0.0312376	-0.125185	0.0627103	0.514604	-0.0936522	-0.233362	0.0460576	0.218244	0.255011	0.365477	8.14688
PLG	Plasmin	4150-75	0.999543	0.0196059	-0.0525026	0.0917144	0.594101	0.0225376	-0.0718284	0.116904	0.639712	-0.00216204	-0.140081	0.135757	0.976094	0.724237	0.640363	0
LIN7C	LIN7C	12986-12	0.999543	-0.0195544	-0.0914957	0.0523869	0.594214	-0.0205474	-0.1156	0.0745048	0.671796	-0.00948502	-0.147414	0.128444	0.895459	0.870159	0.789614	0
NHEJ1	NHEJ1	11351-233	0.999543	0.026332	-0.0705445	0.123208	0.594215	-0.00615629	-0.102118	0.0898052	0.899939	-0.108535	-0.275635	0.0585662	0.231806	0.092872	0.048384	44.4011
PNLIPRP2	LIPR2	15471-29	0.999543	0.019958	-0.0534694	0.0933854	0.59422	0.00768278	-0.0924796	0.107845	0.8805	-0.0120322	-0.151935	0.127871	0.8695	0.610013	0.935065	0
BRPF1	BRPF1	11671-19	0.999543	0.019057	-0.0510673	0.0891813	0.594283	0.0129157	-0.0775242	0.103356	0.779552	-0.0389484	-0.173869	0.0959727	0.584006	0.347242	0.918419	0
MDM4	MDM4	13229-20	0.999543	-0.0203235	-0.0951792	0.0545322	0.594633	-0.0171139	-0.108984	0.0747566	0.715032	-0.0799596	-0.224484	0.0645645	0.30365	0.365913	0.353919	9.31897
MMP14	MMP_14	5002-76	0.999543	-0.0190711	-0.0893752	0.0512331	0.594955	-0.0181327	-0.10774	0.0714748	0.691653	-0.0396803	-0.174713	0.0953527	0.577382	0.733329	0.989554	0
STARD5	STAR5	17383-4	0.999543	0.0252805	-0.0679658	0.118527	0.595158	-0.028276	-0.129751	0.0731989	0.584967	-0.123576	-0.277646	0.030494	0.147016	0.0509871	0.0758701	39.7394
FKBP1B	FKB1B	11568-2	0.999543	-0.0330187	-0.154839	0.0888017	0.595255	-0.0222358	-0.135212	0.0907402	0.699676	-0.171762	-0.39531	0.0517857	0.163002	0.184554	0.00109043	64.5479
DYNLRB1	DLRB1	3845-51	0.999543	-0.0227812	-0.10686	0.0612977	0.595382	-0.0672301	-0.163322	0.0288615	0.170287	-0.136151	-0.283779	0.0114763	0.100796	0.108166	0.17177	27.8217
EPHB1	EPHB1	17680-12	0.999543	-0.0223638	-0.10491	0.0601826	0.595418	-0.0223258	-0.133562	0.0889101	0.694041	0.0112461	-0.152819	0.175311	0.895792	0.647942	0.191203	25.7425
SCGB3A1	Secretoglobin_family_3A_member_1	6252-62	0.999543	-0.0211602	-0.099443	0.0571227	0.59626	-0.000440347	-0.105877	0.104997	0.993469	-0.043258	-0.199137	0.112621	0.598419	0.753802	0.503332	0
MMP9	MMP_9	2579-17	0.999543	0.0220061	-0.0594332	0.103446	0.596381	0.0370708	-0.0655131	0.139655	0.478776	0.0107332	-0.152089	0.173555	0.89976	0.876594	0.320444	12.6811
XCL1	Lymphotactin	4143-74	0.999543	0.0195291	-0.0527965	0.0918547	0.596651	-0.0112289	-0.102375	0.0799176	0.809198	-0.0457933	-0.186402	0.0948153	0.537609	0.313308	0.688184	0
CCL15	MIP_5	18289-16	0.999543	-0.0202071	-0.0950839	0.0546697	0.596848	0.0347092	-0.0727956	0.142214	0.526866	-0.0866982	-0.230614	0.0572179	0.265033	0.313927	0.652866	0
ALAD	HEM2	15523-9	0.999543	0.019751	-0.0534808	0.0929829	0.597074	-0.0165731	-0.114813	0.0816664	0.740911	-0.0454797	-0.185937	0.0949777	0.539916	0.311183	0.93142	0
NR1D1	NR1D1	5236-2	0.999543	0.0214026	-0.058055	0.10086	0.597545	0.000264311	-0.097888	0.0984166	0.995789	-0.0732733	-0.217698	0.0711515	0.34349	0.163168	0.245919	20.1226
KIR2DL5A	KI2LA	8000-17	0.999543	-0.0225316	-0.106194	0.0611307	0.597603	-0.0202214	-0.1247	0.0842572	0.704434	-0.0574854	-0.221669	0.106699	0.508162	0.63377	0.202704	24.5375
NHP2L1	NH2L1	13602-6	0.999543	-0.023035	-0.108616	0.0625462	0.597817	-0.0225167	-0.120237	0.0752038	0.651547	-0.16058	-0.299124	-0.0220354	0.0464366	0.045281	0.172707	27.7199
LRRC32	LRC32	7551-33	0.999543	0.0199843	-0.054286	0.0942546	0.597931	0.010816	-0.0852149	0.106847	0.825285	0.044948	-0.0972936	0.18719	0.549539	0.695199	0.677186	0
AKR1C4	AK1C4	18397-5	0.999543	-0.018383	-0.0867298	0.0499637	0.598079	-0.0138119	-0.102068	0.0744441	0.759049	-0.0170135	-0.148939	0.114912	0.80557	0.98149	0.881596	0
RORC	RORG	11827-7	0.999543	-0.0189572	-0.0894656	0.0515513	0.598219	-0.0346359	-0.120975	0.0517036	0.431717	-0.0796725	-0.213479	0.054134	0.270276	0.320006	0.619205	0
PARP16	PAR16	7881-244	0.999543	0.019479	-0.0530581	0.0920162	0.598661	0.0304388	-0.0713991	0.132277	0.557994	-0.0382451	-0.177207	0.100717	0.601399	0.362323	0.480486	0
PTPN9	PTN9	12633-3	0.999543	0.0274706	-0.0749245	0.129866	0.599013	0.0143239	-0.082572	0.11122	0.772017	-0.108209	-0.286302	0.0698833	0.261202	0.109412	0.022032	50.7094
DCUN1D5	DCNL5	8760-10	0.999543	0.0200193	-0.0546521	0.0946907	0.599261	0.0421044	-0.0568765	0.141085	0.404434	0.0494126	-0.0939231	0.192748	0.514574	0.647841	0.675716	0
CHST15	ST4S6	4469-78	0.999543	-0.0201271	-0.0952835	0.0550292	0.599663	0.0151717	-0.0911084	0.121452	0.77964	0.0107181	-0.137556	0.158992	0.890149	0.642053	0.383042	6.35041
CD320	CD320	16320-139	0.999543	0.0195367	-0.0534191	0.0924926	0.599684	0.00339268	-0.0921277	0.0989131	0.944501	-0.0594924	-0.194684	0.075699	0.408619	0.209174	0.351052	9.60871
VCL	Vinculin	8750-46	0.999543	0.0205152	-0.0561074	0.0971377	0.599745	0.0544571	-0.0453494	0.154264	0.284885	-0.00329302	-0.156015	0.149428	0.967122	0.727464	0.295005	15.2174
CCL26	Eotaxin_3	9168-31	0.999543	-0.0182085	-0.0862628	0.0498458	0.599997	-0.00252035	-0.0930192	0.0879785	0.95647	-0.0802152	-0.214695	0.0542648	0.269481	0.319405	0.797971	0
SYT5	SYT5	9099-19	0.999543	-0.028065	-0.133043	0.0769131	0.600293	0.00647766	-0.101779	0.114734	0.90664	0.0256586	-0.182171	0.233489	0.813689	0.56607	0.0113025	54.8418
CXCL12	SDF_1	3516-60	0.999543	-0.0235599	-0.111702	0.0645824	0.600357	-0.00773743	-0.112141	0.0966664	0.88451	-0.116151	-0.279242	0.0469391	0.192971	0.220681	0.158218	29.3114
UBE2N	UBE2N	3905-62	0.999543	-0.0214864	-0.101884	0.0589113	0.600415	-0.028522	-0.131983	0.074939	0.588976	-0.0732354	-0.230867	0.0843958	0.383931	0.468524	0.267991	17.91
ADAM32	ADA32	7827-20	0.999543	-0.0189047	-0.0896575	0.0518481	0.600495	-0.023842	-0.114481	0.0667974	0.606166	-0.0287709	-0.164308	0.106766	0.686163	0.87049	0.726841	0
STX2	STX2	7738-299	0.999543	0.0192589	-0.0528321	0.0913499	0.600557	-0.00311718	-0.0903963	0.0841619	0.944194	-0.0198426	-0.158303	0.118618	0.784527	0.531391	0.748485	0
GSR	Glutathione_reductase	19273-3	0.999543	-0.0193794	-0.0919334	0.0531746	0.600618	-0.00544488	-0.100451	0.0895616	0.910564	-0.00581807	-0.144844	0.133208	0.936247	0.827171	0.588695	0
TNFRSF1A	TNF_sR_I	2654-19	0.999543	-0.0261	-0.123882	0.0716821	0.600867	-0.00114518	-0.123665	0.121375	0.985384	-0.060501	-0.255976	0.134974	0.557621	0.694762	0.0632119	41.749
RPS6KB1	KS6B1	8962-48	0.999543	-0.0219266	-0.104186	0.0603326	0.601365	0.0123927	-0.0928163	0.117602	0.817418	-0.0500416	-0.214519	0.114436	0.564221	0.703011	0.229766	21.7563
MATK	MATK	3823-9	0.999543	-0.0187427	-0.089135	0.0516495	0.601766	-0.0322096	-0.121565	0.0571461	0.479878	-0.11342	-0.248343	0.0215026	0.130453	0.138009	0.536591	0
TNFRSF21	DR6	5404-53	0.999543	-0.0310244	-0.147562	0.0855133	0.601826	-0.0316458	-0.163074	0.0997821	0.636978	-0.0431629	-0.277162	0.190837	0.725225	0.90748	0.00398913	59.8621
JAKMIP3	JKIP3	9068-17	0.999543	-0.0306863	-0.145979	0.0846062	0.601904	-0.0647351	-0.158946	0.0294755	0.17806	-0.147535	-0.363075	0.0680052	0.209404	0.241271	0.00138902	63.7724
FAM69C	FA69C	14341-8	0.999543	0.0196673	-0.0543081	0.0936427	0.60231	-0.00660821	-0.0979205	0.0847041	0.887205	-0.053267	-0.19334	0.0868061	0.473223	0.259983	0.412089	3.3297
HMGCS2	HMCS2	13704-5	0.999543	0.0239306	-0.0661298	0.113991	0.602508	-0.00830416	-0.110483	0.0938743	0.873442	-0.0753109	-0.240065	0.0894429	0.391351	0.195525	0.107828	35.3002
DIRAS3	ARHI	12406-119	0.999543	-0.0293104	-0.139687	0.0810665	0.602739	-0.00373004	-0.105833	0.0983726	0.942919	-0.122095	-0.335429	0.0912398	0.288195	0.342624	0.00397763	59.8742
APP	amyloid_precursor_protein	3171-57	0.999543	-0.0226891	-0.108175	0.0627964	0.602922	-0.0356497	-0.143033	0.0717333	0.515252	-0.132232	-0.28396	0.0194966	0.118415	0.127821	0.183196	26.592
AMICA1	JAML1	5094-62	0.999543	0.0186356	-0.051655	0.0889263	0.603321	0.0223115	-0.065466	0.110089	0.618352	-0.0150646	-0.150362	0.120233	0.831638	0.580376	0.801787	0
DES	Desmin	12030-82	0.999543	-0.0194163	-0.092654	0.0538215	0.603334	-0.0209337	-0.119378	0.0775111	0.676843	0.0141129	-0.127432	0.155658	0.848978	0.599324	0.824113	0
CFP	Properdin	2960-66	0.999543	-0.0247675	-0.118247	0.0687119	0.603555	-0.00640091	-0.105097	0.0922947	0.898851	0.0448281	-0.136207	0.225864	0.637901	0.397903	0.0761318	39.6997
ITPA	Inosine_triphosphatase	18916-25	0.999543	-0.0192841	-0.0920711	0.0535028	0.603571	-0.033383	-0.124859	0.0580929	0.474446	-0.0925065	-0.231343	0.0463297	0.22082	0.252683	0.842614	0
DNER	DNER	11442-1	0.999543	0.0182146	-0.05058	0.0870091	0.603806	0.048367	-0.0389367	0.135671	0.277551	-0.0637539	-0.1955	0.067992	0.365254	0.18325	0.685895	0
CNN2	CNN2	18877-15	0.999543	-0.0278773	-0.133204	0.0774496	0.603934	-0.0151103	-0.120835	0.090614	0.779385	-0.141225	-0.335981	0.0535305	0.18567	0.210607	0.0118675	54.5684
ILF3	DRBP76	12759-47	0.999543	0.0186348	-0.0518315	0.0891012	0.60424	-0.0116646	-0.0988004	0.0754712	0.793033	-0.0801975	-0.216019	0.0556234	0.274049	0.126219	0.662767	0
CCL3L1	LD78_beta	2783-18	0.999543	-0.0190301	-0.0910179	0.0529576	0.604374	0.00225681	-0.0916715	0.0961851	0.96244	-0.0197257	-0.1576	0.118148	0.784877	0.990978	0.780557	0
UBE2L3	UB2L3	3874-8	0.999543	0.0230099	-0.0640622	0.110082	0.604497	-0.0369156	-0.140167	0.0663359	0.48346	-0.0915505	-0.24597	0.0628687	0.272217	0.119367	0.151179	30.1011
AXL	AXL	10574-10	0.999543	-0.0193779	-0.0927362	0.0539804	0.604645	-0.0165118	-0.117996	0.0849723	0.749808	0.0146345	-0.124978	0.154247	0.841345	0.587017	0.503734	0
SRL	SRCA	10940-25	0.999543	0.0192558	-0.0536587	0.0921703	0.604736	0.0505556	-0.0514488	0.15256	0.331349	-0.0217266	-0.159502	0.116049	0.763607	0.507631	0.511788	0
PAF	PAF	19158-1	0.999543	0.0206122	-0.0574538	0.0986782	0.604807	0.0448644	-0.0633439	0.153073	0.416434	0.107506	-0.0361444	0.251156	0.173159	0.194757	0.367821	7.90826
RRM2B	RIR2B	8925-25	0.999543	0.0222362	-0.061996	0.106468	0.604874	-0.0285039	-0.1265	0.0694924	0.568617	-0.0554951	-0.213607	0.102617	0.507146	0.283666	0.15836	29.2957
RBP4	RBP	15633-6	0.999543	0.0219118	-0.0611241	0.104948	0.605016	0.0581242	-0.0498298	0.166078	0.291299	-0.0130102	-0.176253	0.150233	0.878979	0.632386	0.2394	20.7801
PRR27	CD040	9607-39	0.999543	-0.0185282	-0.0887986	0.0517423	0.605308	-0.0111067	-0.106658	0.0844442	0.819783	-0.0184582	-0.157921	0.121005	0.800585	0.999099	0.420633	2.42711
TMEM108	TM108	10583-1	0.999543	0.0184148	-0.0514263	0.0882559	0.605311	-0.00387794	-0.0931587	0.0854028	0.932157	0.00666302	-0.127526	0.140852	0.924395	0.844713	0.765585	0
SORCS3	SORC3	15637-38	0.999543	-0.0185319	-0.0888241	0.0517602	0.605346	-0.000405017	-0.0946302	0.0938202	0.993278	-0.0291026	-0.163389	0.105184	0.680003	0.859929	0.704457	0
UBC	PolyUbiquitin_K63	6647-55	0.999543	0.023588	-0.0659755	0.113151	0.605723	-0.0189346	-0.115396	0.0775263	0.70044	-0.122716	-0.268422	0.0229892	0.129807	0.0438373	0.107222	35.3784
MYL6B	MYL6B	14227-21	0.999543	0.0200086	-0.0559708	0.0959881	0.605755	0.0342301	-0.0766586	0.145119	0.545167	-0.00908675	-0.160314	0.142141	0.908584	0.667854	0.363965	8.30064
TRIAP1	TRIA1	18277-28	0.999543	-0.018608	-0.0892729	0.0520569	0.605777	-0.0324952	-0.119936	0.0549458	0.466387	-0.0781117	-0.215194	0.0589706	0.290187	0.344199	0.743963	0
CDH5	Cadherin_5	2819-23	0.999543	-0.0279088	-0.133921	0.0781034	0.605868	-0.0106432	-0.13806	0.116773	0.869954	-0.0385016	-0.251919	0.174916	0.730989	0.911538	0.0156747	52.9281
PIEZO1	FA38A	11838-130	0.999543	-0.0185462	-0.0890262	0.0519338	0.606031	-0.00720958	-0.0968801	0.0824609	0.874786	0.0145064	-0.120779	0.149791	0.837759	0.587146	0.938899	0
TLR2	TLR2	3835-11	0.999543	0.0248357	-0.0695759	0.119247	0.606146	-0.00630922	-0.10473	0.0921111	0.900014	-0.0586998	-0.240259	0.12286	0.540516	0.316769	0.0587468	42.5078
TMOD1	TMOD1	12595-11	0.999543	0.0184355	-0.0516973	0.0885683	0.606408	0.0329908	-0.0679378	0.133919	0.521745	-0.0100711	-0.144822	0.12468	0.886449	0.637727	0.579587	0
SSB	LA	13526-5	0.999543	-0.018334	-0.0881217	0.0514538	0.606621	-0.0467526	-0.136183	0.0426777	0.305535	-0.0875368	-0.222314	0.0472404	0.231822	0.267151	0.438191	0.54888
SCAND1	SCAND1	17800-33	0.999543	0.0200018	-0.0561428	0.0961465	0.60666	0.0132432	-0.0773051	0.103792	0.774376	-0.0506886	-0.194718	0.0933406	0.506026	0.28565	0.316538	13.0711
GABBR1	GABR1	11279-42	0.999543	-0.0184309	-0.0886558	0.051794	0.60697	-0.0187188	-0.107091	0.0696538	0.67803	-0.117513	-0.252215	0.0171899	0.118086	0.122023	0.635992	0
ROBLD3	MAPIP	15329-167	0.999543	0.0205546	-0.057789	0.0988982	0.607094	0.0352586	-0.0624488	0.132966	0.479398	-0.0720652	-0.215107	0.070977	0.346717	0.1682	0.280034	16.7086
BTK	BTK	19202-10	0.999543	-0.0262927	-0.126515	0.0739292	0.607121	-0.0424474	-0.155647	0.070752	0.462373	-0.126503	-0.314524	0.0615171	0.216672	0.248953	0.0323735	47.8615
STAT3	STAT3	10346-5	0.999543	0.024765	-0.0696588	0.119189	0.607217	-0.014692	-0.117324	0.0879395	0.779037	-0.102209	-0.271643	0.0672245	0.264425	0.117623	0.0628872	41.8031
PDILT	PDILT	7092-7	0.999543	-0.0185899	-0.0895832	0.0524033	0.607793	-0.0362536	-0.128449	0.055942	0.440881	-0.0964106	-0.23252	0.0396991	0.195193	0.218377	0.663154	0
OPTC	OPT	15430-165	0.999543	0.0187636	-0.0528982	0.0904255	0.607819	0.0254328	-0.0685443	0.11941	0.59582	-0.00247988	-0.139967	0.135008	0.972495	0.730069	0.752957	0
HERC1	HERC1	12705-9	0.999543	-0.0188171	-0.0907776	0.0531434	0.60829	-0.0106625	-0.109272	0.087947	0.832163	-0.107136	-0.243851	0.0295793	0.155573	0.167973	0.43483	0.911011
CGB2	CGB2	6213-10	0.999543	-0.025915	-0.125118	0.0732877	0.608646	-0.0208353	-0.123931	0.0822601	0.692029	-0.155477	-0.331209	0.0202552	0.113569	0.121125	0.0402367	46.0592
GZMM	Granzyme_M	5704-74	0.999543	0.019183	-0.0542559	0.0926218	0.608677	0.00605983	-0.0984251	0.110545	0.909498	-0.074842	-0.212591	0.0629066	0.311961	0.148021	0.401937	4.39341
ARHGEF7	COOL_1	13932-45	0.999543	0.018818	-0.0532557	0.0908918	0.608836	0.0171112	-0.074256	0.108478	0.713573	-0.00643721	-0.144438	0.131564	0.928961	0.682936	0.57787	0
THBS3	TSP3	8982-65	0.999543	-0.0244982	-0.118575	0.069579	0.609782	0.0421	-0.0700152	0.154215	0.461743	-0.0421332	-0.230597	0.146331	0.670575	0.834035	0.101881	36.075
PLA2G2E	GIIE	2447-7	0.999543	0.0184679	-0.0524705	0.0894064	0.609875	0.0160485	-0.0756306	0.107728	0.731529	-0.0432092	-0.178127	0.091709	0.544265	0.316971	0.829111	0
SELP	P_Selectin	4154-57	0.999543	-0.023677	-0.114628	0.0672738	0.609888	-0.0632163	-0.16928	0.0428473	0.242733	-0.161702	-0.314406	-0.00899778	0.0646897	0.0645054	0.105995	35.537
UBE2V1	UB2V1	11626-7	0.999543	0.0204281	-0.0580592	0.0989154	0.609964	-0.0197437	-0.123679	0.0841916	0.709657	-0.0966269	-0.235227	0.0419727	0.201743	0.080947	0.297623	14.9566
PSMA1	PSA1	7880-9	0.999543	-0.0185145	-0.0896909	0.052662	0.610173	-0.0400828	-0.133107	0.0529411	0.398377	-0.0284076	-0.164592	0.107777	0.691273	0.870692	0.725427	0
VSNL1	VISL1	13522-20	0.999543	0.018151	-0.0516563	0.0879582	0.610317	0.0268435	-0.0648738	0.118561	0.566215	0.0264246	-0.107312	0.160161	0.706676	0.889781	0.67858	0
BAGE2	BAGE2	6294-11	0.999543	0.026934	-0.0766643	0.130532	0.610359	-0.026433	-0.130303	0.0774372	0.617939	-0.160051	-0.317814	-0.00228795	0.0748211	0.0214399	0.0166003	52.5716
EIF3G	EIF3G	11454-87	0.999543	0.0226117	-0.0644421	0.109666	0.61069	-0.0224869	-0.124318	0.079344	0.665152	-0.102748	-0.253945	0.0484491	0.212446	0.0867176	0.161891	28.9039
GTF2I	GTF2I	13609-11	0.999543	0.0218759	-0.0623705	0.106122	0.610798	0.0031768	-0.0918733	0.0982269	0.947771	-0.106391	-0.247505	0.0347236	0.170282	0.0632035	0.146517	30.6308
EHBP1	EHBP1	12813-18	0.999543	-0.0228336	-0.110873	0.0652059	0.611223	0.000540267	-0.0944263	0.0955068	0.991104	-0.109454	-0.274604	0.0556968	0.223106	0.255728	0.10437	35.7485
GLTP	GLTP	12513-8	0.999543	0.0260032	-0.0742942	0.126301	0.611354	0.00481919	-0.0834115	0.0930499	0.914746	-0.0636111	-0.256272	0.12905	0.532126	0.311762	0.0214049	50.9076
CSK	CSK	3363-31	0.999543	-0.0259306	-0.126011	0.0741498	0.611578	-0.0482419	-0.160236	0.0637523	0.398523	-0.12828	-0.315393	0.058833	0.208738	0.237554	0.0313786	48.1079
HSD17B14	DHB14	13972-4	0.999543	0.0202545	-0.0579214	0.0984303	0.61159	0.0028725	-0.0884557	0.0942007	0.950845	-0.0629394	-0.207349	0.0814705	0.412974	0.214534	0.259324	18.7768
PACSIN1	PACN1	12676-1	0.999543	-0.0247558	-0.120367	0.0708558	0.611822	-0.0159031	-0.120261	0.0884547	0.765185	-0.120089	-0.300167	0.0599882	0.220451	0.252413	0.0684726	40.8906
OSBPL11	OSB11	12878-60	0.999543	0.0198488	-0.0568367	0.0965342	0.611941	0.00607808	-0.0977929	0.109949	0.908692	0.01718	-0.136358	0.170718	0.830822	0.968886	0.27912	16.7997
FBXL5	FBXL5	12846-3	0.999543	-0.0244336	-0.11887	0.0700031	0.612084	-0.0710647	-0.168563	0.0264341	0.153126	-0.158179	-0.321125	0.00476633	0.0862471	0.088622	0.0626471	41.8433
EGFLAM	EGFLA	12338-27	0.999543	-0.0236775	-0.115232	0.0678773	0.612241	-0.0290483	-0.140262	0.0821652	0.608699	-0.0604454	-0.243206	0.122315	0.531438	0.65425	0.147107	30.5634
PTX3	PTX3	6447-73	0.999543	0.0182167	-0.0522521	0.0886854	0.61239	-0.0120177	-0.0993891	0.0753537	0.787478	-0.0234153	-0.150573	0.103742	0.72567	0.458588	0.687009	0
NFASC	NFASC	7179-69	0.999543	-0.0189404	-0.0922711	0.0543903	0.612692	0.0158043	-0.0820545	0.113663	0.751596	-0.0546766	-0.193934	0.0845806	0.459363	0.567226	0.508565	0
CBS	CBS	10086-39	0.999543	-0.0189385	-0.0922679	0.0543909	0.612722	-0.0649178	-0.155931	0.0260956	0.162114	-0.0643988	-0.210149	0.0813517	0.406789	0.492122	0.373927	7.28513
SERPINE2	Protease_nexin_I	19154-41	0.999543	0.0188532	-0.0541737	0.0918801	0.612857	0.00506281	-0.0938474	0.103973	0.920088	-0.103836	-0.243343	0.0356714	0.175302	0.0706272	0.53034	0
FREM2	FREM2	7246-4	0.999543	-0.0179468	-0.0874883	0.0515948	0.612988	-0.0108026	-0.0990555	0.0774503	0.810401	-0.0631554	-0.200262	0.073951	0.387852	0.470599	0.757058	0
HS3ST5	HS3S5	10731-10	0.999543	-0.0203087	-0.099007	0.0583896	0.613009	-0.00618578	-0.102792	0.0904208	0.900129	-0.0994854	-0.246499	0.0475281	0.214225	0.243898	0.287926	15.9223
NR5A2	NR5A2	12444-39	0.999543	-0.0183143	-0.0893112	0.0526826	0.613144	-0.0280072	-0.113102	0.0570882	0.518877	-0.0807187	-0.216276	0.0548384	0.270255	0.315352	0.433071	1.09998
STAT6	STAT6	10372-18	0.999543	0.0207939	-0.0598368	0.101425	0.613239	-0.0143548	-0.114682	0.085972	0.779146	-0.0925774	-0.231752	0.0465972	0.221533	0.0905702	0.255584	19.1516
EDA2R	XEDAR	3083-71	0.999543	-0.0240392	-0.117297	0.0692183	0.613401	-0.0295979	-0.121162	0.061966	0.526371	-0.118424	-0.296284	0.0594363	0.221124	0.253336	0.0503742	44.0211
BAG1	BAG_1	17195-43	0.999543	0.0208581	-0.0600834	0.1018	0.613509	-0.0244521	-0.12541	0.0765059	0.634998	-0.100475	-0.239285	0.0383359	0.186401	0.0723326	0.248812	19.8315
KIRREL2	KIRR2	16609-106	0.999543	-0.0273175	-0.133328	0.0786934	0.61352	-0.00246466	-0.112232	0.107303	0.964898	-0.104393	-0.319126	0.11034	0.363133	0.435073	0.0123744	54.3308
SULT2A1	SULT_2A1	9829-91	0.999543	-0.0179984	-0.0879361	0.0519394	0.613985	0.00397998	-0.0852599	0.0932198	0.930344	0.0331702	-0.100785	0.167125	0.6379	0.400645	0.969521	0
CA7	Carbonic_anhydrase_VII	3356-50	0.999543	0.0186844	-0.0539663	0.091335	0.614215	0.034792	-0.0618189	0.131403	0.480292	-0.0394277	-0.178612	0.099757	0.590953	0.359377	0.412541	3.28216
PZP	Pregnancy_zone_protein	6580-29	0.999543	0.0177008	-0.0512065	0.086608	0.614633	0.000606855	-0.0955059	0.0967197	0.990126	0.0598425	-0.0727512	0.192436	0.397155	0.482656	0.635259	0
PROC	Activated_Protein_C	3758-68	0.999543	-0.0180133	-0.0881618	0.0521351	0.614756	-0.0417779	-0.1308	0.0472438	0.357672	-0.076263	-0.210968	0.0584417	0.293128	0.344233	0.838161	0
ZAP70	ZAP70	4476-22	0.999543	-0.0186789	-0.0915046	0.0541468	0.615171	0.031984	-0.0685699	0.132538	0.533007	0.0300689	-0.110185	0.170323	0.683229	0.443908	0.75038	0
UBE2J1	UB2J1	6900-30	0.999543	0.0176904	-0.0512867	0.0866675	0.615198	0.0120687	-0.0773121	0.10145	0.791282	-0.0371702	-0.173399	0.0990586	0.604489	0.381577	0.768507	0
KLB	KLOTB	19557-3	0.999543	0.0193039	-0.0559854	0.0945932	0.615297	0.014785	-0.0711993	0.100769	0.736105	-0.0211261	-0.170479	0.128227	0.787243	0.548729	0.291528	15.5636
PRDX5	Peroxiredoxin_5	5017-19	0.999543	-0.0182641	-0.0895452	0.053017	0.615531	-0.0529055	-0.142035	0.0362242	0.24467	-0.114573	-0.249893	0.0207466	0.128009	0.132983	0.426821	1.76892
EBAG9	RCAS1	19323-1	0.999543	0.0180958	-0.0526279	0.0888195	0.616028	-0.00718384	-0.0959548	0.0815871	0.873975	-0.0342663	-0.169313	0.10078	0.629719	0.393323	0.964182	0
MEPE	MEPE	3209-69	0.999543	0.0225187	-0.0655177	0.110555	0.616135	0.0148168	-0.0753404	0.104974	0.747371	-0.0604892	-0.22718	0.106202	0.493195	0.279509	0.103282	35.8907
YBX1	NSEP1	9751-72	0.999543	0.0218727	-0.0636552	0.107401	0.616205	-0.0192337	-0.115613	0.0771454	0.695697	-0.14558	-0.284816	-0.00634414	0.0675911	0.0204102	0.157283	29.4157
CNTFR	CNTFR_alpha	14101-2	0.999543	-0.026012	-0.127761	0.075737	0.616327	0.0303919	-0.0940694	0.154853	0.632224	-0.0399507	-0.244934	0.165032	0.710459	0.879116	0.0354707	47.1229
HS6ST1	H6ST1	5465-32	0.999543	0.0186209	-0.0542436	0.0914854	0.616456	0.0520689	-0.0568323	0.16097	0.348698	0.0246899	-0.115316	0.164696	0.736777	0.922711	0.688428	0
GHDC	GHDC	9730-22	0.999543	-0.0179542	-0.0882858	0.0523774	0.616837	-0.016445	-0.104048	0.0711577	0.712926	-0.012729	-0.147743	0.122285	0.857093	0.930946	0.873388	0
CRYGD	CRGD	12366-16	0.999543	0.0188227	-0.054998	0.0926434	0.617252	0.017206	-0.0705466	0.104959	0.700758	-0.0711567	-0.20822	0.0659064	0.332891	0.165415	0.331491	11.5759
TOLLIP	tollip	13963-7	0.999543	0.0254869	-0.074472	0.125446	0.617258	-0.0146804	-0.118094	0.0887334	0.780834	-0.112034	-0.286899	0.0628317	0.237764	0.101158	0.0336175	47.5598
CCT5	TCP_1_epsilon	12569-25	0.999543	-0.0215261	-0.105987	0.0629344	0.617408	-0.0950403	-0.198129	0.00804795	0.0707697	-0.120277	-0.275027	0.0344725	0.158647	0.173985	0.19207	25.6511
CADM1	Nectin_like_protein_2	3326-58	0.999543	-0.0184352	-0.0908013	0.0539308	0.617568	-0.0352202	-0.134658	0.0642174	0.487552	-0.029519	-0.170992	0.111954	0.691192	0.860629	0.487191	0
GSTM1	GST_M1_1	15395-15	0.999543	-0.0167679	-0.0826009	0.049065	0.617631	-0.0508893	-0.1363	0.0345217	0.242896	-0.143449	-0.280754	-0.006145	0.0677708	0.0663172	0.534289	0
IFNG	IFN_g	15346-31	0.999543	-0.0181585	-0.0894729	0.0531558	0.617738	-0.0176655	-0.110629	0.075298	0.709562	-0.0288643	-0.165368	0.10764	0.687301	0.860538	0.793735	0
CD7	CD7	12008-3	0.999543	-0.0178625	-0.0880392	0.0523143	0.617864	0.0259698	-0.0750596	0.126999	0.614393	-0.0345169	-0.169319	0.100285	0.62663	0.782494	0.585277	0
ERLIN1	ERLN1	8776-10	0.999543	-0.0181612	-0.0895187	0.0531964	0.6179	-0.0303413	-0.123287	0.0626047	0.522296	-0.0565992	-0.193627	0.0804289	0.437032	0.534063	0.761141	0
PSME1	PSME1	5918-5	0.999543	0.0247026	-0.072385	0.12179	0.618001	-0.0184477	-0.119263	0.0823677	0.719862	-0.0925159	-0.268194	0.0831621	0.326314	0.156339	0.0428299	45.5118
VWC2L	VWC2L	7995-16	0.999543	0.0233485	-0.0685083	0.115205	0.618349	0.0301988	-0.0617855	0.122183	0.519923	-0.0454977	-0.22311	0.132115	0.626489	0.393981	0.0676497	41.0225
ANK2	ANK2	7624-19	0.999543	-0.0210038	-0.1037	0.0616921	0.618619	-0.0388848	-0.127719	0.0499489	0.390932	-0.134259	-0.279084	0.0105649	0.0992643	0.102814	0.228198	21.9158
PDGFA	PDGF_AA	4499-21	0.999543	-0.0211665	-0.104522	0.0621889	0.618698	-0.0479253	-0.150452	0.0546012	0.359577	-0.129449	-0.276945	0.0180473	0.116145	0.122295	0.24215	20.5025
APMAP	APMAP	10605-22	0.999543	-0.0180643	-0.0892593	0.0531308	0.618978	-0.0260448	-0.116766	0.0646764	0.573653	-0.050023	-0.186257	0.0862106	0.488206	0.60149	0.686886	0
PSMG3	PSMG3	12729-12	0.999543	0.0226751	-0.0667012	0.112051	0.619012	-0.0465791	-0.146691	0.0535332	0.361816	-0.102606	-0.256915	0.0517037	0.221697	0.0914457	0.119432	33.839
JPH4	JPH4	9111-40	0.999543	-0.018426	-0.0910666	0.0542147	0.619074	-0.0514248	-0.148187	0.0453375	0.297582	-0.111255	-0.250234	0.0277243	0.147724	0.156099	0.437406	0.633615
FCN2	FCN2	13717-15	0.999543	0.0240004	-0.0706187	0.118619	0.619083	0.0279995	-0.0808646	0.136864	0.614193	0.0909772	-0.0950988	0.277053	0.360519	0.429347	0.108255	35.2453
CDH3	P_Cadherin	2643-57	0.999543	-0.0185242	-0.0915668	0.0545183	0.619144	-0.00936475	-0.106875	0.0881454	0.850694	-0.0534683	-0.194016	0.0870795	0.473056	0.58101	0.560856	0
IFIT3	CIG49	13642-90	0.999543	0.024297	-0.0715183	0.120112	0.619181	0.0146504	-0.0892829	0.118584	0.782336	-0.0627294	-0.245244	0.119785	0.515812	0.299456	0.0437264	45.3271
CD96	TACT	9735-44	0.999543	-0.0179515	-0.0888197	0.0529167	0.619559	-0.0417329	-0.132546	0.0490801	0.36775	-0.0558358	-0.191483	0.0798116	0.438566	0.535332	0.517596	0
NAT14	NAT14	11120-49	0.999543	-0.022379	-0.110769	0.0660112	0.619731	-0.0555248	-0.153515	0.0424659	0.266748	-0.122743	-0.284307	0.0388223	0.167331	0.183663	0.111561	34.8233
GRB7	GRB7	11281-6	0.999543	-0.0182275	-0.0902407	0.0537857	0.619828	-0.0113594	-0.105868	0.0831488	0.81376	-0.0222179	-0.161844	0.117408	0.761538	0.949159	0.692583	0
NDE1	NDE1	9765-4	0.999543	-0.0190589	-0.0943586	0.0562409	0.619838	-0.0750185	-0.169166	0.0191291	0.118351	-0.114379	-0.251517	0.0227589	0.133159	0.140886	0.356607	9.04704
CEACAM19	CEA19	7048-4	0.999543	0.0181288	-0.0535694	0.0898271	0.620194	0.00116288	-0.0986703	0.100996	0.981786	-0.0248899	-0.163052	0.113272	0.731352	0.491604	0.552245	0
PSMB9	PSB9	18942-11	0.999543	-0.0178734	-0.0885791	0.0528323	0.620282	0.00709139	-0.0891212	0.103304	0.885137	-0.0313338	-0.166853	0.104185	0.6601	0.824094	0.569591	0
EPB41L1	E41L1	13993-20	0.999543	0.0178748	-0.0528516	0.0886012	0.620357	0.0215027	-0.0734165	0.116422	0.65704	-0.0796967	-0.215218	0.0558243	0.275879	0.129074	0.545644	0
TLR1	TLR1	16324-38	0.999543	0.0229565	-0.0678842	0.113797	0.620384	0.0882793	-0.0171037	0.193662	0.100619	-0.0014003	-0.182373	0.179572	0.988198	0.763145	0.0888559	37.8464
MIA	MIA	2687-2	0.999543	-0.0200488	-0.0993971	0.0592994	0.620443	-0.0492116	-0.14634	0.0479172	0.32069	-0.0744359	-0.229059	0.080187	0.367646	0.437918	0.245166	20.1984
SET	SET	5364-7	0.999543	-0.0241604	-0.119961	0.0716404	0.6211	-0.0661121	-0.169378	0.037154	0.209555	-0.0953695	-0.281452	0.0907125	0.338821	0.400416	0.0530151	43.5296
DAO	OXDA	19120-33	0.999543	-0.0177126	-0.0879794	0.0525542	0.621263	-0.00708324	-0.0952373	0.0810709	0.874863	-0.056547	-0.191976	0.078882	0.432219	0.525743	0.846597	0
OSCAR	OSCAR	7116-31	0.999543	0.0179239	-0.0531816	0.0890293	0.621266	0.0290314	-0.059756	0.117819	0.521612	-0.0738304	-0.210601	0.0629407	0.314939	0.15477	0.611383	0
BECN1	BECN1	13032-1	0.999543	0.0178823	-0.0531801	0.0889447	0.621865	-0.00476858	-0.0962496	0.0867125	0.918625	-0.0395955	-0.175445	0.0962539	0.580432	0.353502	0.611164	0
VPS4A	VPS4A	11476-43	0.999543	0.0226407	-0.0673608	0.112642	0.62198	-0.0338426	-0.130716	0.0630304	0.493525	-0.106034	-0.260935	0.0488677	0.209383	0.0854234	0.115641	34.3096
VEGFA	VEGF	2597-8	0.999543	-0.0185744	-0.092421	0.0552723	0.622025	0.00680307	-0.0957665	0.109373	0.896569	-0.0659595	-0.207566	0.0756468	0.382756	0.459869	0.508846	0
GALNT1	GALT1	7090-17	0.999543	0.0222705	-0.0663552	0.110896	0.622356	0.050205	-0.0517676	0.152178	0.334562	-0.0799611	-0.241616	0.0816934	0.355169	0.176693	0.117041	34.1351
MTFR1	MTFR1	9095-5	0.999543	0.023887	-0.0712062	0.11898	0.622483	-0.0311576	-0.132163	0.0698483	0.545448	-0.0865193	-0.259972	0.0869332	0.351309	0.174303	0.0480512	44.4656
IL17B	IL_17B	3499-77	0.999543	-0.0179515	-0.0894479	0.053545	0.622641	-0.0326109	-0.124089	0.0588675	0.484738	-0.0523108	-0.190557	0.0859355	0.47537	0.579871	0.475551	0
TSPEAR	TSEAR	10546-2	0.999543	-0.017669	-0.0880702	0.0527323	0.622788	-0.00775707	-0.0989794	0.0834653	0.867634	-0.0593417	-0.19434	0.0756567	0.40912	0.494476	0.607898	0
EVL	EVL	11656-110	0.999543	0.0180375	-0.0538809	0.0899559	0.623025	-0.0196046	-0.11161	0.0724006	0.676217	-0.047584	-0.185113	0.0899449	0.513073	0.298288	0.615365	0
PLD5	PLD5	8081-55	0.999543	0.0174542	-0.0522041	0.0871125	0.623352	0.0526909	-0.0412287	0.146611	0.271515	0.0170939	-0.116534	0.150722	0.807105	0.995181	0.55706	0
PIP4K2B	PI42B	18232-42	0.999543	-0.0221143	-0.110376	0.0661469	0.62337	-0.0531377	-0.157497	0.0512215	0.318291	-0.136595	-0.294076	0.0208851	0.119963	0.126284	0.136447	31.7954
PLEKHA7	PKHA7	12731-12	0.999543	0.0214885	-0.0642829	0.10726	0.623402	0.0107111	-0.0885048	0.109927	0.832425	-0.0496767	-0.214129	0.114776	0.56696	0.343546	0.156903	29.4581
TAGLN	TAGL	15640-54	0.999543	0.0183921	-0.055172	0.0919563	0.624119	0.0506321	-0.0502903	0.151555	0.325459	0.00250874	-0.138523	0.14354	0.972874	0.801097	0.579913	0
GSTM3	GSTM3_3	9748-31	0.999543	-0.0237501	-0.118779	0.0712783	0.624242	-0.0235708	-0.127396	0.0802547	0.656351	-0.136256	-0.309563	0.03705	0.154352	0.167112	0.069316	40.7562
RSPO1	RSPO1	16614-27	0.999543	-0.0187178	-0.0936423	0.0562066	0.624386	0.0413921	-0.0608646	0.143649	0.427565	-0.0236929	-0.174419	0.127034	0.764336	0.941071	0.380128	6.64986
CMA1	Chymase	3423-59	0.999543	0.0179787	-0.0540782	0.0900356	0.624825	-0.0128588	-0.105948	0.0802303	0.786592	-0.0795414	-0.218859	0.0597766	0.289294	0.140017	0.523393	0
IL10RB	IL_10_Rb	2631-50	0.999543	0.0181029	-0.0544554	0.0906612	0.624842	0.0312297	-0.0670585	0.129518	0.533448	-0.0244741	-0.162915	0.113967	0.736154	0.495247	0.689522	0
RBM17	SPF45	17391-10	0.999543	-0.0250672	-0.125643	0.0755087	0.6252	-0.0657664	-0.158293	0.0267603	0.163587	-0.174369	-0.34514	-0.00359708	0.0732356	0.0723953	0.0339304	47.4851
ERH	ERH	11614-29	0.999543	0.0243715	-0.0734939	0.122237	0.625485	-0.000218533	-0.0956877	0.0952506	0.99642	-0.155458	-0.327419	0.0165027	0.106828	0.0415871	0.0101325	55.4398
RAB14	RAB14	14283-12	0.999543	-0.0273259	-0.137068	0.0824162	0.625526	-0.0820988	-0.173517	0.00931983	0.078382	-0.176176	-0.368544	0.0161915	0.102887	0.105854	0.00618286	57.921
SHC4	SHC4	11692-21	0.999543	0.0208573	-0.0629668	0.104681	0.625774	0.0246017	-0.0611464	0.11035	0.573893	-0.0599879	-0.218852	0.0988758	0.476259	0.270275	0.15725	29.4193
C20orf173	CT173	7046-6	0.999543	-0.0179452	-0.0900964	0.054206	0.625921	-0.0399927	-0.132535	0.0525495	0.396989	-0.0724707	-0.211151	0.0662099	0.329868	0.388091	0.811154	0
TCF4	ITF2	19144-9	0.999543	-0.0229316	-0.115146	0.069283	0.625977	-0.0576539	-0.160773	0.0454657	0.273162	-0.175236	-0.325423	-0.0250478	0.0452562	0.0424111	0.0835343	38.6047
ZNF560	ZN560	12543-76	0.999543	0.0181267	-0.0547907	0.0910441	0.626094	0.0138499	-0.0759648	0.103665	0.762472	-0.0168462	-0.159544	0.125852	0.821683	0.584234	0.363951	8.30203
BUB1	BUB1	12033-3	0.999543	0.0186493	-0.056397	0.0936957	0.626216	0.0176695	-0.0746648	0.110004	0.70761	-0.0635118	-0.205809	0.0787854	0.402207	0.217469	0.303941	14.3272
THSD7A	THS7A	9600-55	0.999543	0.0183125	-0.0554081	0.0920331	0.626356	0.0367485	-0.0569483	0.130445	0.442065	0.00816365	-0.139122	0.15545	0.915641	0.877142	0.35968	8.7357
GSS	GSHB	15526-33	0.999543	0.0184224	-0.055757	0.0926019	0.626431	-0.0367524	-0.136282	0.0627775	0.469228	-0.0355514	-0.179524	0.108421	0.638825	0.409365	0.404448	4.13116
WNT5A	WNT5A	13268-45	0.999543	0.0192434	-0.0582602	0.096747	0.626513	0.0227975	-0.0777745	0.12337	0.656839	-0.0114325	-0.166138	0.143273	0.887716	0.658821	0.397744	4.83016
FGF20	FGF_20	2763-66	0.999543	0.017403	-0.0527048	0.0875108	0.626595	-0.000538115	-0.0883417	0.0872655	0.990416	-0.0335421	-0.170892	0.103808	0.642487	0.417653	0.708557	0
NMB	NMB	9321-400	0.999543	-0.0224466	-0.112993	0.0681	0.627054	0.0344474	-0.0690068	0.137902	0.514005	-0.106923	-0.278322	0.064476	0.249486	0.28395	0.0983805	36.5404
NDST1	NDST1	6927-7	0.999543	-0.0201418	-0.101403	0.0611195	0.627105	-0.0391603	-0.132176	0.0538554	0.409281	-0.0799257	-0.2374	0.0775488	0.343307	0.403553	0.285523	16.1617
SYN3	SYN3	7199-3	0.999543	-0.0177782	-0.0895283	0.0539719	0.627224	-0.0300437	-0.123336	0.0632487	0.527921	-0.0564277	-0.193982	0.081127	0.440082	0.533154	0.819174	0
EIF5A2	IF5A2	11355-10	0.999543	0.0238997	-0.0725831	0.120382	0.627321	-0.0203665	-0.12249	0.0817571	0.695889	-0.118118	-0.283195	0.0469597	0.191065	0.076627	0.0506726	43.9648
PRKCB	PKC_B_II	5475-10	0.999543	-0.0208401	-0.104978	0.063298	0.627348	-0.0430679	-0.151649	0.0655129	0.436918	-0.087592	-0.249435	0.0742508	0.313744	0.365498	0.195388	25.3021
GLA	galactosidase__alpha	15588-17	0.999543	0.0230882	-0.0701413	0.116318	0.627404	0.0460765	-0.0597932	0.151946	0.393652	-0.0940228	-0.261305	0.0732596	0.296436	0.139001	0.0717412	40.3744
APTX	APTX	17736-105	0.999543	-0.0176734	-0.0890434	0.0536967	0.627431	0.048425	-0.0533789	0.150229	0.351184	-0.0651297	-0.201938	0.0716785	0.372764	0.444013	0.481736	0
IK	RED	7207-4	0.999543	0.0201975	-0.061382	0.101777	0.6275	-0.0213872	-0.111665	0.0688905	0.642415	-0.111054	-0.246068	0.0239592	0.138005	0.0494856	0.195427	25.298
CD5	CD5	14065-11	0.999543	0.0173593	-0.0527967	0.0875153	0.627697	0.00899126	-0.0818609	0.0998435	0.8462	-0.0195338	-0.154098	0.11503	0.78182	0.543001	0.682795	0
RIC3	RIC3	11228-37	0.999543	0.0176604	-0.053765	0.0890858	0.627951	0.0303789	-0.0663329	0.127091	0.538119	-0.0345627	-0.171759	0.102633	0.632141	0.40272	0.63012	0
DNAJB2	DNJB2	11438-6	0.999543	0.0242299	-0.0738825	0.122342	0.628362	-0.032839	-0.126731	0.0610535	0.493029	-0.128228	-0.294995	0.0385379	0.162722	0.0631304	0.0345176	47.3459
PCDHAC1	PCDC1	7193-98	0.999543	0.0203857	-0.0621621	0.102934	0.628368	0.00145975	-0.0933208	0.0962403	0.975919	-0.073993	-0.224752	0.0767665	0.358756	0.180643	0.185174	26.3813
THYN1	THYN1	12424-107	0.999543	0.0188192	-0.0574345	0.0950728	0.62859	-0.00782334	-0.100116	0.0844696	0.868048	-0.0921483	-0.227026	0.0427294	0.210197	0.0885657	0.290038	15.712
SCIN	ADSV	12684-5	0.999543	-0.0178343	-0.0900995	0.0544309	0.628599	-0.0384331	-0.135596	0.0587297	0.43818	-0.0761431	-0.216534	0.0642477	0.312771	0.364756	0.903487	0
DEFB121	DB121	5765-53	0.999543	-0.021493	-0.108743	0.065757	0.629228	-0.0671553	-0.164863	0.0305522	0.177948	-0.159458	-0.304479	-0.0144366	0.0565779	0.0540663	0.134391	32.0369
LOXL3	LOXL3	15427-35	0.999543	-0.0177203	-0.0896557	0.0542151	0.62923	-0.0526417	-0.146921	0.0416375	0.273795	-0.0848452	-0.222761	0.0530707	0.255664	0.289678	0.718532	0
IGFBP6	IGFBP_6	14088-38	0.999543	-0.0234814	-0.118839	0.0718758	0.629355	0.00715884	-0.103678	0.117995	0.899263	-0.0216944	-0.214905	0.171516	0.830242	0.983514	0.0700057	40.6469
IL17RD	IL_17_RD	3376-49	0.999543	0.0217732	-0.066678	0.110224	0.629475	0.0255519	-0.0683716	0.119475	0.59389	-0.0332418	-0.205228	0.138744	0.712736	0.478167	0.109434	35.0942
MICB	MICB	5102-55	0.999543	0.0285152	-0.0874823	0.144513	0.629941	0.0973083	-0.00463381	0.19925	0.0613627	-0.0560383	-0.281076	0.168999	0.636028	0.408306	0.000559832	66.4978
HMOX1	HO_1	17398-55	0.999543	-0.0229399	-0.116446	0.0705662	0.630631	-0.0101066	-0.116596	0.0963824	0.852433	0.0798931	-0.0928046	0.252591	0.385885	0.201413	0.0877524	38.0018
CTSB	Cathepsin_B	8007-19	0.999543	-0.0184424	-0.0936258	0.056741	0.630675	0.00534864	-0.0892751	0.0999724	0.911785	-0.0572807	-0.20654	0.0919788	0.469285	0.563972	0.301423	14.5781
DNAJB6	DNJB6	11606-22	0.999543	0.0176375	-0.0542796	0.0895546	0.630746	-0.0122417	-0.108948	0.0844647	0.804054	-0.081839	-0.21942	0.0557423	0.270722	0.127429	0.612962	0
MACROD1	MACD1	13653-335	0.999543	-0.016565	-0.0841401	0.05101	0.630902	5.88857e-05	-0.0865496	0.0866674	0.998937	0.00583892	-0.123755	0.135433	0.931376	0.699641	0.895518	0
CFB	Factor_B	4129-72	0.999543	-0.0180524	-0.0917026	0.0555978	0.630938	-0.0208675	-0.112015	0.0702798	0.653634	-0.0423855	-0.183171	0.0984003	0.568234	0.699362	0.809587	0
RUFY1	RUFY1	11425-31	0.999543	-0.0174428	-0.0886102	0.0537246	0.630958	-0.0154983	-0.109425	0.078428	0.74639	-0.0567347	-0.193561	0.0800916	0.435314	0.524785	0.54884	0
CDK2AP2	CDKA2	18227-3	0.999543	0.0171811	-0.0529279	0.0872901	0.631005	0.00179576	-0.0865972	0.0901887	0.968238	-0.0695308	-0.199817	0.0607556	0.320191	0.160482	0.34364	10.3559
PAK4	PAK4	13719-19	0.999543	0.023738	-0.0731727	0.120649	0.631165	-0.015015	-0.122161	0.0921309	0.783576	-0.117956	-0.283638	0.0477256	0.193111	0.0779199	0.054276	43.2998
FTL	Ferritin_light_chain	15324-58	0.999543	-0.0220961	-0.11232	0.0681278	0.631227	0.00182298	-0.102701	0.106347	0.972731	0.0105391	-0.169749	0.190827	0.911051	0.686568	0.131824	32.3405
SAR1A	SAR1A	17726-3	0.999543	-0.0239175	-0.121624	0.0737889	0.631385	-0.0379693	-0.14484	0.068901	0.486214	-0.129925	-0.312111	0.052261	0.192424	0.211942	0.0457683	44.9145
PLA1A	PLA1A	9518-95	0.999543	0.0232079	-0.0716099	0.118026	0.631421	0.00427564	-0.0816812	0.0902325	0.922336	-0.0953774	-0.264955	0.0742005	0.296127	0.138967	0.0403057	46.0444
TK2	KITM	19114-8	0.999543	-0.0242095	-0.123259	0.0748396	0.631901	-0.0177953	-0.120419	0.0848285	0.733959	-0.118084	-0.305076	0.0689082	0.244099	0.275524	0.0254293	49.6944
ANGPTL1	ANGL1	11142-11	0.999543	-0.0176946	-0.090135	0.0547459	0.632118	0.0300516	-0.0764009	0.136504	0.580058	-0.071509	-0.210294	0.0672764	0.336369	0.39228	0.437859	0.584699
ADAMTS6	ATS6	6441-62	0.999543	0.0233937	-0.0724278	0.119215	0.632293	-0.0147862	-0.116246	0.086674	0.775159	-0.117019	-0.28097	0.0469325	0.192084	0.0776636	0.0440505	45.2609
NPS	NPS	6390-18	0.999543	0.0178915	-0.0554943	0.0912773	0.632764	0.0523966	-0.0403233	0.145116	0.26804	0.0483059	-0.0926416	0.189253	0.516976	0.631041	0.896597	0
GAGE2D	GGE2D	18273-14	0.999543	-0.02135	-0.108968	0.0662675	0.632942	-0.0306132	-0.128387	0.0671611	0.539436	-0.170395	-0.309588	-0.0312014	0.0373598	0.0337321	0.117527	34.0747
KNG1	Kininostatin	19631-13	0.999543	0.0178414	-0.0555594	0.0912422	0.633785	0.00533516	-0.0961146	0.106785	0.917905	0.058252	-0.0835867	0.200091	0.439572	0.52641	0.463754	0
ASGR1	ASGR1	5452-71	0.999543	-0.0208818	-0.106814	0.0650501	0.633875	-0.0512904	-0.151464	0.0488828	0.315602	-0.0495167	-0.21829	0.119257	0.577974	0.703191	0.214747	23.2915
OLA1	GTPB9	12659-13	0.999543	0.0200294	-0.0624178	0.102477	0.63397	-0.0238477	-0.122513	0.0748173	0.635692	-0.0899924	-0.23508	0.0550952	0.252022	0.112031	0.206058	24.189
CCL25	TECK	2705-5	0.999543	0.0160859	-0.0501502	0.0823221	0.634081	0	-0.0824802	0.0824802	1	0.00780102	-0.118557	0.134159	0.906085	0.883053	0.91387	0
SPACA5	sperm_acrosome_associated_5	6494-60	0.999543	0.0222931	-0.0695346	0.114121	0.634201	0.00652134	-0.0889682	0.102011	0.893519	-0.110784	-0.267747	0.0461791	0.196664	0.0799197	0.0681381	40.9441
ASF1A	ASF1A	18172-71	0.999543	0.0172815	-0.0539079	0.0884709	0.634226	-0.0117513	-0.101307	0.0778041	0.797038	-0.0615025	-0.197855	0.07485	0.397425	0.213755	0.512153	0
IGJ	IgJ	15306-20	0.999543	0.0169453	-0.0529627	0.0868532	0.634727	0.00201271	-0.0880448	0.0920702	0.965061	-0.0345735	-0.17084	0.101694	0.629744	0.408218	0.772688	0
MTHFD1	C1TC	12575-30	0.999543	0.0221008	-0.069095	0.113297	0.634796	-0.0384126	-0.137205	0.0603796	0.446014	-0.0496227	-0.225571	0.126326	0.592563	0.371228	0.0979194	36.6023
C21orf33	ES1	5981-6	0.999543	0.0172736	-0.0540126	0.0885598	0.63484	-0.00486343	-0.0929836	0.0832567	0.913859	-0.00112369	-0.138572	0.136324	0.987531	0.765265	0.785293	0
HS3ST3B1	HS3SB	6986-17	0.999543	-0.0174498	-0.089475	0.0545753	0.634895	-0.0206327	-0.112915	0.0716492	0.661231	-0.0556618	-0.195085	0.0837609	0.452065	0.544474	0.993137	0
KIAA1279	KBP	12956-40	0.999543	-0.0245308	-0.125783	0.0767217	0.634896	-0.0622506	-0.158021	0.0335192	0.20267	-0.146352	-0.335793	0.0430891	0.160932	0.173925	0.0217163	50.8087
HSD17B7	DHB7	9929-16	0.999543	-0.0239097	-0.122642	0.0748224	0.635044	-0.00276583	-0.108826	0.103294	0.959236	-0.139383	-0.317254	0.0384884	0.155585	0.165443	0.0422427	45.634
H1FX	H1X	12709-63	0.999543	0.0230707	-0.072239	0.11838	0.635193	-0.0128456	-0.124984	0.0992925	0.822355	-0.0779544	-0.254348	0.0984395	0.406697	0.217179	0.06563	41.3499
MIF	MIF	8221-19	0.999543	-0.0238921	-0.12265	0.0748654	0.63538	-0.0711945	-0.167692	0.0253034	0.148169	-0.112726	-0.305007	0.0795563	0.277284	0.316918	0.0229248	50.4333
CKB	CK_BB	3800-71	0.999543	0.017676	-0.0554476	0.0907996	0.635659	0.0143143	-0.0794966	0.108125	0.764891	-0.0334315	-0.175691	0.108828	0.654941	0.428447	0.399098	4.68927
KLK13	kallikrein_13	11152-46	0.999543	0.0175288	-0.0550126	0.0900701	0.635784	0.00227393	-0.0865397	0.0910875	0.959978	0.0140273	-0.13639	0.164445	0.858625	0.95949	0.993943	0
EIF4G2	IF4G2	4230-1	0.999543	-0.0236458	-0.121515	0.0742234	0.635829	-0.0621016	-0.161745	0.0375421	0.221889	-0.152552	-0.326256	0.021153	0.115932	0.119367	0.0445487	45.1596
SECTM1	SECTM1	13093-6	0.999543	0.0175597	-0.0551649	0.0902843	0.63604	0.0207475	-0.0794888	0.120984	0.684974	-0.0936983	-0.233149	0.0457524	0.217245	0.0967525	0.492657	0
SFRP2	SARP_1	7751-121	0.999543	-0.017236	-0.0887163	0.0542443	0.636495	-0.00876213	-0.0995074	0.0819831	0.849898	-0.0405851	-0.176558	0.095388	0.571506	0.700678	0.90001	0
COLEC11	Collectin_Kidney_1	4430-44	0.999543	-0.0185864	-0.0956679	0.0584951	0.636498	8.58516e-05	-0.10619	0.106361	0.998737	0.0336861	-0.115719	0.183091	0.667958	0.439357	0.441743	0.16485
AFAP1L1	AF1L1	9889-42	0.999543	0.0168032	-0.0529015	0.086508	0.636588	0.0195487	-0.0663993	0.105497	0.655749	-0.0507521	-0.185155	0.0836511	0.476254	0.276037	0.578672	0
TYMP	TP	11361-73	0.999543	0.0244157	-0.0768991	0.125731	0.636692	0.0412199	-0.0609079	0.143348	0.428907	-0.0871254	-0.274222	0.0999716	0.382879	0.200924	0.028899	48.7439
SUMF1	SUMF1	6941-11	0.999543	0.0179388	-0.0565398	0.0924174	0.636874	-0.00797285	-0.110629	0.0946828	0.879011	0.0336875	-0.10898	0.176355	0.653417	0.804895	0.613576	0
APBB3	APBB3	12784-10	0.999543	0.0180843	-0.0572307	0.0933993	0.637914	0.000607576	-0.0911233	0.0923384	0.989642	-0.0789006	-0.213312	0.0555107	0.2767	0.128615	0.310813	13.6423
CD74	HG2A	8748-45	0.999543	-0.0170843	-0.088265	0.0540964	0.638057	-0.0183059	-0.109009	0.0723971	0.692426	-0.0498838	-0.186273	0.0865055	0.489872	0.592699	0.801976	0
LYG1	LYG1	9243-10	0.999543	-0.0166356	-0.0860089	0.0527376	0.638357	0.025482	-0.0618686	0.112833	0.567483	-0.0357463	-0.169299	0.0978066	0.611294	0.749519	0.632317	0
FGFR4	FGFR4	4988-49	0.999543	-0.0309171	-0.15986	0.0980257	0.638392	-0.0285611	-0.126145	0.0690228	0.566207	-0.127896	-0.377674	0.121881	0.339246	0.393549	0.000199572	69.0739
RAB13	RAB13	19282-3	0.999543	0.0232665	-0.0737917	0.120325	0.638472	-0.00769896	-0.109669	0.0942711	0.882357	-0.0822511	-0.261491	0.0969885	0.38958	0.205883	0.0435114	45.3712
FAM134B	F134B	8556-5	0.999543	-0.0181331	-0.0937913	0.0575251	0.638536	0.00108027	-0.0922827	0.0944432	0.981907	-0.0399319	-0.1904	0.110536	0.614282	0.745651	0.295087	15.2092
MMP1	MMP_1	4924-32	0.999543	-0.0225658	-0.116836	0.0717045	0.638953	-0.0459111	-0.145393	0.0535706	0.365714	-0.113884	-0.292077	0.0643091	0.238844	0.266849	0.0694489	40.7351
ABHD10	ABHDA	17370-186	0.999543	-0.0175719	-0.0910551	0.0559114	0.639298	-0.0700658	-0.16467	0.0245386	0.146617	-0.139301	-0.275129	-0.00347234	0.0721664	0.066637	0.373925	7.28536
C19orf18	CS018	9445-44	0.999543	-0.016781	-0.0870138	0.0534518	0.639569	-0.0248718	-0.116693	0.0669492	0.595487	-0.0895437	-0.224377	0.0452894	0.22223	0.243616	0.455677	0
UBE2G2	UB2G2	9199-6	0.999543	-0.0235736	-0.122267	0.0751197	0.639677	0.0557059	-0.0538851	0.165297	0.319122	-0.0904816	-0.282893	0.10193	0.378398	0.442958	0.056146	42.9643
RELB	RELB	11464-9	0.999543	-0.0171041	-0.0887451	0.0545369	0.63983	-0.0352775	-0.129827	0.0592719	0.464604	-0.0624719	-0.199186	0.0742423	0.39151	0.462715	0.664349	0
SCARF2	SREC_II	9925-56	0.999543	-0.0167969	-0.0871738	0.05358	0.639937	-0.0663714	-0.156957	0.0242146	0.15099	-0.0797892	-0.214821	0.055242	0.273721	0.309191	0.589796	0
ADH7	ADH7	11377-19	0.999543	-0.0168081	-0.0872678	0.0536516	0.640108	-0.0320199	-0.119712	0.0556721	0.4742	-0.0211004	-0.156462	0.114261	0.766233	0.943409	0.989327	0
CNRIP1	CB032	18218-48	0.999543	0.0174107	-0.0556109	0.0904323	0.640272	-0.00714723	-0.0985713	0.0842768	0.878222	0.0330842	-0.107204	0.173373	0.653818	0.8028	0.959495	0
STMN1	Stathmin	17367-5	0.999543	0.0227347	-0.0726299	0.118099	0.64032	-0.0195372	-0.120801	0.0817268	0.705325	-0.130296	-0.287969	0.0273765	0.136374	0.0502564	0.0548714	43.1923
KLK6	Kallikrein_6	3450-4	0.999543	-0.0172457	-0.0895914	0.0551001	0.640347	0.0277003	-0.0702454	0.125646	0.579371	0.0339989	-0.104472	0.17247	0.640707	0.414857	0.84725	0
SLC3A1	SLC31	9000-177	0.999543	0.0169909	-0.0542903	0.0882721	0.640367	0.0123808	-0.0776849	0.102446	0.787603	-0.0826263	-0.218518	0.0532658	0.260888	0.122385	0.549941	0
ZNF275	ZN275	9609-25	0.999543	-0.0169933	-0.0882993	0.0543126	0.640435	0.0138148	-0.0836405	0.11127	0.781139	-0.0737745	-0.209927	0.062378	0.313205	0.359933	0.456208	0
GOLGA7	GOGA7	19174-141	0.999543	0.0179978	-0.0575516	0.0935472	0.640562	0.00229945	-0.0894891	0.094088	0.960839	-0.0912713	-0.229413	0.0468705	0.224432	0.0993639	0.35482	9.22784
PTH	Parathyroid_Hormone1_34	19640-2	0.999543	-0.0165528	-0.0860385	0.0529329	0.640572	-0.0254763	-0.113433	0.0624803	0.570241	-0.0511094	-0.183767	0.0815481	0.467588	0.562265	0.930748	0
DCTD	DCTD	17756-69	0.999543	-0.0220451	-0.114703	0.0706131	0.640993	-0.0699364	-0.170301	0.0304279	0.172017	-0.149706	-0.311463	0.0120502	0.0997565	0.0999883	0.0929048	37.2837
MCTS1	MCTS1	12488-9	0.999543	-0.0266878	-0.138948	0.0855727	0.641255	-0.0365599	-0.140534	0.0674143	0.490715	-0.182786	-0.377622	0.0120495	0.0957943	0.0953939	0.00693418	57.375
DMKN	Dermokine	5963-9	0.999543	0.0221286	-0.0710113	0.115268	0.641461	0.0536953	-0.0461356	0.153526	0.291796	-0.0726515	-0.246436	0.101133	0.431667	0.238458	0.0893255	37.7805
ATP5B	ATP_synthase_beta_chain	4965-27	0.999543	0.0167596	-0.0538281	0.0873472	0.641679	-0.015433	-0.106282	0.0754155	0.739171	-0.0249423	-0.159801	0.109916	0.724523	0.493161	0.532684	0
ALPPL2	PPBN	6715-63	0.999543	-0.0170719	-0.08899	0.0548462	0.641748	-0.0323532	-0.123445	0.0587387	0.486352	-0.0884663	-0.226521	0.0495881	0.237681	0.262495	0.719518	0
FSTL1	FSTL1	13112-179	0.999543	-0.0227963	-0.118833	0.0732405	0.641761	0.0446764	-0.0738383	0.163191	0.460001	-0.0307951	-0.224415	0.162825	0.761647	0.926352	0.0635204	41.6976
ARHGAP30	RHG30	12807-89	0.999543	0.0215089	-0.0691062	0.112124	0.641768	0.0281379	-0.0757713	0.132047	0.595595	-0.118115	-0.269495	0.0332657	0.157194	0.0601501	0.100337	36.2794
MREG	MREG	19145-4	0.999543	0.0170097	-0.0546556	0.088675	0.641792	-0.00330205	-0.0969777	0.0903736	0.944919	0.015327	-0.122376	0.15303	0.831697	0.978176	0.681999	0
TXLNA	TXLNA	15698-6	0.999543	-0.0170587	-0.0890176	0.0549002	0.642195	0.0151617	-0.0839838	0.114307	0.764387	-0.0914322	-0.230006	0.0471419	0.225018	0.246529	0.49623	0
MRPL34	RM34	6933-20	0.999543	-0.015735	-0.0821222	0.0506522	0.642255	-0.0164655	-0.0989094	0.0659785	0.695473	-0.0873282	-0.223442	0.0487856	0.237153	0.264973	0.480969	0
PSAT1	SERC	18342-2	0.999543	0.0173835	-0.0559601	0.0907272	0.64226	0.0386172	-0.0590401	0.136275	0.438316	0.0232927	-0.116743	0.163329	0.751138	0.924576	0.874257	0
LAIR1	LAIR1	11284-24	0.999543	-0.0168803	-0.0881023	0.0543417	0.642268	-0.0284977	-0.114442	0.0574462	0.51576	-0.0505635	-0.18812	0.0869932	0.487747	0.587159	0.971764	0
GRB14	GRB14	13628-58	0.999543	0.01748	-0.0563269	0.091287	0.642514	0.0171133	-0.0788692	0.113096	0.726748	-0.0522456	-0.189516	0.0850245	0.472856	0.267241	0.420475	2.4439
P4HA1	P4HA1	11645-9	0.999543	0.0167158	-0.0539455	0.087377	0.642896	0.0257339	-0.0634054	0.114873	0.57151	-0.0300061	-0.16657	0.106558	0.675859	0.451433	0.545199	0
ASIP	ASIP	5676-54	0.999543	0.0227369	-0.0733925	0.118866	0.64295	0.0132302	-0.0881143	0.114575	0.798053	-0.0151428	-0.206211	0.175925	0.879649	0.658375	0.0431615	45.4432
SLITRK4	SLIK4	7139-14	0.999543	0.0249104	-0.0804127	0.130233	0.642964	0.064691	-0.0555362	0.184918	0.291607	0.00992936	-0.201604	0.221462	0.928514	0.874009	0.0231078	50.3776
LANCL2	LANC2	12628-31	0.999543	0.0179791	-0.0580488	0.0940071	0.643011	-0.024071	-0.120735	0.0725934	0.625506	-0.0478542	-0.193001	0.0972922	0.532703	0.32192	0.370542	7.63085
GPHA2	GPHA2	6395-58	0.999543	0.0169505	-0.0547319	0.088633	0.643029	0.0285102	-0.062188	0.119208	0.53783	0.00444148	-0.132909	0.141792	0.950714	0.838445	0.948994	0
C5orf63	YD286	13378-80	0.999543	-0.0167643	-0.0876859	0.0541572	0.643154	-0.0039911	-0.0956534	0.0876712	0.931992	-0.0405043	-0.179703	0.0986946	0.581052	0.705812	0.615121	0
YBX2	YBOX2	6372-7	0.999543	0.0200334	-0.0647179	0.104785	0.643155	-0.0425615	-0.136131	0.0510076	0.372649	-0.134731	-0.273772	0.00430998	0.0867355	0.028514	0.181663	26.7558
CLEC2B	CLC2B	7786-83	0.999543	0.0183769	-0.059394	0.0961478	0.643271	0.00780397	-0.0808981	0.096506	0.863094	-0.0753157	-0.215964	0.0653328	0.318633	0.156838	0.259949	18.7143
HS3ST3A1	HS3SA	8268-98	0.999543	-0.0236524	-0.123768	0.0764635	0.643334	-0.0698368	-0.168846	0.0291725	0.166827	-0.163283	-0.338498	0.0119321	0.0977348	0.0976312	0.022814	50.4672
ZPBP	ZPBP1	8635-283	0.999543	0.0171512	-0.0555148	0.0898172	0.643646	0.00986058	-0.0823993	0.10212	0.834076	-0.0458924	-0.185647	0.093862	0.534309	0.325021	0.473849	0
KLHL13	KLH13	12463-7	0.999543	0.0169097	-0.0547336	0.0885531	0.643649	0.0171314	-0.0747642	0.109027	0.714827	-0.039045	-0.175974	0.0978842	0.588541	0.369455	0.547335	0
RGS4	RGS4	17855-28	0.999543	0.024911	-0.0807327	0.130555	0.643964	-0.00633926	-0.100982	0.0883034	0.895554	-0.108766	-0.297448	0.0799156	0.284921	0.134558	0.0113607	54.8132
IL7R	IL_7_Ra	5089-11	0.999543	0.0165543	-0.0536895	0.086798	0.644151	-0.00351945	-0.0875966	0.0805577	0.934612	-0.0637541	-0.196834	0.0693262	0.369882	0.193944	0.894014	0
MMP10	MMP_10	8479-4	0.999543	-0.021414	-0.112306	0.0694778	0.64425	-0.0194623	-0.114413	0.0754888	0.687878	-0.120109	-0.285801	0.0455836	0.185809	0.199349	0.137133	31.7151
RBM24	RBM24	11380-84	0.999543	-0.0168263	-0.0882911	0.0546385	0.64446	-0.00415353	-0.10446	0.0961531	0.935316	-0.0595088	-0.196705	0.0776874	0.415141	0.491369	0.574977	0
KCTD5	KCTD5	12473-48	0.999543	0.0171907	-0.0558604	0.0902417	0.644636	0.0226808	-0.06825	0.113612	0.624933	0.0171683	-0.12974	0.164077	0.823447	0.999728	0.391747	5.45225
HTATIP2	HTAI2	10630-5	0.999543	0.0207795	-0.0675502	0.109109	0.644741	0.0190817	-0.0852076	0.123371	0.719885	-0.0498098	-0.219945	0.120325	0.578773	0.363081	0.130084	32.5475
PTEN	pTEN	3831-21	0.999543	-0.0218022	-0.114604	0.0709996	0.645186	-0.0480168	-0.147108	0.0510743	0.342242	-0.140041	-0.306276	0.026194	0.129723	0.133644	0.0753823	39.8135
KPNA1	IMA5	19587-12	0.999543	0.0168785	-0.0549736	0.0887307	0.645223	0.00913375	-0.0858018	0.104069	0.850431	-0.00582349	-0.146885	0.135238	0.937107	0.719446	0.477354	0
TREM1	sTREM_1	9266-1	0.999543	0.0172416	-0.0561583	0.0906416	0.645233	0.0219594	-0.0749415	0.11886	0.656925	0.0640148	-0.0759747	0.204004	0.39118	0.459641	0.798944	0
TMEM57	MACOI	12367-52	0.999543	0.0187968	-0.0612392	0.0988328	0.645296	0.00515679	-0.0944731	0.104787	0.919196	-0.0462056	-0.19929	0.106878	0.567264	0.351583	0.249079	19.8047
APLN	APEL	6622-90	0.999543	0.016987	-0.0554204	0.0893945	0.64565	0.000809682	-0.0915461	0.0931654	0.986291	-0.0519863	-0.187543	0.0835702	0.469581	0.268367	0.387849	5.85512
VSTM2L	VTM2L	6549-60	0.999543	0.0166012	-0.0541651	0.0873676	0.645665	0.00674468	-0.084823	0.0983123	0.885211	-0.0799743	-0.214697	0.0547479	0.271644	0.130074	0.438263	0.541138
GP5	GPV	7185-29	0.999543	-0.016962	-0.0892769	0.055353	0.645715	-0.0596213	-0.161247	0.0420042	0.250199	-0.146388	-0.285283	-0.00749319	0.0657559	0.0581183	0.52835	0
ACP6	PPA6	5742-14	0.999543	0.0173743	-0.0567367	0.0914852	0.645886	0.0133988	-0.0734282	0.100226	0.762305	-0.0200297	-0.165622	0.125563	0.792921	0.5673	0.25338	19.3727
UBE2D3	UB2D3	19280-29	0.999543	0.0179589	-0.0586508	0.0945685	0.645907	-0.032932	-0.123241	0.0573774	0.474784	-0.0632302	-0.205685	0.079225	0.404726	0.21987	0.333224	11.4021
SCARB2	LIMP_II	5100-53	0.999543	0.0206983	-0.0676525	0.109049	0.646113	0.0101381	-0.0781551	0.0984314	0.82194	-0.088558	-0.248989	0.0718731	0.304696	0.149727	0.0993367	36.4126
INS	Insulin	4883-56	0.999543	-0.0165905	-0.0874696	0.0542887	0.646404	-0.0215697	-0.115587	0.0724478	0.652956	-0.00347436	-0.139833	0.132884	0.961154	0.829781	0.927223	0
MAP4K1	M4K1	8954-30	0.999543	0.0223609	-0.073176	0.117898	0.646421	-0.00554769	-0.100515	0.0894199	0.908846	-0.103545	-0.272694	0.0656038	0.257871	0.118181	0.0430964	45.4567
GALNT10	GLT10	7003-4	0.999543	-0.0163368	-0.0862331	0.0535595	0.64688	0.00807587	-0.082621	0.0987728	0.861457	-0.0436872	-0.178742	0.0913674	0.540308	0.65122	0.48887	0
FHL1	SLIM_1	16814-13	0.999543	-0.0165958	-0.0876714	0.0544798	0.647209	-0.0280342	-0.117915	0.0618468	0.540987	-0.0395116	-0.175775	0.0967515	0.582353	0.707344	0.870429	0
KYNU	KYNU	4559-64	0.999543	0.0166618	-0.0547454	0.088069	0.647435	0.0140499	-0.0815865	0.109686	0.773394	-0.0419464	-0.178699	0.0948066	0.561098	0.347895	0.842076	0
CTBP1	CTBP1	11217-16	0.999543	0.0207284	-0.068115	0.109572	0.647465	-0.0397629	-0.136005	0.0564793	0.418073	-0.102152	-0.258993	0.0546878	0.230607	0.103113	0.114654	34.4331
RAB32	RAB32	17778-19	0.999543	-0.019029	-0.100651	0.062593	0.647716	-0.0637853	-0.162312	0.0347411	0.204488	-0.158639	-0.295654	-0.0216245	0.0466262	0.0410535	0.220008	22.7516
RAB3B	RAB3B	16847-39	0.999543	0.0208032	-0.0685609	0.110167	0.648201	0.0084923	-0.0941591	0.111144	0.87119	-0.0677467	-0.235711	0.100218	0.447559	0.253858	0.0958157	36.8861
PLD3	PLD3	10948-14	0.999543	0.0167822	-0.0553368	0.0889012	0.648327	-0.0149647	-0.105702	0.0757727	0.746511	-0.0958494	-0.232075	0.0403766	0.197942	0.0851858	0.701501	0
DNAJC17	DJC17	14655-1	0.999543	0.0184347	-0.0607898	0.0976592	0.648345	-0.021038	-0.118391	0.0763155	0.671897	-0.0866714	-0.226557	0.0532138	0.252503	0.115087	0.265729	18.136
ANP32A	AN32A	13073-14	0.999543	-0.0167406	-0.0887092	0.0552279	0.648456	-0.0184003	-0.117385	0.0805846	0.715606	-0.0827908	-0.22019	0.0546081	0.264932	0.2946	0.592316	0
GNAI1	GNAI1	19271-64	0.999543	0.0199794	-0.0659553	0.105914	0.648618	0.024302	-0.0756004	0.124204	0.633522	-0.102226	-0.250944	0.0464924	0.207636	0.0886185	0.13535	31.9241
SYK	KSYK	11378-37	0.999543	-0.0212864	-0.112872	0.0702996	0.648725	-0.0799981	-0.176877	0.0168802	0.105564	-0.132924	-0.298302	0.0324528	0.146253	0.152034	0.0871761	38.0833
TAF15	RBP56	16865-62	0.999543	0.0225199	-0.0744039	0.119444	0.648829	-0.0440734	-0.139976	0.0518293	0.367733	-0.128039	-0.290548	0.0344703	0.153565	0.0595529	0.040019	46.1061
SLITRK3	SLIK3	10565-19	0.999543	-0.0170559	-0.0904661	0.0563544	0.648843	0.00971745	-0.088984	0.108419	0.846987	-0.0402625	-0.180313	0.0997882	0.585534	0.710916	0.932211	0
AGFG1	NUPL	11681-8	0.999543	0.0231759	-0.0766081	0.12296	0.648949	-0.0072768	-0.108085	0.0935314	0.887491	-0.0977239	-0.278031	0.0825832	0.313092	0.15445	0.0264628	49.4031
RNASE2	RNase_2	8394-56	0.999543	-0.0214292	-0.11372	0.0708621	0.649047	-0.0391993	-0.149809	0.0714101	0.487307	-0.0393908	-0.224074	0.145292	0.684755	0.82756	0.0646761	41.5064
CKMT2	KCRS	18197-97	0.999543	-0.0164696	-0.0874127	0.0544735	0.649103	-0.0326369	-0.129222	0.0639481	0.507786	-0.0278905	-0.163981	0.1082	0.696372	0.851018	0.667152	0
LEMD1	LEMD1	8040-9	0.999543	0.0184768	-0.0611258	0.0980795	0.649157	-0.0473283	-0.137961	0.0433044	0.306076	-0.101184	-0.240588	0.0382198	0.185286	0.0790821	0.202106	24.5998
CPVL	CPVL	8891-7	0.999543	-0.0182837	-0.097058	0.0604906	0.649172	0.00420274	-0.100206	0.108611	0.937117	-0.12651	-0.263673	0.0106535	0.100774	0.0997907	0.233407	21.3866
CHD7	CHD7	14005-2	0.999543	-0.0216176	-0.114762	0.0715272	0.649195	-0.035995	-0.136147	0.0641571	0.481172	-0.100738	-0.278705	0.0772285	0.293207	0.330941	0.0623674	41.8902
LSM1	LSM1	17795-176	0.999543	-0.0213608	-0.113419	0.0706969	0.649264	-0.0625168	-0.157597	0.0325636	0.1975	-0.152958	-0.31281	0.00689462	0.0901994	0.0884685	0.0753959	39.8114
DNAJB4	DNJB4	18884-22	0.999543	0.0187581	-0.0620843	0.0996005	0.64927	-0.0558758	-0.162257	0.050505	0.303264	-0.10453	-0.244455	0.0353952	0.173861	0.0654846	0.35415	9.29562
CD70	CD70	5807-77	0.999543	-0.0184253	-0.0978372	0.0609866	0.649286	0.00600892	-0.087817	0.0998348	0.90011	-0.0987203	-0.249969	0.0525286	0.229688	0.252961	0.232135	21.5157
RNASE13	RNS13	6424-2	0.999543	0.0193776	-0.0641574	0.102913	0.649359	-0.0110018	-0.101322	0.0793182	0.811306	-0.0236694	-0.190013	0.142674	0.786014	0.566463	0.143461	30.981
UNC5A	UNC5A	7975-97	0.999543	0.0169107	-0.056179	0.0900003	0.650207	0.0290766	-0.0723137	0.130467	0.574064	-0.0361417	-0.178111	0.105828	0.628604	0.41091	0.348614	9.85479
OSM	OSM	14063-17	0.999543	0.0165435	-0.0549815	0.0880686	0.650308	-0.000952737	-0.0904626	0.0885572	0.983356	-0.0301665	-0.16703	0.106697	0.674907	0.450888	0.952672	0
AGT	Angiotensinogen	3484-60	0.999543	0.0164652	-0.0547756	0.0877059	0.650558	0.0520469	-0.0427999	0.146894	0.28214	0.0411188	-0.0955083	0.177746	0.56837	0.687281	0.832722	0
BPIFA2	SPLC2	16302-11	0.999543	0.0170031	-0.0565981	0.0906043	0.650705	0.0243597	-0.0692449	0.117964	0.610009	-0.00718009	-0.148884	0.134523	0.922854	0.703691	0.580557	0
TIGIT	TIGIT	9638-2	0.999543	0.019878	-0.0661986	0.105955	0.65082	0.0261337	-0.0733714	0.125639	0.606722	-0.0456056	-0.212117	0.120906	0.603135	0.387638	0.118408	33.9656
RCN3	RCN3	16858-384	0.999543	0.0164905	-0.0549795	0.0879606	0.651104	0.0288933	-0.0669635	0.12475	0.554671	-0.0465757	-0.183713	0.0905618	0.520688	0.315769	0.45846	0
FLT1	VEGF_sR1	16315-105	0.999543	0.0168473	-0.0562226	0.0899172	0.651343	0.0472645	-0.0450832	0.139612	0.315798	0.0258791	-0.114284	0.166042	0.724972	0.885286	0.795722	0
GNPTG	GNPTG	10666-7	0.999543	0.0198298	-0.0661863	0.105846	0.651382	0.0933951	-0.0120696	0.19886	0.0826237	0.00169195	-0.171156	0.17454	0.985071	0.814533	0.173612	27.6219
LRP1	sLRP1	8601-167	0.999543	0.0184932	-0.0617527	0.0987391	0.651495	-0.00294887	-0.0946809	0.0887832	0.949762	-0.0601889	-0.211596	0.0912179	0.453937	0.260579	0.219481	22.8056
GOLM1	GOLM1	8983-7	0.999543	-0.01941	-0.10367	0.0648504	0.651635	-0.0151226	-0.121795	0.09155	0.781122	-0.0275556	-0.196847	0.141736	0.756274	0.914169	0.171689	27.8304
MAGI2	MAGI2	14066-49	0.999543	-0.01617	-0.0863904	0.0540505	0.651752	-0.0435545	-0.13431	0.0472014	0.346908	-0.125913	-0.260808	0.00898233	0.0972624	0.0913843	0.600755	0
CD274	B7_H1	5060-62	0.999543	0.0263211	-0.0880031	0.140645	0.651811	0.0425641	-0.0680518	0.15318	0.450742	-0.0589974	-0.280869	0.162874	0.613594	0.398125	0.00240482	61.8563
ARL5A	ARL5A	18414-26	0.999543	-0.0179507	-0.0959678	0.0600664	0.652018	-0.014685	-0.105875	0.0765055	0.752287	-0.11386	-0.257498	0.0297779	0.151321	0.158306	0.255591	19.1509
STAB1	STAB1	14599-18	0.999543	0.0160854	-0.0538528	0.0860235	0.652148	0.00804964	-0.0846531	0.100752	0.864861	-0.0212167	-0.156619	0.114185	0.765056	0.542454	0.588168	0
SELM	SELM	15336-7	0.999543	-0.0186598	-0.0998865	0.062567	0.652529	0.0368155	-0.0700511	0.143682	0.499545	-0.0609644	-0.221814	0.0998854	0.474659	0.559553	0.232524	21.4762
MAP2K6	MP2K6	17175-5	0.999543	0.0179852	-0.0603522	0.0963225	0.652724	0.0197095	-0.0845903	0.124009	0.711104	-0.0698219	-0.213949	0.0743048	0.364748	0.191983	0.308233	13.8996
CDH17	CAD17	16613-3	0.999543	-0.0163985	-0.0878641	0.0550671	0.652903	-0.0169207	-0.113077	0.0792358	0.730173	0.0224755	-0.114567	0.159518	0.754494	0.529358	0.50868	0
QSOX2	QSOX2	8397-147	0.999543	0.01595	-0.0535902	0.0854902	0.653039	0.0250781	-0.0644185	0.114575	0.582864	0.0405928	-0.0926364	0.173822	0.56367	0.679826	0.647888	0
ADSS	PURA2	12644-63	0.999543	-0.0267194	-0.143243	0.089804	0.653122	-0.088423	-0.193845	0.0169988	0.100191	-0.167129	-0.374896	0.0406385	0.145966	0.150012	0.00434652	59.499
PARK7	Oxidized_PARK7	19545-145	0.999543	-0.0167568	-0.0898533	0.0563397	0.65321	-0.00485174	-0.109122	0.0994188	0.927335	-0.00944101	-0.156168	0.137286	0.902143	0.911043	0.436084	0.776026
SATB2	SATB2	10081-17	0.999543	0.0162041	-0.0546006	0.0870087	0.653757	-0.00155497	-0.0902336	0.0871237	0.972584	-0.00869961	-0.14372	0.126321	0.90201	0.680145	0.664173	0
MSMB	PSP_94	10620-21	0.999543	-0.0182893	-0.0982725	0.061694	0.654029	-0.037114	-0.119515	0.0452875	0.377357	-0.0330456	-0.193623	0.127532	0.695184	0.837087	0.0754059	39.8099
MPG	3MG	12438-127	0.999543	0.0238757	-0.0805832	0.128335	0.654168	-0.0661776	-0.170683	0.0383275	0.214553	-0.151179	-0.31654	0.0141818	0.103412	0.0350037	0.0214339	50.8984
FHIT	Fragile_histidine_triad_protein	9826-135	0.999543	0.0190463	-0.064331	0.102424	0.654352	-0.0394157	-0.135164	0.0563322	0.419758	-0.109904	-0.249941	0.030133	0.155013	0.0608498	0.197415	25.0896
GAS7	GAS7	17721-82	0.999543	0.0221087	-0.0746805	0.118898	0.654372	0.0416956	-0.0587897	0.142181	0.416062	-0.0644582	-0.247911	0.118995	0.506702	0.303222	0.0406336	45.9741
STAMBPL1	STALP	12401-3	0.999543	0.0206016	-0.0695912	0.110794	0.654377	-0.024269	-0.122367	0.0738293	0.627759	-0.0846762	-0.248921	0.0795685	0.3361	0.17152	0.102661	35.9723
FABP4	FABPA	15386-7	0.999543	-0.0169194	-0.0910036	0.0571648	0.654429	0.0289527	-0.0691029	0.127008	0.562781	0.0289084	-0.112967	0.170783	0.698023	0.474954	0.678264	0
SCGB2A1	Mammaglobin_2	5001-6	0.999543	-0.0180619	-0.0971692	0.0610454	0.654513	-0.0263405	-0.126752	0.0740711	0.607149	-0.113262	-0.256172	0.0296483	0.15139	0.156693	0.274971	17.2134
INA	AINX	11436-6	0.999543	0.0184008	-0.062206	0.0990076	0.654573	-0.00576692	-0.0991696	0.0876358	0.903681	-0.0970077	-0.235978	0.0419625	0.20122	0.085648	0.201776	24.6341
MTIF3	IF3M	7852-9	0.999543	-0.0220042	-0.118406	0.0743976	0.654606	-0.0961462	-0.186014	-0.00627883	0.0360022	-0.172772	-0.333004	-0.0125392	0.0606997	0.0560525	0.039753	46.1636
ENO1	Alpha_enolase	11105-171	0.999543	-0.0194743	-0.104901	0.0659528	0.655019	-0.0676252	-0.168554	0.0333033	0.189104	-0.102263	-0.262854	0.0583275	0.240429	0.263416	0.15776	29.3624
RGMB	RGMB	3331-8	0.999543	-0.0231027	-0.124497	0.0782916	0.65518	0.0663119	-0.0501938	0.182818	0.264611	-0.0706832	-0.271991	0.130624	0.506987	0.59929	0.0360487	46.9895
FKBP3	FKBP3	18383-9	0.999543	-0.0215948	-0.116548	0.0733582	0.65578	-0.0393359	-0.145501	0.0668296	0.467718	-0.120785	-0.297041	0.0554711	0.208918	0.224744	0.0674807	41.0497
CLEC11A	SCGF_beta	2966-65	0.999543	-0.0176428	-0.0952603	0.0599747	0.655953	-0.00564343	-0.105271	0.0939845	0.911599	-0.0952216	-0.240338	0.0498949	0.227396	0.247137	0.327406	11.985
LEFTY2	Lefty_A	15503-20	0.999543	-0.0161938	-0.0875367	0.0551491	0.656404	-0.0231607	-0.11759	0.071269	0.630716	0.00388095	-0.132981	0.140743	0.956773	0.743173	0.890464	0
CELA2A	ELA2A	7140-1	0.999543	0.019798	-0.0675337	0.10713	0.656811	0.0661902	-0.0389215	0.171302	0.217123	-0.0222673	-0.196244	0.151709	0.807005	0.591593	0.175908	27.3738
LRRK2	LRRK2	10990-21	0.999543	0.0162045	-0.055305	0.087714	0.656941	0.00031272	-0.0876664	0.0882919	0.994441	-0.0210231	-0.158825	0.116779	0.771052	0.549491	0.639334	0
CRIP2	CRIP2	9053-16	0.999543	0.0174321	-0.059501	0.0943652	0.656967	2.74398e-05	-0.106157	0.106212	0.999596	-0.024589	-0.176158	0.12698	0.757052	0.538428	0.307561	13.9666
WISP2	WISP_2	6392-7	0.999543	0.0198323	-0.067748	0.107413	0.657166	0.0502299	-0.0504247	0.150885	0.328032	-0.0365807	-0.211102	0.13794	0.689868	0.477567	0.14161	31.1946
USP28	UBP28	19562-8	0.999543	0.0167536	-0.0572339	0.0907412	0.657179	0.0368947	-0.05531	0.129099	0.432889	-0.0309286	-0.175674	0.113816	0.684217	0.466718	0.373456	7.33331
KIR2DS4	KI2S4	17152-10	0.999543	-0.0188421	-0.102115	0.064431	0.657419	-0.027441	-0.120744	0.0658622	0.56432	-0.0627627	-0.21554	0.0900147	0.439443	0.512249	0.187097	26.177
CCL24	Eotaxin_2	4128-27	0.999543	0.0165646	-0.0566575	0.0897867	0.657483	0.0174687	-0.0807254	0.115663	0.727332	-0.032268	-0.168958	0.104422	0.653496	0.426339	0.629044	0
ITGA2	Integrin_alpha_2	15603-20	0.999543	-0.0154246	-0.0836471	0.0527979	0.657669	-0.00857325	-0.0967576	0.0796111	0.848881	-0.0249199	-0.152952	0.103112	0.710825	0.866991	0.526036	0
OTC	OTCase	15431-31	0.999543	-0.0186367	-0.101124	0.063851	0.657895	0.0329421	-0.0744727	0.140357	0.547785	-0.0372571	-0.20299	0.128476	0.668871	0.801749	0.27074	17.6356
IFNW1	IFN_w	7196-21	0.999543	-0.0157214	-0.0853485	0.0539056	0.658091	-0.0450403	-0.148719	0.0586384	0.394519	0.090355	-0.0429662	0.223676	0.213591	0.0973944	0.489609	0
PIK3C2A	P3C2A	14028-22	0.999543	-0.0164681	-0.0894651	0.0565289	0.658368	-0.0224337	-0.114261	0.0693935	0.632062	0.00155101	-0.137484	0.140586	0.982986	0.771463	0.856789	0
SUOX	SUOX	18324-61	0.999543	-0.015803	-0.0858567	0.0542506	0.658389	-0.0408529	-0.132954	0.0512478	0.384641	-0.0720009	-0.206504	0.0625023	0.318786	0.360031	0.636653	0
TNF	TNF_a	5936-53	0.999543	-0.0165735	-0.0900453	0.0568982	0.6584	-0.0141563	-0.106575	0.0782628	0.764011	-0.0925382	-0.227935	0.042859	0.210038	0.224863	0.374101	7.26731
MMP2	MMP_2	4160-49	0.999543	-0.0174054	-0.0946072	0.0597963	0.658575	-0.00348196	-0.115603	0.10864	0.951465	0.0114471	-0.142077	0.164971	0.886716	0.674891	0.380891	6.57152
ADAMTS4	ADAMTS_4	2809-25	0.999543	0.016165	-0.0555813	0.0879113	0.658781	0.047287	-0.0490326	0.143607	0.335938	-0.047009	-0.181506	0.0874882	0.508886	0.301956	0.495623	0
KCNA10	KCA10	13042-7	0.999543	0.0178802	-0.061549	0.0973094	0.659065	-0.0104306	-0.107357	0.0864957	0.832951	-0.0580946	-0.207704	0.0915147	0.464183	0.270198	0.237676	20.9543
IL1F10	IL1FA	17356-34	0.999543	-0.0163723	-0.0891141	0.0563696	0.659114	-0.0120961	-0.102192	0.0780002	0.792442	-0.0114648	-0.157968	0.135039	0.88115	0.940224	0.405526	4.01835
PAK6	PAK6	3827-22	0.999543	-0.017197	-0.0936034	0.0592095	0.659117	-0.0551518	-0.151972	0.0416682	0.264226	-0.120896	-0.259399	0.0176063	0.117902	0.116161	0.34145	10.5763
CDC2	p34_protein_kinase	18913-3	0.999543	0.0159611	-0.0549687	0.0868909	0.659182	-0.0125139	-0.103216	0.0781881	0.786844	-0.0642151	-0.200818	0.0723875	0.378558	0.20801	0.636816	0
NODAL	NODAL	15692-300	0.999543	0.0163708	-0.0564039	0.0891454	0.659288	0.0246378	-0.0654848	0.11476	0.592085	0.00387229	-0.13175	0.139495	0.956475	0.83481	0.946066	0
RET	RET	3220-40	0.999543	0.0162238	-0.0559034	0.088351	0.659314	0.0282012	-0.0693549	0.125757	0.570999	0.0270197	-0.116077	0.170116	0.719037	0.865806	0.463133	0
PYGL	PYGL	11441-11	0.999543	0.0204137	-0.0703599	0.111187	0.659381	-0.0456472	-0.146647	0.0553522	0.375717	-0.0906663	-0.254091	0.0727581	0.302387	0.149302	0.077902	39.4332
HSPA5	BiP	16588-10	0.999543	0.0160397	-0.0553248	0.0874042	0.659563	0.0210156	-0.0806802	0.122711	0.685456	0.00474663	-0.13244	0.141933	0.94727	0.853937	0.630795	0
PIP	PIP	6060-2	0.999543	-0.0168747	-0.0919659	0.0582164	0.659612	-0.0472615	-0.146275	0.051752	0.349511	-0.124863	-0.268559	0.0188332	0.119376	0.114764	0.546185	0
ABCC6	MRP6	8935-22	0.999543	-0.0159051	-0.0866851	0.0548749	0.659628	-0.0249051	-0.116069	0.066259	0.592344	-0.0981061	-0.23365	0.0374381	0.186418	0.193592	0.863892	0
SCT	Secretin	3728-52	0.999543	-0.0164481	-0.0896843	0.0567882	0.659802	-0.0116475	-0.104009	0.0807136	0.804778	-0.0755118	-0.216773	0.0657491	0.319435	0.359869	0.366835	8.00864
SLC14A1	UT1	13430-50	0.999543	0.0158948	-0.0548781	0.0866677	0.659802	0.0236931	-0.0671887	0.114575	0.609374	-0.0311627	-0.167711	0.105385	0.664193	0.44796	0.517382	0
SEMA7A	Semaphorin_7A	7019-13	0.999543	-0.0165678	-0.0903394	0.0572039	0.659813	0.0241689	-0.0735392	0.121877	0.627809	0.000598348	-0.140189	0.141385	0.993518	0.78475	0.933086	0
UFM1	UFM1	3836-51	0.999543	0.0209052	-0.0721843	0.113995	0.659827	-0.0444844	-0.144334	0.0553654	0.382559	-0.0862747	-0.256231	0.0836819	0.343234	0.177866	0.0833994	38.6242
SCN4B	SCN4B	7911-29	0.999543	0.0163045	-0.0563599	0.0889689	0.660098	-0.0298405	-0.123737	0.0640557	0.533361	-0.0393978	-0.179746	0.10095	0.594263	0.383307	0.415041	3.01864
B3GALT1	B3GT1	9541-15	0.999543	0.0177357	-0.0613079	0.0967792	0.660101	-0.00327335	-0.09065	0.0841033	0.941468	-0.0865295	-0.230315	0.0572563	0.265501	0.129263	0.210917	23.6862
PACAP	PACAP	16322-10	0.999543	-0.0168307	-0.0918451	0.0581837	0.660118	0.0174214	-0.081973	0.116816	0.731197	-0.00794572	-0.152197	0.136305	0.916163	0.890412	0.851273	0
COL1A1	CO1A1	13484-69	0.999543	-0.0156505	-0.0854249	0.054124	0.660211	-0.00949615	-0.100169	0.0811768	0.837364	-0.0734989	-0.206055	0.0590566	0.302646	0.33814	0.782791	0
HSPA1L	HS71L	12041-33	0.999543	-0.0156542	-0.0854757	0.0541674	0.660351	0.00122837	-0.0896652	0.0921219	0.978868	-0.0323244	-0.169955	0.105307	0.655132	0.788559	0.92731	0
VIMP	SELS	11286-78	0.999543	0.0163343	-0.0565267	0.0891953	0.660376	0.00565748	-0.0920068	0.103322	0.909605	0.0267081	-0.112728	0.166144	0.71519	0.867616	0.596918	0
WNT11	WNT11	6624-94	0.999543	0.0170878	-0.0591446	0.0933201	0.66042	0.0106385	-0.0818472	0.103124	0.821628	-0.0653502	-0.209287	0.0785867	0.394444	0.22014	0.337637	10.9594
DDIT4	DDIT4	17817-22	0.999543	0.0159096	-0.055154	0.0869732	0.660811	0.0205209	-0.0709738	0.112016	0.660233	-0.0304557	-0.167159	0.106248	0.67164	0.454492	0.569015	0
ACAT2	THIC	17341-89	0.999543	0.0161648	-0.0560393	0.0883689	0.660814	-0.0361987	-0.132367	0.0599698	0.460667	-0.124496	-0.263748	0.0147558	0.110274	0.0431119	0.580502	0
B3GNT2	B3GN2	7980-72	0.999543	-0.0161436	-0.0882786	0.0559913	0.660926	-0.0150144	-0.112618	0.082589	0.763031	-0.0298582	-0.169054	0.109337	0.683068	0.825576	0.516316	0
ZNF276	ZN276	14692-3	0.999543	-0.0161375	-0.0882477	0.0559728	0.660939	0.0242644	-0.0690864	0.117615	0.610438	0.0105952	-0.127557	0.148747	0.883506	0.666054	0.867178	0
MYCT1	MYCT1	13541-1	0.999543	0.0161814	-0.0562648	0.0886277	0.661551	-0.00593072	-0.0955553	0.0836938	0.896806	-0.0705457	-0.208975	0.0678838	0.341434	0.180146	0.881554	0
FST	FST	4132-27	0.999543	-0.0188949	-0.103491	0.0657008	0.661554	-0.0565749	-0.153315	0.0401652	0.251707	-0.139476	-0.28653	0.00757749	0.0926716	0.089567	0.170994	27.906
CBR3	Carbonyl_reductase_3	14091-42	0.999543	0.0220894	-0.076815	0.120994	0.661575	-0.0194667	-0.118279	0.0793454	0.699403	-0.0776796	-0.263035	0.107676	0.43057	0.244645	0.0354265	47.1332
LAMTOR3	LTOR3	12490-92	0.999543	-0.0223364	-0.122429	0.0777558	0.661834	-0.0457077	-0.147666	0.0562501	0.37959	-0.128658	-0.315287	0.0579717	0.206423	0.220448	0.0274843	49.1222
STX1A	STX1a	19553-14	0.999543	0.0229413	-0.0798639	0.125746	0.661842	-0.0225719	-0.127225	0.082081	0.672491	-0.0825822	-0.274023	0.108858	0.417616	0.233753	0.0231867	50.3537
TPRKB	TPRKB	12417-46	0.999543	0.016186	-0.0563948	0.0887669	0.662049	-0.0176388	-0.108523	0.0732449	0.703654	-0.0738212	-0.212053	0.0644104	0.319878	0.16654	0.418654	2.63684
EFEMP1	FBLN3	8480-29	0.999543	0.0183003	-0.0637901	0.100391	0.66216	0.0472244	-0.0619577	0.156406	0.396582	-0.0153988	-0.180383	0.149586	0.858506	0.650206	0.228353	21.9
PSMA2	PSA2	4280-47	0.999543	0.015911	-0.0554898	0.0873118	0.662286	-0.00964938	-0.0977315	0.0784327	0.82999	-0.0493171	-0.185718	0.0870843	0.494734	0.2971	0.754759	0
PLA2G12B	sPLA_2__XIII	9380-2	0.999543	-0.0162885	-0.089411	0.056834	0.662405	0.010307	-0.0854323	0.106046	0.832884	0.00894315	-0.131028	0.148914	0.902825	0.687369	0.724761	0
TFF2	Trefoil_factor_2	9191-8	0.999543	-0.0181501	-0.0996358	0.0633357	0.66243	-0.00507872	-0.0969698	0.0868124	0.913738	-0.114533	-0.26246	0.0333947	0.160099	0.165181	0.224655	22.2767
PTGES3	TEBP	17154-2	0.999543	-0.0156248	-0.0858041	0.0545544	0.662568	-0.00022408	-0.0954417	0.0949936	0.99632	-0.00152046	-0.139965	0.136924	0.98325	0.821486	0.724587	0
RPRD1A	RPR1A	13515-8	0.999543	0.0156044	-0.0544865	0.0856954	0.662583	-0.00602548	-0.0963504	0.0842994	0.895975	-0.0594407	-0.193993	0.0751118	0.406868	0.22923	0.460187	0
CMBL	CMBL	19115-13	0.999543	0.0203356	-0.0710419	0.111713	0.662706	0.00467949	-0.0919644	0.101323	0.924393	-0.1017	-0.266827	0.0634273	0.255164	0.122612	0.0916739	37.4535
FGFR1	bFGF_R	5532-53	0.999543	-0.0195371	-0.107327	0.0682529	0.662708	0.0155678	-0.100639	0.131774	0.792883	0.0119956	-0.157067	0.181058	0.892158	0.673372	0.136681	31.768
VPS29	VPS29	14318-1	0.999543	0.0175834	-0.0614394	0.0966062	0.662754	0.0585743	-0.0446345	0.161783	0.265991	-0.0350516	-0.189525	0.119422	0.665982	0.452153	0.407666	3.79424
SYF2	SYF2	19438-68	0.999543	-0.0192664	-0.105929	0.0673968	0.663036	-0.078584	-0.181709	0.0245415	0.135297	-0.124325	-0.28178	0.0331306	0.152767	0.156873	0.13067	32.4777
WFDC10A	WF10A	13429-3	0.999543	-0.0166944	-0.0917921	0.0584033	0.66305	-0.0119481	-0.106303	0.0824063	0.803987	-0.0530917	-0.199088	0.0929047	0.492301	0.577008	0.33413	11.3114
PAIP1	PAIP1	12430-78	0.999543	-0.0177522	-0.0976101	0.0621058	0.663059	-0.0146296	-0.105747	0.0764883	0.753001	-0.100016	-0.253052	0.0530196	0.229127	0.248603	0.242391	20.4781
PCMT1	PIMT	18160-2	0.999543	0.0158983	-0.0556667	0.0874633	0.663265	0.025743	-0.0696162	0.121102	0.596731	-0.0583315	-0.195115	0.0784523	0.422774	0.240432	0.502492	0
ERO1LB	ERO1B	7994-41	0.999543	-0.0161191	-0.0886797	0.0564416	0.663273	-0.025232	-0.129	0.0785361	0.633661	-0.119974	-0.259277	0.019329	0.122299	0.117721	0.756998	0
ACVR2B	Activin_RIIB	9412-52	0.999543	0.0173524	-0.060824	0.0955287	0.663532	-0.0221958	-0.111246	0.0668543	0.62518	-0.0872205	-0.226816	0.0523753	0.248791	0.117212	0.26266	18.443
ANKRD27	ANR27	12445-50	0.999543	0.0198671	-0.0696864	0.109421	0.6637	0.0265813	-0.0726684	0.125831	0.599637	-0.044859	-0.219874	0.130156	0.626285	0.41647	0.0941917	37.1072
LYZL2	LYZL2	6377-54	0.999543	-0.0192296	-0.106124	0.0676648	0.66448	-0.0740394	-0.169296	0.0212167	0.127655	-0.142199	-0.2928	0.00840229	0.0939505	0.0903592	0.125209	33.1332
NRSN1	NRSN1	11654-77	0.999543	0.0156801	-0.0551762	0.0865365	0.664485	0.010149	-0.0872936	0.107592	0.838246	-0.0432778	-0.178379	0.091823	0.544173	0.338788	0.609836	0
PCDHAC2	PCDC2	9361-7	0.999543	-0.0179262	-0.0989602	0.0631079	0.664594	0.0162666	-0.0787545	0.111288	0.737229	-0.0828604	-0.23911	0.0733891	0.323104	0.362528	0.210365	23.7432
HIF1A	HIF_1a	13089-6	0.999543	0.015863	-0.0558477	0.0875736	0.664609	-0.00131536	-0.0901717	0.087541	0.976854	-0.0680121	-0.205817	0.0697933	0.356198	0.192646	0.471999	0
CD14	CD14	8969-49	0.999543	-0.0194646	-0.107514	0.068585	0.664813	0.0249512	-0.0852764	0.135179	0.657289	0.0379193	-0.134295	0.210134	0.675219	0.461809	0.136188	31.8258
MOBKL1A	MOL1A	19177-7	0.999543	-0.0221658	-0.122501	0.0781692	0.665022	-0.0371153	-0.148665	0.0744346	0.514319	-0.149491	-0.327924	0.0289422	0.131611	0.131746	0.0405103	46.0005
ZNF410	ZN410	12843-6	0.999543	-0.0177028	-0.0978368	0.0624312	0.665025	-0.00438442	-0.0968204	0.0880516	0.925931	-0.101048	-0.250724	0.0486289	0.215229	0.230035	0.220465	22.7049
MTHFD2	MTDC	18321-38	0.999543	-0.0214057	-0.11834	0.0755282	0.66515	-0.0853228	-0.187442	0.0167961	0.101506	-0.170555	-0.330826	-0.0102846	0.0635827	0.0577215	0.0464326	44.7826
PDZK1	NHRF3	16852-10	0.999543	0.0157359	-0.0556363	0.0871081	0.665649	-0.00768493	-0.0962251	0.0808552	0.864918	-0.0268788	-0.164035	0.110278	0.708947	0.492076	0.622728	0
LYN	LYNB	3381-24	0.999543	0.0188701	-0.0667694	0.10451	0.665839	-0.0301763	-0.130288	0.0699354	0.554665	-0.109942	-0.254303	0.0344192	0.166388	0.0674582	0.142742	31.0639
ARHGEF2	ARHG2	12848-9	0.999543	0.0192167	-0.0680311	0.106464	0.665967	0.0139869	-0.0806764	0.10865	0.772128	-0.0738645	-0.236719	0.0889904	0.394905	0.219284	0.125693	33.0747
ARF1	ARF1	19239-5	0.999543	0.0205328	-0.0727429	0.113809	0.666143	0.0126881	-0.0830121	0.108388	0.794976	-0.136362	-0.285391	0.0126676	0.103161	0.0361732	0.0644924	41.5366
IL24	IL24	3321-2	0.999543	-0.0175199	-0.0971751	0.0621353	0.666405	0.0258959	-0.0761536	0.127945	0.618938	-0.0725822	-0.227321	0.0821567	0.379557	0.432372	0.237949	20.9267
HAMP	LEAP_1	3504-58	0.999543	-0.0182639	-0.101307	0.0647793	0.666425	-0.0249109	-0.133368	0.083546	0.652585	0.00311886	-0.163411	0.169649	0.971441	0.774185	0.231729	21.5569
PDGFD	PDGFD	9341-1	0.999543	-0.0222345	-0.123333	0.0788636	0.666428	-0.0328021	-0.142409	0.0768048	0.5575	-0.142029	-0.325683	0.0416256	0.160539	0.164872	0.0372705	46.7117
DYNLL1	DLC8	3881-49	0.999543	0.0172533	-0.0612397	0.0957462	0.666604	0.0461394	-0.0449003	0.137179	0.320554	-0.0981872	-0.232418	0.0360437	0.182184	0.0765525	0.240666	20.6522
CLPSL1	COLL1	9526-3	0.999543	-0.016077	-0.0892904	0.0571363	0.666911	0.0154041	-0.0855757	0.116384	0.764952	0.00946787	-0.131115	0.150051	0.897604	0.685364	0.644004	0
FBLN5	fibulin_5	15585-304	0.999543	-0.0221321	-0.122928	0.0786643	0.666938	0.0462979	-0.0680136	0.160609	0.427303	-0.12584	-0.31438	0.0627001	0.220087	0.235308	0.0340697	47.4519
CNPY3	CNPY3	17327-3	0.999543	0.0228911	-0.0814145	0.127197	0.667096	0.0120693	-0.0933711	0.11751	0.822486	-0.173572	-0.327186	-0.0199582	0.0511595	0.0148301	0.0185262	51.8704
ARPC5	p16_ARC	18419-20	0.999543	-0.0250389	-0.139187	0.0891096	0.667249	-0.0724168	-0.168483	0.0236498	0.139553	-0.103567	-0.325938	0.118803	0.382809	0.436142	0.00226516	62.0767
CTSS	Cathepsin_S	3181-50	0.999543	-0.015664	-0.0871148	0.0557868	0.66743	-0.0389554	-0.12981	0.0518995	0.400704	-0.0543668	-0.193008	0.0842748	0.459909	0.537524	0.931012	0
TCTN2	TECT2	11433-11	0.999543	-0.0197537	-0.109966	0.0704592	0.667801	0.00439383	-0.0888893	0.097677	0.926445	0.0277669	-0.150289	0.205823	0.766142	0.553483	0.101665	36.1036
HRAS	H_ras__WT_	18900-37	0.999543	-0.0165697	-0.0923017	0.0591624	0.668049	-0.0443193	-0.140274	0.0516352	0.365325	-0.121353	-0.259905	0.0171995	0.116799	0.11401	0.341879	10.5331
CCDC50	CCD50	12399-194	0.999543	0.0199465	-0.0712358	0.111129	0.668105	-0.031091	-0.131439	0.0692566	0.543677	-0.115495	-0.270345	0.0393543	0.174485	0.072312	0.0873046	38.0651
CTSC	CATC	3178-5	0.999543	0.0153824	-0.0549817	0.0857465	0.668308	0.00361508	-0.0858159	0.0930461	0.936851	0.00690336	-0.126519	0.140326	0.92123	0.88636	0.564385	0
POFUT1	OFUT1	5634-39	0.999543	0.0159166	-0.0569321	0.0887654	0.668484	0.0243675	-0.0731976	0.121933	0.624478	-0.0975532	-0.237217	0.0421107	0.200959	0.0915519	0.553348	0
RPS4X	RS4X	9758-17	0.999543	0.0187181	-0.0669643	0.1044	0.668526	-0.00128055	-0.0908978	0.0883367	0.977657	-0.129641	-0.26891	0.00962806	0.0980588	0.0354478	0.087123	38.0909
RECQL	RECQ1	11431-235	0.999543	0.0214177	-0.0767301	0.119565	0.668869	-0.0291657	-0.138186	0.0798545	0.600042	-0.112935	-0.283312	0.0574429	0.223043	0.0996431	0.0524185	43.6394
GPR56	GPR56	18893-26	0.999543	-0.0159455	-0.0890239	0.0571329	0.6689	0.0225441	-0.0712225	0.116311	0.637476	-0.0034032	-0.144001	0.137195	0.963096	0.841943	0.907801	0
METTL1	METTL1	12514-16	0.999543	0.0155451	-0.0556985	0.0867887	0.668901	-0.0111228	-0.101013	0.078767	0.808375	-0.0500121	-0.188149	0.0881251	0.494166	0.303092	0.648015	0
MYSM1	MYSM1	11536-9	0.999543	0.017109	-0.0613054	0.0955235	0.668914	0.0206535	-0.0670404	0.108348	0.644363	-0.0244272	-0.177582	0.128727	0.761004	0.545743	0.277086	17.0025
GAP43	NEUM	15325-14	0.999543	-0.0207392	-0.115821	0.0743424	0.669009	-0.0652085	-0.165338	0.0349214	0.201812	-0.146868	-0.314822	0.0210867	0.11732	0.115293	0.065557	41.3618
ST6GALNAC2	SIA7B	7823-22	0.999543	-0.0136019	-0.0760003	0.0487966	0.669204	-0.000187518	-0.0819415	0.0815665	0.996413	-0.00738342	-0.122541	0.107774	0.902488	0.902286	0.804832	0
ART3	NAR3	7970-315	0.999543	0.0164548	-0.0590497	0.0919594	0.669279	0.0620625	-0.0524185	0.176543	0.287992	0.00854532	-0.141574	0.158665	0.913373	0.905686	0.395864	5.0255
KNG1	Kininogen__HMW	7784-1	0.999543	0.0195546	-0.0702189	0.109328	0.669436	-0.0164741	-0.120491	0.0875424	0.756242	0.0598622	-0.11816	0.237884	0.52474	0.614218	0.113188	34.6175
AKR1D1	AK1D1	18398-1	0.999543	-0.0150267	-0.084168	0.0541145	0.670132	-0.00513618	-0.0903529	0.0800805	0.905964	0.00604808	-0.127383	0.13948	0.930963	0.72492	0.992719	0
SERPIND1	Heparin_cofactor_II	3316-58	0.999543	-0.0158528	-0.0889011	0.0571955	0.670584	-0.0266068	-0.115201	0.0619874	0.556116	0.00908231	-0.13179	0.149954	0.901949	0.693483	0.99953	0
VEGFC	VEGF_C	3132-1	0.999543	-0.0201414	-0.113029	0.0727468	0.670845	-0.0426537	-0.147786	0.0624785	0.426505	-0.148074	-0.30985	0.0137023	0.103061	0.0992101	0.0774865	39.4955
GNPDA1	GNPI1	8909-77	0.999543	0.0160719	-0.0580746	0.0902184	0.670954	-0.0100482	-0.105412	0.085316	0.836389	-0.0014938	-0.139749	0.136761	0.983521	0.774	0.571326	0
PPA1	PPase	5021-13	0.999543	0.0166403	-0.0601519	0.0934325	0.671048	-0.0452799	-0.140206	0.0496462	0.349837	-0.108662	-0.246359	0.0290342	0.152975	0.0626672	0.330768	11.6483
PCDHGC5	PCDGM	7983-1	0.999543	0.0164016	-0.0593723	0.0921754	0.671389	0.030327	-0.0660521	0.126706	0.537413	-0.0665643	-0.206811	0.0736825	0.374157	0.204292	0.317818	12.9434
CLU	Clusterin	4542-24	0.999543	-0.0184235	-0.103711	0.0668637	0.672014	0.0266297	-0.0816695	0.134929	0.629851	-0.0753672	-0.241842	0.0911073	0.395743	0.450257	0.194775	25.3665
UPK3BL	UPK3L	6633-43	0.999543	-0.0155782	-0.0876996	0.0565431	0.672038	0.0249766	-0.0707086	0.120662	0.608926	0.0288767	-0.109618	0.167371	0.691402	0.478098	0.685742	0
MAMDC2	MAMC2	6119-14	0.999543	0.0153645	-0.055768	0.0864969	0.672041	-0.0210458	-0.110982	0.0688904	0.646488	-0.0517047	-0.188162	0.0847525	0.47478	0.285321	0.617591	0
NELL2	NELL2	6022-57	0.999543	-0.0182715	-0.102874	0.066331	0.672083	-0.00100248	-0.106388	0.104383	0.985125	-0.0208344	-0.191491	0.149822	0.815721	0.97319	0.193631	25.4867
AIP	AIP	3839-60	0.999543	0.0187162	-0.0679864	0.105419	0.672229	-0.0412847	-0.139289	0.0567192	0.409005	-0.0994798	-0.249264	0.0503044	0.2222	0.0989597	0.166272	28.4215
SGTA	SGTA	3868-8	0.999543	0.0214184	-0.0778797	0.120717	0.67247	-0.0615352	-0.156344	0.0332737	0.203336	-0.133587	-0.304612	0.0374381	0.156789	0.0658391	0.0286276	48.8155
VIM	Vimentin	15540-6	0.999543	0.0156891	-0.057054	0.0884322	0.672498	-0.0165282	-0.106602	0.0735458	0.719113	-0.0849019	-0.223497	0.0536935	0.257555	0.126732	0.427208	1.72764
IRF9	ISGF3	12439-67	0.999543	-0.0161694	-0.0911588	0.0588199	0.672577	-0.00792392	-0.0998571	0.0840092	0.865849	-0.105606	-0.239336	0.028124	0.152716	0.153612	0.31634	13.0909
PNOC	PNOC	15434-5	0.999543	-0.018277	-0.103048	0.0664935	0.672603	-0.0422818	-0.134468	0.049904	0.368677	-0.0622073	-0.229654	0.105239	0.483232	0.560144	0.14954	30.2866
RRAS	RRAS	17742-2	0.999543	-0.0161713	-0.0912254	0.0588829	0.672809	-0.0328887	-0.127778	0.0620007	0.496932	-0.0825973	-0.220388	0.0551937	0.26726	0.288377	0.344298	10.2896
TRABD2A	CB089	9401-57	0.999543	0.0173071	-0.0630368	0.0976509	0.672879	0.00942187	-0.0979305	0.116774	0.863424	-0.0730223	-0.221173	0.0751281	0.356799	0.192002	0.272698	17.4401
ENAH	ENAH	9757-29	0.999543	-0.0179397	-0.101286	0.0654063	0.67312	-0.0423882	-0.143236	0.0584598	0.410049	-0.131292	-0.277474	0.01489	0.108847	0.105322	0.193458	25.505
SULT2B1	ST2B1	17209-27	0.999543	0.0153791	-0.0560709	0.0868291	0.673121	0.00968502	-0.080339	0.099709	0.832998	-0.0441876	-0.180311	0.0919361	0.538914	0.33739	0.647161	0
PRLH	PRRP	6543-182	0.999543	-0.0152196	-0.0859409	0.0555016	0.673174	-0.0399244	-0.135897	0.0560482	0.414877	-0.0576966	-0.193424	0.0780305	0.424203	0.488806	0.548665	0
TGFBR3	TGF_b_R_III	3009-3	0.999543	-0.02117	-0.119666	0.0773261	0.673565	0.0233074	-0.100743	0.147357	0.712685	-0.0660856	-0.259584	0.127413	0.518404	0.604283	0.0631929	41.7521
TNFRSF9	4_1BB	14025-18	0.999543	-0.0154357	-0.0873156	0.0564441	0.673836	-0.00692301	-0.0979101	0.0840641	0.881451	-0.102821	-0.239327	0.0336855	0.170644	0.170761	0.62541	0
SRA1	SRA1	18220-141	0.999543	-0.0197493	-0.11176	0.0722614	0.673982	-0.0156561	-0.12134	0.0900273	0.771546	-0.138884	-0.303139	0.0253709	0.128468	0.127052	0.0834291	38.6199
STMN4	STMN4	6267-51	0.999543	0.0192671	-0.0705222	0.109056	0.674069	0.00974569	-0.0997368	0.119228	0.861498	-0.112692	-0.266526	0.0411412	0.181595	0.0774071	0.112334	34.7253
HK1	HXK1	13131-5	0.999543	0.0152423	-0.0557978	0.0862823	0.6741	0.00436813	-0.0872342	0.0959705	0.925536	0.00160617	-0.134755	0.137968	0.982036	0.823018	0.703746	0
CD38	CD38	11513-92	0.999543	0.0154921	-0.0567293	0.0877135	0.674173	0.00771738	-0.0885494	0.103984	0.875147	-0.0235199	-0.162387	0.115347	0.746773	0.533659	0.992242	0
BTNL8	BTNL8	9026-40	0.999543	0.0186674	-0.0684522	0.105787	0.674509	-0.0101985	-0.110481	0.0900839	0.842009	-0.10627	-0.255937	0.0433965	0.194202	0.0840621	0.133503	32.1417
HGFAC	HGFA	3617-80	0.999543	0.0143323	-0.0525566	0.0812212	0.674513	0.0412189	-0.0477044	0.130142	0.363609	0.0515044	-0.0773518	0.180361	0.451544	0.523233	0.877899	0
PLBD1	PLBL1	6315-58	0.999543	-0.018971	-0.107516	0.0695742	0.674539	-0.0183072	-0.115956	0.0793418	0.713281	-0.130883	-0.291338	0.0295723	0.140962	0.141437	0.107711	35.3153
FLII	FLII	12677-164	0.999543	0.0175212	-0.0642743	0.0993167	0.674604	0.0282958	-0.062737	0.119328	0.542381	-0.0649517	-0.218293	0.0883896	0.425805	0.245022	0.188872	25.9889
MTPAP	PAPD1	9028-5	0.999543	-0.0192301	-0.109012	0.0705523	0.674635	-0.0326641	-0.126632	0.0613038	0.495681	-0.154937	-0.307242	-0.00263221	0.0741454	0.0682487	0.0982727	36.5549
ARF6	ARF6	12425-104	0.999543	-0.0180388	-0.102269	0.0661911	0.67467	-0.0394008	-0.134059	0.0552574	0.414603	-0.124687	-0.275337	0.0259627	0.135829	0.134983	0.167565	28.28
EFNB2	EFNB2	8772-5	0.999543	0.0168801	-0.0619669	0.095727	0.674776	0.0358074	-0.0553194	0.126934	0.441211	-0.0438126	-0.196956	0.109331	0.587329	0.384877	0.244948	20.2204
NAB2	NAB2	13680-3	0.999543	-0.0151848	-0.0861488	0.0557792	0.674931	-0.0422233	-0.131355	0.0469087	0.353165	-0.145685	-0.281843	-0.00952729	0.0623798	0.0523419	0.465467	0
LAP3	LAP	13959-7	0.999543	-0.0228225	-0.129519	0.083874	0.675041	-0.0814267	-0.18422	0.0213664	0.120526	-0.146728	-0.341553	0.0480967	0.170697	0.17476	0.0131189	53.9938
ADAM29	ADA29	13549-15	0.999543	0.0218602	-0.0803672	0.124088	0.675131	0.0312114	-0.0604519	0.122875	0.504537	-0.08712	-0.276219	0.101979	0.387772	0.214591	0.0202581	51.2803
PGLYRP3	PGRP_I_alpha	10561-5	0.999543	-0.0153316	-0.0870318	0.0563686	0.675144	-0.0213554	-0.11845	0.075739	0.666407	-0.00800433	-0.145673	0.129665	0.911528	0.905163	0.531869	0
PTPN4	PTN4	14254-27	0.999543	-0.0214676	-0.121909	0.0789732	0.675281	-0.0159538	-0.133728	0.101821	0.790626	-0.032166	-0.232237	0.167905	0.759156	0.904358	0.0493755	44.2107
ACRV1	sperm_protein_10	10507-166	0.999543	-0.0151051	-0.085839	0.0556288	0.675547	0.00631886	-0.0861854	0.0988232	0.893495	-0.0702427	-0.207794	0.0673082	0.340484	0.380006	0.434343	0.963347
INPP5B	I5P2	12641-3	0.999543	-0.0176486	-0.100338	0.065041	0.675713	-0.0671979	-0.161514	0.0271184	0.162587	-0.115935	-0.265509	0.0336382	0.159681	0.16167	0.227776	21.9587
SMC3	CSPG6	14324-52	0.999543	0.0238165	-0.0877887	0.135422	0.67576	0.0064837	-0.109052	0.122019	0.912417	-0.157675	-0.340313	0.024964	0.121506	0.0457888	0.00527127	58.6532
GSTA3	GSTA3	4993-16	0.999543	-0.0149067	-0.0847759	0.0549625	0.67583	-0.00600145	-0.0966182	0.0846153	0.89672	-0.0762834	-0.209568	0.0570016	0.288181	0.314145	0.794215	0
TFIP11	TFP11	9043-7	0.999543	-0.0151538	-0.0863076	0.0559999	0.676372	-0.00261027	-0.102049	0.0968287	0.958968	-0.0538707	-0.18921	0.0814687	0.453374	0.524694	0.652297	0
TIAL1	TIAR	19131-184	0.999543	0.0220735	-0.0815847	0.125732	0.676412	-0.0462184	-0.147573	0.0551361	0.371451	-0.109334	-0.294748	0.0760797	0.274652	0.134627	0.0188043	51.7732
MSH2	MSH2	9739-4	0.999543	-0.0149799	-0.0853534	0.0553935	0.676529	-0.0224878	-0.110547	0.0655718	0.616711	0.0195224	-0.114978	0.154023	0.781844	0.5683	0.882832	0
FAM20B	FA20B	7198-197	0.999543	-0.016314	-0.0929668	0.0603388	0.676577	0.0314983	-0.0702892	0.133286	0.544173	-0.085625	-0.231461	0.0602109	0.276605	0.300693	0.355585	9.15051
MAN1A2	MA1A2	9077-10	0.999543	-0.0159811	-0.0910941	0.0591319	0.676676	0.018291	-0.0850413	0.121623	0.728639	-0.0505459	-0.194425	0.0933336	0.506766	0.593036	0.716114	0
IFI16	IP16	13940-19	0.999543	0.0176375	-0.0653034	0.100578	0.676833	0.015338	-0.0812332	0.111909	0.755577	-0.133082	-0.270207	0.00404222	0.0863105	0.0305422	0.180381	26.893
PIWIL1	PIWL1	12793-4	0.999543	-0.0178767	-0.101994	0.0662404	0.67702	-0.0290413	-0.12038	0.0622969	0.533167	-0.10332	-0.260926	0.0542856	0.227799	0.241605	0.154301	29.7493
RAC1	RAC1	2870-29	0.999543	-0.0192673	-0.109961	0.0714265	0.677131	-0.0529539	-0.153093	0.0471852	0.299999	-0.112492	-0.282351	0.0573657	0.223416	0.236422	0.102344	36.014
SPR	SPRE	9287-6	0.999543	0.0149931	-0.0556312	0.0856175	0.677346	0.0307422	-0.0568983	0.118383	0.491762	-0.0122478	-0.148179	0.123684	0.863349	0.65511	0.504434	0
CDK2AP1	CDKA1	9450-18	0.999543	0.016805	-0.0623867	0.0959967	0.677471	0.0432119	-0.0501887	0.136613	0.364523	-0.0492883	-0.200818	0.102242	0.538109	0.339685	0.239062	20.8142
RAB5C	RAB5C	14287-6	0.999543	-0.0175675	-0.100461	0.0653256	0.677868	-0.0570973	-0.154462	0.0402677	0.250403	-0.134591	-0.277861	0.00867916	0.0954061	0.090011	0.200945	24.7207
TPSG1	TPSG1	3404-51	0.999543	0.0209183	-0.0777886	0.119625	0.677877	-0.00336302	-0.100187	0.0934609	0.945725	-0.0633913	-0.266902	0.14012	0.555148	0.374148	0.0235932	50.2313
OSMR	OSMR	10892-8	0.999543	0.0152257	-0.0566429	0.0870942	0.677976	-0.0207639	-0.114328	0.0728	0.663592	-0.0626434	-0.200945	0.075658	0.395519	0.225541	0.483747	0
STIM1	STIM1	9271-101	0.999543	-0.0154872	-0.0886348	0.0576604	0.678161	0.00718829	-0.0866026	0.100979	0.880595	-0.0109937	-0.148976	0.126989	0.879014	0.94148	0.89451	0
GALNT2	GALT2	5764-4	0.999543	-0.0149553	-0.0856094	0.0556988	0.678242	0.00899856	-0.0791166	0.0971138	0.841358	-0.0243086	-0.15773	0.109113	0.728442	0.87455	0.656718	0
TRAF1	TRAF1	17747-45	0.999543	0.0153307	-0.057125	0.0877865	0.678359	0.0243025	-0.0741011	0.122706	0.628352	-0.0571666	-0.194823	0.0804898	0.434631	0.25392	0.429238	1.51077
BTC	BTC	13088-397	0.999543	-0.0154828	-0.0886659	0.0577003	0.678394	0.00954938	-0.082803	0.101902	0.839398	-0.0911883	-0.229558	0.0471815	0.225532	0.239173	0.37019	7.66672
RGS3	RGS3	12827-37	0.999543	-0.0150997	-0.0864992	0.0562998	0.67851	-0.0138036	-0.105678	0.0780705	0.768395	-0.0368609	-0.175545	0.101824	0.613749	0.72725	0.614673	0
OLFM3	NOE3	11143-32	0.999543	0.0167489	-0.0624494	0.0959472	0.678513	0.00296748	-0.0865696	0.0925046	0.948207	-0.0567899	-0.206674	0.0930942	0.474798	0.285886	0.263367	18.3722
RBL1	p107	12879-5	0.999543	0.0179311	-0.0668787	0.102741	0.678589	0.0314804	-0.0602852	0.123246	0.501348	-0.114328	-0.254386	0.0257299	0.140704	0.0549618	0.157287	29.4152
PPME1	PPME1	17852-5	0.999543	0.0153112	-0.0571104	0.0877327	0.678603	-0.0112963	-0.113391	0.0907989	0.828318	-0.0703217	-0.207076	0.0664324	0.337289	0.178553	0.485423	0
CARS	SYCC	14098-28	0.999543	-0.0181841	-0.104251	0.0678832	0.678803	-0.0587062	-0.159572	0.0421596	0.253976	-0.136897	-0.288122	0.0143287	0.106415	0.102102	0.159317	29.1892
ZHX3	ZHX3	10036-201	0.999543	0.0184986	-0.0690817	0.106079	0.678888	-0.00223559	-0.0997544	0.0952832	0.964162	-0.0640977	-0.228774	0.100578	0.463147	0.275261	0.147108	30.5632
G3BP2	G3BP2	9831-12	0.999543	0.0216386	-0.08081	0.124087	0.678895	-0.0239669	-0.124405	0.0764708	0.640002	-0.109951	-0.291716	0.0718127	0.263185	0.126912	0.0225593	50.5455
POLI	POLI	13536-56	0.999543	0.0149265	-0.0558108	0.0856639	0.679183	-0.0176749	-0.107538	0.0721886	0.699868	0.0235919	-0.111908	0.159092	0.739977	0.886087	0.561769	0
DEFB128	DB128	6360-7	0.999543	0.0175231	-0.0655623	0.100609	0.679338	0.0215504	-0.0723251	0.115426	0.652756	-0.0320256	-0.194772	0.130721	0.707807	0.499894	0.184075	26.4984
HSPA9	HSPA9B	13492-44	0.999543	0.0207017	-0.0774956	0.118899	0.679465	0.0867673	-0.0171052	0.19064	0.101587	-0.0655945	-0.252486	0.121297	0.507158	0.313488	0.0318044	48.0018
SEMA6C	SEM6C	14597-5	0.999543	-0.0147425	-0.0846744	0.0551894	0.679471	-0.025078	-0.112981	0.0628251	0.576052	-0.0736531	-0.20765	0.0603438	0.30664	0.336234	0.935224	0
CECR1	CECR1	6077-63	0.999543	-0.0160242	-0.0920637	0.0600153	0.679582	0.041441	-0.0594292	0.142311	0.420692	-0.00414589	-0.149339	0.141047	0.956472	0.854467	0.781856	0
ZDHHC14	ZDH14	11677-17	0.999543	0.0151993	-0.056985	0.0873836	0.67983	-0.00842445	-0.102756	0.0859076	0.86105	-0.0388945	-0.178658	0.100869	0.597409	0.396484	0.740509	0
ARF3	ARF3	12578-13	0.999543	-0.0207183	-0.119232	0.0777952	0.680194	-0.0759128	-0.169474	0.017648	0.111775	-0.155047	-0.329078	0.0189844	0.111371	0.107363	0.0275182	49.113
KIAA0040	KIAA0040	14603-51	0.999543	-0.0175782	-0.101217	0.0660605	0.680397	-0.065408	-0.164148	0.0333321	0.194174	-0.158095	-0.295196	-0.0209936	0.0473618	0.0403498	0.179995	26.9344
GULP1	GULP1	19180-38	0.999543	0.0151399	-0.0569197	0.0871996	0.68049	0.0520155	-0.0477262	0.151757	0.306722	0.0327379	-0.108274	0.17375	0.658805	0.780123	0.483825	0
LYPLAL1	LYPL1	12428-2	0.999543	0.0152883	-0.0574932	0.0880698	0.680556	-0.0324812	-0.126833	0.0618706	0.499847	-0.0697993	-0.20834	0.0687412	0.346704	0.187531	0.458967	0
DSCAML1	DSCL1	18886-28	0.999543	-0.0147151	-0.084792	0.0553618	0.680659	-0.0253167	-0.11234	0.0617062	0.568547	-0.083013	-0.217504	0.0514782	0.254191	0.270622	0.894951	0
STIM1	STIM1	8916-32	0.999543	0.0191072	-0.0719034	0.110118	0.680718	-1.87319e-05	-0.101793	0.101755	0.999712	-0.100639	-0.260839	0.0595618	0.246397	0.116283	0.0868686	38.1269
USP21	UBP21	12681-63	0.999543	0.0189673	-0.0714117	0.109346	0.680833	-0.0326569	-0.126765	0.0614512	0.496418	-0.101095	-0.257875	0.0556852	0.23496	0.107655	0.0936421	37.1824
TPM4	Tropomyosin_4	9863-1	0.999543	-0.0180015	-0.103843	0.0678399	0.68106	-0.0118922	-0.115729	0.0919441	0.82239	-0.0970433	-0.259175	0.0650887	0.267931	0.288344	0.170834	27.9234
CKAP4	CKAP4	7221-56	0.999543	-0.0149587	-0.086316	0.0563986	0.681168	-0.035024	-0.123251	0.0532026	0.436532	-0.0781916	-0.213577	0.0571941	0.28406	0.306698	0.796148	0
UBXN2B	UBX2B	18435-40	0.999543	-0.0205403	-0.118546	0.0774655	0.681238	-0.0826017	-0.182758	0.0175542	0.105999	-0.18866	-0.343763	-0.0335571	0.038349	0.0320687	0.0390929	46.3073
PIK3R1	P85A	8863-3	0.999543	0.0177908	-0.0671317	0.102713	0.681364	-0.00110708	-0.097522	0.0953079	0.982045	-0.0768083	-0.230709	0.0770922	0.351059	0.186409	0.107455	35.3483
CLCA1	CaCC	10496-11	0.999543	0.0175178	-0.066118	0.101154	0.681423	-0.0281014	-0.118866	0.0626632	0.543971	-0.102242	-0.24874	0.0442551	0.201299	0.0910477	0.139103	31.4853
CA13	Carbonic_anhydrase_XIII	3420-21	0.999543	-0.0185124	-0.107041	0.0700164	0.681915	-0.0476482	-0.138194	0.0428973	0.302353	-0.0759999	-0.250118	0.0981185	0.412306	0.466602	0.0941102	37.1184
FBXL4	FBXL4	11416-23	0.999543	-0.0177409	-0.102646	0.0671646	0.682149	0.0102063	-0.0914846	0.111897	0.844052	-0.0936918	-0.257688	0.0703044	0.288999	0.314569	0.191581	25.7027
MGAT4B	MGT4B	7141-21	0.999543	-0.015286	-0.088464	0.057892	0.682237	-0.0252473	-0.117121	0.066626	0.590157	-0.0933345	-0.231402	0.0447327	0.214664	0.220608	0.810651	0
FOXO3	FOXO3A	11540-37	0.999543	0.0180932	-0.0685797	0.104766	0.682431	-0.0191132	-0.123233	0.0850069	0.719006	-0.100316	-0.25234	0.0517084	0.224978	0.104085	0.151971	30.0116
SPAST	Spastin	8388-24	0.999543	0.0146305	-0.055483	0.084744	0.682552	-0.0149632	-0.109759	0.079833	0.757039	-0.0371978	-0.172264	0.0978681	0.601158	0.399547	0.474034	0
UROS	HEM4	11248-43	0.999543	-0.0153249	-0.0887744	0.0581245	0.682585	-0.0429593	-0.139323	0.053404	0.382248	-0.0844236	-0.225286	0.0564392	0.26734	0.286166	0.850402	0
HTRA2	HTRA2	3317-33	0.999543	0.0180871	-0.0686571	0.104831	0.682779	-0.0410834	-0.142214	0.0600476	0.425907	-0.114711	-0.260202	0.0307789	0.153301	0.0624719	0.144921	30.8134
APOL3	APOL3	16823-75	0.999543	0.0153716	-0.058369	0.0891121	0.68286	0.0147864	-0.0749455	0.104518	0.746717	0.0271424	-0.113862	0.168147	0.71385	0.851619	0.997856	0
SERAC1	SRAC1	8985-13	0.999543	-0.014517	-0.0842308	0.0551968	0.683173	-0.0153778	-0.106046	0.0752908	0.739574	-0.0726406	-0.204182	0.0589011	0.304509	0.331204	0.521063	0
PRC1	PRC1	15310-61	0.999543	0.0141164	-0.0536945	0.0819274	0.683264	0	-0.0832541	0.0832541	1	-0.05103	-0.179469	0.0774094	0.454183	0.268913	0.726548	0
KIR2DL1	KI2L1	17200-50	0.999543	-0.0151151	-0.0877259	0.0574957	0.683276	-0.00312488	-0.0976365	0.0913867	0.948331	-0.0714596	-0.208632	0.0657125	0.331301	0.36503	0.800943	0
POMGNT2	AGO61	6359-50	0.999543	-0.0161007	-0.0934485	0.0612472	0.683285	0.0112874	-0.0850216	0.107596	0.81832	-0.0255594	-0.180554	0.129436	0.753196	0.891194	0.290277	15.6882
STAB2	STAB2	3399-31	0.999543	0.0149073	-0.056709	0.0865236	0.683291	0.0162655	-0.0826635	0.115194	0.747264	0.00790708	-0.12961	0.145424	0.912502	0.909278	0.851831	0
PYDC1	PYDC1	12835-101	0.999543	0.0154292	-0.0587862	0.0896446	0.683662	0.0118555	-0.0797649	0.103476	0.799792	-0.0474439	-0.189111	0.0942228	0.52639	0.331557	0.37113	7.57087
NME2	NDP_kinase_B	4249-64	0.999543	-0.0200837	-0.116725	0.0765575	0.683778	-0.0593746	-0.165803	0.047054	0.274206	-0.144528	-0.316466	0.0274109	0.130475	0.12732	0.0473739	44.5974
FLT1	VEGF_sR1	8231-122	0.999543	-0.0155961	-0.0906706	0.0594784	0.683886	-0.0233024	-0.125387	0.0787827	0.654593	0.0530248	-0.0896519	0.195702	0.483073	0.293585	0.56592	0
MENT	CA056	5744-12	0.999543	-0.0165058	-0.0960745	0.063063	0.68432	-0.044456	-0.160674	0.0717616	0.453416	0.0740578	-0.0720088	0.220124	0.343792	0.184987	0.350396	9.67493
HMOX2	HO_2	2622-18	0.999543	0.0202559	-0.0774385	0.11795	0.684465	0.022513	-0.0692216	0.114248	0.630514	-0.119918	-0.285352	0.0455153	0.185819	0.0792306	0.0403501	46.0349
CREB3L2	CR3L2	17336-54	0.999543	0.0145468	-0.055844	0.0849376	0.685446	0.0238749	-0.0661013	0.113851	0.603015	-0.0016901	-0.142459	0.139078	0.981689	0.796267	0.420204	2.47261
NAALADL1	NALDL	17505-125	0.999543	0.0150734	-0.0578669	0.0880136	0.685453	0.00433432	-0.0909453	0.0996139	0.928955	-0.0346077	-0.173917	0.104701	0.636823	0.431101	0.697408	0
PAPSS1	PAPS1	14007-22	0.999543	-0.016937	-0.0989196	0.0650456	0.685541	-0.0653822	-0.164306	0.0335412	0.195177	-0.145657	-0.285811	-0.00550233	0.0690029	0.0609954	0.243632	20.353
FCN2	FCN2	3313-21	0.999543	-0.0196918	-0.115084	0.0757003	0.685774	0.00218273	-0.118633	0.122998	0.971753	0.0861824	-0.0887345	0.261099	0.356975	0.194002	0.0922577	37.3728
CCT8	TCP_1_theta	12699-28	0.999543	-0.017474	-0.102189	0.0672408	0.686008	-0.0662603	-0.17096	0.0384391	0.214832	-0.114219	-0.269066	0.0406278	0.178857	0.181505	0.162363	28.8518
LRRTM4	LRRT4	8646-61	0.999543	-0.0147643	-0.0863475	0.0568189	0.68603	-0.00762578	-0.0986132	0.0833616	0.869521	-0.0648743	-0.200957	0.0712081	0.372126	0.415944	0.535361	0
RMDN1	RMD1	7096-30	0.999543	0.0175614	-0.0675866	0.102709	0.686041	-0.00477085	-0.10208	0.0925386	0.923447	-0.119721	-0.26462	0.025179	0.136434	0.0563503	0.133944	32.0897
HAPLN1	HPLN1	3196-6	0.999543	-0.0147892	-0.0865149	0.0569364	0.686118	-0.0280271	-0.120614	0.0645598	0.552979	-0.071337	-0.209339	0.0666652	0.334871	0.369339	0.74548	0
FOXM1	FOXM1	10056-5	0.999543	0.018497	-0.0712554	0.108249	0.686267	0.00110693	-0.0893777	0.0915915	0.980871	-0.101431	-0.277594	0.0747322	0.285452	0.158892	0.0535458	43.4325
STK17B	DRAK2	5249-31	0.999543	-0.0149975	-0.0878396	0.0578445	0.686551	-0.0197039	-0.113899	0.074491	0.681814	-0.10258	-0.2336	0.0284408	0.155913	0.15378	0.350896	9.62447
SLCO5A1	SO5A1	11669-39	0.999543	-0.0160667	-0.0941407	0.0620073	0.686701	-0.0112552	-0.108981	0.0864701	0.821409	-0.077995	-0.226628	0.0706381	0.327955	0.359228	0.278371	16.8743
GNMT	GNMT	14006-36	0.999543	0.0143287	-0.0553129	0.0839704	0.686756	0.00968812	-0.0807796	0.100156	0.833753	0.0272038	-0.105512	0.15992	0.696321	0.82775	0.983815	0
DCI	D3D2	19367-34	0.999543	0.0148104	-0.0571841	0.0868049	0.686805	-0.0158686	-0.115059	0.083322	0.753858	-0.0258875	-0.163532	0.111757	0.720094	0.511978	0.862015	0
HNRNPA1	ROA1	12466-7	0.999543	0.0208486	-0.0805414	0.122239	0.686931	-0.0268138	-0.126193	0.0725659	0.59693	-0.167635	-0.320227	-0.0150432	0.0567585	0.0177759	0.0221065	50.686
NLRP4	NALP4	12794-6	0.999543	0.0162477	-0.0628635	0.095359	0.687291	0.00876944	-0.08221	0.0997489	0.850156	-0.0607449	-0.210492	0.0890021	0.445039	0.265662	0.260711	18.638
S100Z	S100Z	18928-10	0.999543	0.0168458	-0.0652043	0.0988959	0.687388	0.0404212	-0.0569269	0.137769	0.415746	-0.017168	-0.180014	0.145678	0.840446	0.641473	0.175425	27.4259
YWHAZ	14_3_3_protein_zeta_delta	5858-6	0.999543	-0.0191184	-0.112242	0.0740051	0.687402	-0.0409672	-0.151735	0.0698004	0.46852	-0.110735	-0.285869	0.0643995	0.243547	0.257246	0.0736505	40.0785
FAM175A	F175A	8784-7	0.999543	0.0145162	-0.0561962	0.0852286	0.687425	0.00594701	-0.0835378	0.0954318	0.896364	-0.0685785	-0.204084	0.0669274	0.344629	0.189181	0.731048	0
CEBPA	CEBPA	18874-66	0.999543	0.0133469	-0.0516971	0.078391	0.68755	-0.00323316	-0.0865425	0.0800762	0.939368	-0.0864118	-0.208554	0.0357306	0.195692	0.0878801	0.459273	0
CD244	CD244	5063-12	0.999543	0.018081	-0.0701372	0.106299	0.687898	-0.00235035	-0.0932345	0.0885338	0.959575	-0.10094	-0.256069	0.0541894	0.231028	0.108589	0.107315	35.3663
PMS2	PMS2	11312-40	0.999543	-0.0145675	-0.0857024	0.0565675	0.688145	-0.0273453	-0.112687	0.0579966	0.529996	-0.063904	-0.201816	0.0740075	0.385143	0.43218	0.750116	0
TP53I3	QORX	17748-21	0.999543	0.0149473	-0.0580897	0.0879844	0.688336	-0.0159212	-0.103422	0.0715796	0.721372	-0.107307	-0.24428	0.0296652	0.155678	0.073455	0.271893	17.5205
DOC2B	DOC2B	7997-118	0.999543	0.0183546	-0.0714086	0.108118	0.688589	-0.0233579	-0.113313	0.0665973	0.610804	-0.11423	-0.267416	0.0389555	0.174567	0.0750458	0.0855343	38.317
CENPV	CENPV	8817-29	0.999543	-0.0150908	-0.0889664	0.0587848	0.688886	-0.019616	-0.111802	0.0725706	0.67664	-0.043819	-0.191531	0.103893	0.573826	0.665044	0.403357	4.24517
CDH6	Cadherin_6	16312-45	0.999543	-0.0144648	-0.0853013	0.0563717	0.688992	-0.0412185	-0.132001	0.0495639	0.373523	-0.0432889	-0.176912	0.0903341	0.539713	0.628833	0.689705	0
ALPL	Alkaline_phosphatase__liver	16926-44	0.999543	0.0219358	-0.0855176	0.129389	0.689074	0.0879879	-0.0202474	0.196223	0.111089	-0.0599039	-0.267314	0.147507	0.583823	0.385797	0.0138139	53.6908
CCL23	Ck_b_8_1	3028-36	0.999543	0.0154385	-0.0602042	0.0910812	0.689139	-0.00123735	-0.111301	0.108826	0.982421	0.0119734	-0.133111	0.157058	0.874724	0.957333	0.772285	0
CSF3R	G_CSF_R	2719-3	0.999543	0.0160112	-0.0624664	0.0944889	0.689247	0.0578509	-0.0381831	0.153885	0.237729	0.0133218	-0.144491	0.171135	0.871886	0.969544	0.295336	15.1843
EPS15L1	EP15R	4212-5	0.999543	0.0194564	-0.0759858	0.114899	0.689489	-0.0185835	-0.12146	0.0842932	0.723305	-0.107501	-0.277408	0.0624066	0.243257	0.117637	0.0521443	43.6901
MAD2L1	MD2L1	15313-28	0.999543	-0.0145646	-0.0860202	0.0568909	0.689528	-0.0334026	-0.122967	0.056162	0.464806	-0.0586697	-0.195569	0.0782296	0.420557	0.475679	0.476441	0
OLFM4	Olfactomedin_4	4769-10	0.999543	0.0171172	-0.0668659	0.1011	0.689543	0.00821066	-0.0821564	0.0985777	0.85866	-0.0930558	-0.242344	0.0562328	0.249839	0.121222	0.151473	30.0678
GPC2	GPC2	3315-15	0.999543	0.016861	-0.065879	0.0996009	0.689593	0.00828542	-0.0799196	0.0964904	0.85393	-0.113701	-0.250673	0.0232713	0.134802	0.0534552	0.181512	26.7719
EIF4EBP2	4EBP2	4184-43	0.999543	-0.0156366	-0.092408	0.0611349	0.689746	-0.0115441	-0.106673	0.0835852	0.812001	-0.084197	-0.229518	0.0611239	0.282617	0.303087	0.311649	13.559
AXIN2	AXIN2	8429-16	0.999543	-0.014718	-0.0871507	0.0577148	0.690443	-0.0189761	-0.111363	0.0734109	0.687263	-0.0125978	-0.15021	0.125014	0.861186	0.972369	0.777839	0
ADCYAP1	PACAP_38	8450-36	0.999543	-0.0143359	-0.0848891	0.0562172	0.690444	0.00513064	-0.090674	0.100935	0.916406	-0.0479943	-0.182926	0.0869378	0.501598	0.578936	0.509227	0
SRXN1	SRXN1	14268-4	0.999543	0.0163106	-0.0640809	0.0967021	0.690884	0.00506157	-0.0861156	0.0962387	0.913358	-0.0926382	-0.233516	0.0482401	0.226475	0.105979	0.205443	24.2527
SNRPD3	SMD3	17774-38	0.999543	-0.0164419	-0.0975286	0.0646447	0.691057	-0.0467605	-0.131571	0.0380498	0.27986	-0.0932581	-0.257397	0.0708804	0.291507	0.316987	0.132704	32.2361
KCNG4	KCNG4	13525-17	0.999543	0.0145463	-0.0572678	0.0863604	0.691367	0.0472335	-0.050508	0.144975	0.343562	0.00967346	-0.127938	0.147285	0.893151	0.936761	0.641803	0
ALDOB	ALDOB	18185-118	0.999543	0.0148064	-0.0583073	0.0879202	0.691429	0.0180641	-0.070421	0.106549	0.689065	0.0511662	-0.0889302	0.191263	0.490479	0.564211	0.924952	0
CCL27	CTACK	2192-63	0.999543	0.0172417	-0.0679237	0.102407	0.691519	-0.0249645	-0.119916	0.0699873	0.606337	-0.133339	-0.271066	0.00438834	0.0869782	0.0305422	0.169877	28.0276
MYRF	MRF	8843-34	0.999543	-0.0149424	-0.0887928	0.058908	0.691687	-0.0067939	-0.106366	0.0927782	0.893616	-0.0412165	-0.178729	0.0962957	0.569921	0.66654	0.601466	0
IFNB1	IFN_b	14127-240	0.999543	-0.0142988	-0.0850082	0.0564105	0.691852	-0.0155717	-0.102897	0.0717539	0.726716	0.00947577	-0.125926	0.144877	0.893624	0.695046	0.962042	0
RPS27A	Ubiquitin	4474-19	0.999543	0.0141561	-0.0558613	0.0841735	0.69191	-0.0207032	-0.109915	0.0685087	0.649222	-0.0607706	-0.194512	0.0729712	0.394075	0.226496	0.77138	0
KAAG1	KAAG1	19492-5	0.999543	-0.0168855	-0.100423	0.0666519	0.69198	0.0144082	-0.0855834	0.1144	0.777622	-0.0632352	-0.227444	0.100974	0.467794	0.531015	0.229277	21.806
SHC1	SHC1	16043-30	0.999543	0.0180299	-0.0711735	0.107233	0.691994	-0.0222635	-0.12609	0.0815631	0.674285	-0.111469	-0.263325	0.0403873	0.18079	0.0782113	0.123071	33.3929
SRI	Sorcin	12356-65	0.999543	0.0155411	-0.061393	0.0924752	0.692162	-0.0375283	-0.133979	0.0589221	0.445696	-0.0975456	-0.236794	0.041703	0.19976	0.0917965	0.336302	11.0934
TRABD	TRABD	11262-39	0.999543	0.0152421	-0.0602444	0.0907287	0.692287	0.0132491	-0.0836378	0.110136	0.788683	-0.0687881	-0.20865	0.0710735	0.357793	0.198375	0.338883	10.8343
RBBP4	RBBP4	15331-47	0.999543	0.0146921	-0.0581724	0.0875565	0.692696	0.0102728	-0.0813791	0.101925	0.826119	-0.104963	-0.241117	0.0311916	0.161736	0.0720115	0.377714	6.89747
UAP1	Sperm_associated_antigen_2	13580-2	0.999543	-0.013987	-0.0834208	0.0554468	0.692974	-0.0298455	-0.117916	0.058225	0.506565	-0.0222208	-0.153864	0.109423	0.747599	0.888138	0.866416	0
IL1B	IL_1b	3037-62	0.999543	-0.0154069	-0.0918949	0.061081	0.692994	-0.00300353	-0.0997839	0.0937769	0.951497	-0.0409399	-0.193712	0.111832	0.610868	0.709126	0.378713	6.79498
PSG6	PSG6	6456-17	0.999543	0.01615	-0.0640519	0.0963519	0.693085	0.00929638	-0.0762241	0.0948169	0.831284	-0.0665609	-0.217037	0.0839155	0.406286	0.236076	0.206684	24.1241
GBP6	GBP6	7818-101	0.999543	-0.0146309	-0.0873208	0.0580591	0.693215	-0.00597629	-0.100389	0.0884359	0.901263	-0.0240679	-0.163807	0.115671	0.742664	0.87992	0.845869	0
GPX1	Glutathione_peroxidase	15591-28	0.999543	0.014702	-0.0583756	0.0877796	0.693351	-0.00453037	-0.108239	0.0991786	0.93177	-0.0308736	-0.17095	0.109203	0.674917	0.471985	0.626449	0
NID1	Nidogen	3213-65	0.999543	0.0180861	-0.0718996	0.108072	0.693633	0.0252539	-0.0742395	0.124747	0.618846	-0.128118	-0.273873	0.0176373	0.11565	0.0437451	0.129241	32.6482
ROBO3	ROBO3	5117-14	0.999543	-0.0148434	-0.0887068	0.0590199	0.693677	-0.0169043	-0.109835	0.0760261	0.72145	-0.096247	-0.231544	0.0390504	0.193439	0.19501	0.383132	6.34117
TNFRSF13C	BAFF_Receptor	5383-14	0.999543	0.0142166	-0.0565443	0.0849774	0.693746	-0.0226556	-0.111592	0.0662805	0.617581	-0.073781	-0.208978	0.0614159	0.309932	0.165235	0.565726	0
SHMT2	GLYM	12691-44	0.999543	-0.0162696	-0.0972685	0.0647294	0.693816	-0.0605994	-0.158172	0.0369736	0.223502	-0.161865	-0.297247	-0.0264838	0.0411021	0.0329602	0.211131	23.6641
L3MBTL2	LMBL2	12708-91	0.999543	0.0184275	-0.07332	0.110175	0.693833	-0.0330505	-0.131005	0.0649041	0.508417	-0.0954362	-0.259581	0.0687089	0.281034	0.141671	0.0945725	37.0552
AKT2	PKB_beta	5360-9	0.999543	-0.0174247	-0.104181	0.069332	0.693839	-0.0623159	-0.159217	0.0345852	0.207515	-0.123113	-0.277919	0.0316938	0.150127	0.146661	0.154211	29.7595
RAET1L	RET1L	10589-7	0.999543	0.0174372	-0.0694236	0.104298	0.69398	0.0265154	-0.0796581	0.132689	0.624505	0.0738682	-0.0959845	0.243721	0.413952	0.463027	0.110377	34.9738
F3	TF	4931-59	0.999543	0.0167562	-0.0667489	0.100261	0.694107	0.0287379	-0.0700097	0.127485	0.568409	-0.0549367	-0.214407	0.104533	0.514857	0.325898	0.186085	26.2845
WFDC13	WFD13	9345-436	0.999543	-0.0160962	-0.096313	0.0641206	0.694109	-0.0547991	-0.153537	0.0439384	0.276694	-0.122983	-0.264267	0.0183021	0.118805	0.110557	0.32407	12.3187
NIT2	NIT2	17808-37	0.999543	0.0192283	-0.0766345	0.115091	0.694222	-0.0220635	-0.1218	0.0776733	0.664595	-0.0823101	-0.259771	0.0951512	0.384699	0.217606	0.0540379	43.343
MAD1L1	MD1L1	13618-15	0.999543	-0.0160008	-0.0958196	0.063818	0.694392	-0.0225141	-0.121009	0.0759806	0.654144	-0.0519526	-0.210018	0.106113	0.533945	0.612469	0.230105	21.7218
PTCHD3	PTHD3	13517-3	0.999543	0.0142074	-0.0566789	0.0850938	0.694447	0.0180785	-0.0695722	0.105729	0.686026	-0.0417669	-0.178199	0.094665	0.561844	0.36882	0.908612	0
PLVAP	PLVAP	8565-160	0.999543	0.0198722	-0.0793381	0.119082	0.694623	-0.0134708	-0.107227	0.0802854	0.778246	-0.131933	-0.298686	0.0348211	0.152021	0.063154	0.0274565	49.1298
TAX1BP1	TAXB1	12721-4	0.999543	0.0143747	-0.0573913	0.0861407	0.69463	0.00981617	-0.0788639	0.0984962	0.828245	-0.00359554	-0.139718	0.132527	0.959731	0.766988	0.568685	0
CRHBP	CRHBP	6039-24	0.999543	-0.018374	-0.110149	0.0734012	0.694764	-0.0326244	-0.143804	0.0785556	0.565205	-0.0283298	-0.213135	0.156475	0.769985	0.90404	0.119121	33.8774
NMS	NMS	9503-1	0.999543	-0.0142613	-0.0855465	0.0570239	0.694976	-0.00109233	-0.0890381	0.0868535	0.980579	-0.017377	-0.15687	0.122116	0.812045	0.960384	0.862746	0
TPI1	Triosephosphate_isomerase	4309-59	0.999543	0.0189806	-0.0758957	0.113857	0.694982	-0.0435333	-0.143267	0.0562008	0.392268	-0.11073	-0.276952	0.055491	0.220908	0.103445	0.0572412	42.7707
PALM	PALM	18306-1	0.999543	-0.0143718	-0.086307	0.0575634	0.69537	-0.00916598	-0.0987595	0.0804275	0.841076	-0.0263594	-0.163744	0.111025	0.714735	0.84493	0.692725	0
WRNIP1	WRIP1	12528-40	0.999543	0.0150216	-0.0602094	0.0902526	0.695537	-0.00280961	-0.0929578	0.0873386	0.951291	-0.0300037	-0.180014	0.120007	0.703272	0.508412	0.329738	11.7515
AK2	KAD2	11368-32	0.999543	-0.0187578	-0.112706	0.0751907	0.695555	-0.069093	-0.1695	0.0313136	0.177429	-0.104641	-0.283085	0.0738026	0.277161	0.294888	0.0602432	42.2501
ARID3A	ARI3A	3875-62	0.999543	0.0194129	-0.0778649	0.116691	0.695698	-0.0246555	-0.124719	0.0754078	0.629143	-0.0945926	-0.272698	0.0835125	0.322413	0.172756	0.0420748	45.6691
IL18	IL_18	5661-15	0.999543	-0.0170339	-0.102461	0.0683933	0.695937	-0.00507873	-0.109235	0.0990774	0.923863	-0.113171	-0.271573	0.0452308	0.191676	0.194561	0.183092	26.6031
EPHA5	EphA5	3806-55	0.999543	-0.0205527	-0.123647	0.0825411	0.695992	0.0226483	-0.0794624	0.124759	0.663764	-0.115777	-0.311336	0.0797821	0.272855	0.289572	0.0159637	52.8153
PTPRU	PTPRU	8337-65	0.999543	0.0147197	-0.0591249	0.0885643	0.696029	0.0187945	-0.0712611	0.10885	0.682508	0.0658896	-0.0761033	0.207883	0.384488	0.427565	0.930625	0
RAD23B	RD23B	12522-6	0.999543	-0.0181379	-0.109194	0.0729181	0.696229	-0.0838933	-0.178131	0.010344	0.0810148	-0.140279	-0.29962	0.0190617	0.115148	0.108327	0.0862103	38.2206
MIOX	MIOX	13498-1	0.999543	-0.013735	-0.0826891	0.0552191	0.696237	-0.0268006	-0.116691	0.0630894	0.558977	-0.101255	-0.233836	0.0313255	0.165306	0.160766	0.609688	0
TNFRSF6B	DcR3	5070-76	0.999543	0.0196455	-0.0789993	0.11829	0.696289	-0.0108472	-0.114574	0.0928794	0.837601	-0.0155039	-0.209755	0.178747	0.878805	0.685052	0.0377422	46.6059
ACRV1	sperm_protein_10	15301-24	0.999543	-0.0149996	-0.0903536	0.0603544	0.696433	-0.0195279	-0.11102	0.0719641	0.675705	-0.0998015	-0.238023	0.03842	0.187396	0.188871	0.306119	14.1103
ERBB2	ERBB2	2616-23	0.999543	-0.0175228	-0.105564	0.0705179	0.696468	-0.0168661	-0.106955	0.0732227	0.713665	-0.0979049	-0.264165	0.068355	0.275273	0.291957	0.106432	35.4804
THOC1	THOC1	9875-107	0.999543	0.0139648	-0.0562771	0.0842068	0.696787	-0.00845315	-0.101991	0.0850848	0.85941	-0.0407363	-0.176066	0.0945934	0.568295	0.375828	0.644508	0
PCYOX1L	PCYXL	5599-88	0.999543	0.0193535	-0.0780566	0.116764	0.696975	0.02133	-0.0863458	0.129006	0.697825	-0.0759753	-0.259561	0.10761	0.43618	0.26074	0.0403043	46.0447
PCDHGA12	PCDGC	6938-21	0.999543	-0.0157608	-0.0951361	0.0636146	0.69715	-0.0274012	-0.12503	0.0702273	0.582251	-0.0443025	-0.202866	0.114261	0.595969	0.688176	0.241078	20.6106
PLCG2	PLCG2	10070-22	0.999543	-0.0214443	-0.129445	0.0865569	0.697156	-0.0143575	-0.126019	0.0973041	0.801031	-0.158334	-0.352366	0.0356987	0.140823	0.136635	0.0107928	55.0967
TMED10	TMEDA	6506-54	0.999543	0.0173436	-0.0700397	0.104727	0.69727	0.0329959	-0.0724377	0.13843	0.539625	-0.100864	-0.254467	0.0527397	0.227082	0.107689	0.172158	27.7795
NCAM2	NCAM2	6507-16	0.999543	0.0186079	-0.0752221	0.112438	0.697505	0.0558127	-0.066788	0.178413	0.372257	0.0253717	-0.163429	0.214173	0.797601	0.936059	0.08535	38.3434
CDKN2D	p19_INK4d	12376-85	0.999543	-0.0192866	-0.116649	0.0780754	0.69783	-0.0614851	-0.166855	0.0438844	0.252758	-0.14898	-0.320699	0.0227392	0.119888	0.113449	0.0535076	43.4395
TAX1BP3	TX1B3	12498-12	0.999543	0.0248975	-0.100847	0.150642	0.697961	-0.0293416	-0.131721	0.0730376	0.574306	-0.136467	-0.360162	0.0872284	0.259401	0.128355	0.000615556	66.2355
NBL1	DAN	2944-66	0.999543	-0.0179251	-0.108456	0.0726063	0.697964	0.00409468	-0.103256	0.111445	0.940406	-0.106346	-0.277314	0.0646219	0.250766	0.26278	0.0989562	36.4634
BMP3	BMP_3	16748-1	0.999543	-0.0142033	-0.0860058	0.0575991	0.698236	0.00107796	-0.0918498	0.0940057	0.981861	-0.0218099	-0.161284	0.117664	0.765522	0.903246	0.797217	0
ERCC4	XPF	9895-77	0.999543	0.0138792	-0.0563953	0.0841537	0.698688	0.0202891	-0.0707795	0.111358	0.662359	-0.041625	-0.176604	0.0933537	0.559029	0.367428	0.674958	0
IL10	IL_10	2773-50	0.999543	0.0163581	-0.066506	0.0992222	0.69882	0.000737607	-0.0880907	0.0895659	0.987015	-0.0787717	-0.23196	0.0744167	0.337294	0.185369	0.175618	27.405
CNEP1R1	NEPR1	13532-25	0.999543	-0.0162814	-0.0987606	0.0661978	0.698833	0.0042374	-0.0933152	0.10179	0.932154	-0.109664	-0.260428	0.041101	0.184431	0.184764	0.203916	24.4114
LRRC25	LRC25	9317-4	0.999543	0.0143067	-0.058169	0.0867823	0.698833	0.0193442	-0.0778384	0.116527	0.69644	-0.00128115	-0.140348	0.137786	0.985949	0.802081	0.779167	0
PPID	PPID	5202-4	0.999543	-0.0195285	-0.118559	0.0795023	0.699129	-0.0583815	-0.154816	0.0380527	0.235399	-0.149928	-0.336737	0.0368808	0.14679	0.145828	0.0208176	51.0968
SRC	p60_Src	15433-4	0.999543	-0.0156912	-0.095298	0.0639157	0.699256	-0.0668286	-0.170828	0.0371707	0.207869	-0.118024	-0.258833	0.0227863	0.131455	0.125364	0.283827	16.3307
CBX5	CBX5	4540-11	0.999543	0.0141311	-0.0575964	0.0858586	0.699397	0.0230554	-0.0684005	0.114511	0.62124	0.00973576	-0.128419	0.14789	0.892888	0.943277	0.885158	0
SMIM24	CS077	7108-7	0.999543	0.0159819	-0.0651529	0.0971167	0.699443	-0.00694182	-0.101495	0.0876112	0.885583	-0.0950453	-0.236612	0.0465211	0.217578	0.101644	0.198216	25.0057
PVRL2	Nectin_2	6245-4	0.999543	0.0166734	-0.068035	0.101382	0.699656	0.0313382	-0.0698162	0.132493	0.543712	-0.0431783	-0.207304	0.120947	0.617321	0.421233	0.168469	28.1811
GCNT1	GCNT1	7016-12	0.999543	0.0138297	-0.0564516	0.0841109	0.699738	0.0362232	-0.0549231	0.12737	0.436023	-0.0534369	-0.188333	0.0814592	0.45548	0.278862	0.463118	0
DPYSL2	DPYL2	13567-1	0.999543	0.0190432	-0.0777936	0.11588	0.699917	-0.0394368	-0.132294	0.0534206	0.405182	-0.0381424	-0.228714	0.152429	0.703081	0.506552	0.0318552	47.9892
SERPINF2	a2_Antiplasmin	3024-18	0.999543	0.0150214	-0.0613788	0.0914216	0.699973	0.0388791	-0.0612535	0.139012	0.446653	0.0563935	-0.0940034	0.20679	0.47927	0.541367	0.374009	7.27673
RNF24	RNF24	9583-17	0.999543	-0.0140719	-0.0856522	0.0575085	0.70001	-0.0174011	-0.107785	0.0729828	0.705921	-0.00900271	-0.145328	0.127322	0.899581	0.933447	0.765377	0
NMES1	NMES1	6406-3	0.999543	-0.0187807	-0.114333	0.0767712	0.700067	-0.0436566	-0.149823	0.0625102	0.420271	-0.140385	-0.310713	0.0299432	0.137296	0.131864	0.0528882	43.5529
MEOX2	MEOX2	18259-15	0.999543	-0.0139855	-0.0852259	0.0572549	0.700409	-0.0412878	-0.133233	0.0506576	0.378797	-0.0350286	-0.175438	0.105381	0.635414	0.737656	0.467158	0
LCN1	LCN1	11708-2	0.999543	0.0156833	-0.0642137	0.0955802	0.700439	0.0333607	-0.066245	0.132966	0.511537	-0.0435832	-0.203749	0.116582	0.605453	0.420204	0.242821	20.4347
HS3ST4	HS3S4	8998-15	0.999543	-0.0140094	-0.0854021	0.0573833	0.70053	-0.00635882	-0.0958073	0.0830896	0.889188	-0.0646676	-0.200054	0.0707187	0.371237	0.40829	0.655298	0
CBX3	CBX3	18868-7	0.999543	0.0198515	-0.0813415	0.121044	0.700611	-0.0637201	-0.162954	0.0355137	0.208199	-0.0821997	-0.273206	0.108807	0.418684	0.248877	0.0237225	50.1926
CACNB4	CACB4	11130-158	0.999543	-0.0210233	-0.128211	0.0861648	0.700669	-0.03938	-0.147699	0.0689393	0.476121	-0.166724	-0.348825	0.0153772	0.102977	0.0935981	0.0190617	51.6842
PDCD6	PDCD6	19488-1	0.999543	0.0142971	-0.0586652	0.0872594	0.700935	0.0415493	-0.0638216	0.14692	0.439615	-0.0784057	-0.217605	0.0607931	0.295459	0.156999	0.43479	0.915296
FGF8	FGF_8	19570-12	0.999543	-0.0157301	-0.0960105	0.0645504	0.700954	0.0115867	-0.0822989	0.105472	0.808869	-0.070994	-0.226827	0.0848388	0.392883	0.43372	0.2424	20.4772
PTPRH	PTPRH	11988-24	0.999543	-0.0141004	-0.0860773	0.0578765	0.701008	-0.0211631	-0.11335	0.0710235	0.652749	-0.0381917	-0.176052	0.0996682	0.59904	0.696435	0.734366	0
MCCD1	MCCD1	8032-23	0.999543	-0.0137848	-0.0841861	0.0566166	0.701152	-0.0338706	-0.119932	0.0521907	0.440487	-0.0848261	-0.218274	0.0486224	0.241219	0.247492	0.666988	0
PITPNA	PIPNA	9934-29	0.999543	0.0147913	-0.0607857	0.0903684	0.701283	-0.00334975	-0.0917884	0.0850889	0.940822	-0.104582	-0.244547	0.0353835	0.17378	0.0850513	0.208304	23.9563
SIRT5	SIRT5	12461-8	0.999543	-0.021284	-0.130057	0.0874887	0.701338	-0.0841479	-0.179466	0.0111705	0.0835815	-0.138558	-0.339839	0.0627237	0.207028	0.210287	0.00602738	58.04
LRRC3	LRRC3	6917-49	0.999543	0.0132487	-0.0544617	0.0809592	0.701348	-0.00198954	-0.0866307	0.0826516	0.963254	-0.0197983	-0.150001	0.110404	0.771782	0.573185	0.853549	0
MYDGF	CS010	9248-36	0.999543	-0.014124	-0.0863101	0.0580621	0.701358	-0.0239429	-0.126122	0.0782361	0.646044	-0.122952	-0.261341	0.0154365	0.112241	0.10097	0.538478	0
PGK1	phosphoglycerate_kinase_1	5020-50	0.999543	0.0157549	-0.0648417	0.0963515	0.701622	-0.0216514	-0.12107	0.0777674	0.669495	-0.107158	-0.247445	0.0331295	0.165246	0.07189	0.27064	17.6455
EHF	EHF	13387-55	0.999543	0.0137957	-0.0568068	0.0843982	0.701738	0.00548866	-0.0831526	0.09413	0.903405	-0.0339383	-0.169913	0.102037	0.635258	0.439499	0.516361	0
GSTT2B	GSTT2	11273-176	0.999543	-0.0157431	-0.0963301	0.0648438	0.701801	-0.0161648	-0.114797	0.0824674	0.748045	-0.139658	-0.278026	-0.00129074	0.0760941	0.0667929	0.247302	19.9834
PPP3R1	Calcineurin_B_a	15545-13	0.999543	0.0199265	-0.0820852	0.121938	0.70183	0.0280307	-0.0773663	0.133428	0.602186	-0.103803	-0.288774	0.0811681	0.297148	0.155733	0.0252145	49.7559
ZNF134	ZN134	12787-47	0.999543	0.0144085	-0.0594412	0.0882582	0.702165	-0.0113473	-0.0977698	0.0750753	0.796914	-0.0674901	-0.20562	0.0706395	0.360824	0.204919	0.345445	10.1742
SERPINF1	PEDF	9211-19	0.999543	-0.0207478	-0.127156	0.0856608	0.702343	0.0950056	-0.0393785	0.22939	0.165858	-0.0443939	-0.258154	0.169366	0.692548	0.804714	0.0223841	50.5997
STUB1	CHIP	10336-3	0.999543	0.0191274	-0.0789998	0.117255	0.702428	-0.045855	-0.1417	0.04999	0.348397	-0.134538	-0.295845	0.0267688	0.133156	0.0530959	0.0331331	47.6765
MB	Myoglobin	3042-7	0.999543	0.0144411	-0.0596885	0.0885706	0.702596	0.0264421	-0.067968	0.120852	0.583047	-0.0143355	-0.160531	0.13186	0.851441	0.659695	0.443073	0.0206472
EIF2B1	EI2BA	10080-9	0.999543	-0.0195716	-0.120179	0.0810354	0.702994	0.000756452	-0.100778	0.102291	0.98835	-0.120213	-0.314304	0.0738788	0.252667	0.26496	0.0223505	50.6101
CNDP2	Glutamate_carboxypeptidase	3192-3	0.999543	-0.0140162	-0.0860743	0.058042	0.703028	-0.0199207	-0.116806	0.0769645	0.686956	-0.0540353	-0.192599	0.0845283	0.462329	0.522485	0.533128	0
OAS1	OAS1	10361-25	0.999543	-0.0136774	-0.0840106	0.0566559	0.703096	-0.0221663	-0.112849	0.0685165	0.631875	-0.112898	-0.247974	0.0221777	0.132427	0.122626	0.461785	0
SEPHS1	SPS1	14083-25	0.999543	0.0203459	-0.0843447	0.125037	0.703273	-0.0358926	-0.135284	0.0634987	0.479076	-0.122319	-0.305379	0.0607414	0.219611	0.103605	0.015729	52.9068
CLEC11A	SCGF_alpha	4500-50	0.999543	-0.0151159	-0.0928961	0.0626643	0.703277	0.0129884	-0.0870789	0.113056	0.799189	-0.0953658	-0.240276	0.049544	0.226129	0.231897	0.366806	8.01168
FIGF	VEGF_D	13098-93	0.999543	0.022966	-0.0952396	0.141172	0.703353	0.0434601	-0.0837793	0.1707	0.50321	-0.0230257	-0.257976	0.211925	0.851523	0.662349	0.00537181	58.5681
PDLIM1	PDLI1	11428-31	0.999543	-0.0207496	-0.127578	0.0860793	0.703435	-0.0513816	-0.153536	0.0507727	0.32422	-0.171523	-0.356896	0.0138512	0.0998282	0.0914671	0.0114595	54.7649
EXTL2	EXTL2	6528-95	0.999543	0.0136839	-0.0568152	0.0841829	0.703627	0.00972385	-0.0773516	0.0967993	0.82675	-0.0170171	-0.152999	0.118964	0.811204	0.61607	0.797051	0
AMBP	a1_Microglobulin	15453-3	0.999543	-0.018493	-0.113817	0.0768314	0.703771	0.0436268	-0.0689591	0.156213	0.447564	-0.0445473	-0.23293	0.143835	0.652945	0.756143	0.0706764	40.5412
C1orf226	CA226	7989-5	0.999543	-0.0172362	-0.106084	0.0716117	0.703777	-0.0283722	-0.121778	0.0650339	0.551616	-0.101001	-0.268115	0.066114	0.26358	0.275598	0.087197	38.0804
PSMA6	PSA6	3860-7	0.999543	0.0164586	-0.0683847	0.101302	0.703789	-0.0265701	-0.123629	0.0704885	0.591581	-0.112108	-0.255169	0.0309525	0.155574	0.0660027	0.172036	27.7927
C4BPB	C4b_binding_protein_beta_chain	7155-46	0.999543	0.0134215	-0.0558455	0.0826886	0.704115	-0.00716238	-0.0954196	0.0810949	0.873623	-0.0729801	-0.20845	0.0624902	0.315871	0.176449	0.730115	0
SIGLEC8	SIGL8	7864-3	0.999543	0.0139477	-0.0583474	0.0862428	0.705334	0.00673352	-0.0863981	0.0998652	0.887311	0.0361649	-0.103056	0.175386	0.621705	0.721997	0.881801	0
GMDS	GMDS	18337-4	0.999543	0.013422	-0.0561613	0.0830053	0.705386	-0.0063866	-0.0945168	0.0817436	0.887053	-0.0542903	-0.188438	0.0798575	0.446069	0.274103	0.755411	0
RNF34	RNF34	13386-248	0.999543	-0.0149043	-0.0922132	0.0624047	0.705536	0.00459582	-0.0909005	0.100092	0.924851	-0.0877161	-0.233885	0.0584528	0.266765	0.279136	0.286135	16.1007
MAN1B1	MA1B1	7071-23	0.999543	-0.0142657	-0.0882689	0.0597375	0.70556	-0.0317363	-0.125476	0.0620033	0.506971	-0.0932471	-0.230605	0.0441109	0.212882	0.215656	0.387312	5.91051
NMI	NMI	17512-2	0.999543	0.0168751	-0.0706847	0.104435	0.705626	-0.0285311	-0.132406	0.0753437	0.590342	-0.0969668	-0.251518	0.0575844	0.246956	0.120992	0.144245	30.891
APCDD1	APCD1	6599-5	0.999543	0.0163751	-0.0685968	0.101347	0.705647	0.00971572	-0.078333	0.0977644	0.828776	-0.0647923	-0.225312	0.0957276	0.447231	0.272515	0.153455	29.8445
ANXA13	ANX13	17835-28	0.999543	-0.0134146	-0.0830519	0.0562227	0.705758	-0.0169032	-0.103353	0.0695464	0.701552	-0.0822368	-0.218478	0.0540046	0.26415	0.276151	0.992884	0
PGM1	PGM1	9173-21	0.999543	0.0136779	-0.0573395	0.0846953	0.705811	-0.0136779	-0.103177	0.0758209	0.764531	-0.0619028	-0.198507	0.0747009	0.39531	0.233027	0.49186	0
TMEM38B	TM38B	9509-4	0.999543	-0.0188901	-0.116991	0.0792107	0.705871	-0.0648508	-0.164564	0.0348628	0.202415	-0.116375	-0.300509	0.0677584	0.243735	0.251855	0.0329126	47.7299
NDUFA5	NDUA5	19200-16	0.999543	0.0137668	-0.0577336	0.0852673	0.705895	-0.0119655	-0.101137	0.0772061	0.792552	-0.0499289	-0.187361	0.0875033	0.492711	0.312487	0.853336	0
MPL	Thrombopoietin_Receptor	3473-78	0.999543	-0.0134611	-0.0834265	0.0565044	0.706108	-0.00724515	-0.0966416	0.0821513	0.87379	-0.0716912	-0.204033	0.0606505	0.313323	0.333594	0.824607	0
CSF2	GM_CSF	4697-59	0.999543	-0.013425	-0.0832154	0.0563654	0.706157	0.0306555	-0.0628959	0.124207	0.520709	-0.0149559	-0.148255	0.118343	0.83037	0.979442	0.802928	0
GSN	Gelsolin	4775-34	0.999543	0.0179086	-0.0752932	0.11111	0.706467	0.0698734	-0.0363287	0.176076	0.197219	-0.0269117	-0.212938	0.159114	0.782546	0.593118	0.0867741	38.1404
CCBL2	KAT3	12682-5	0.999543	-0.0185663	-0.11525	0.078117	0.706637	-0.0832443	-0.184102	0.0176132	0.10573	-0.161572	-0.32567	0.00252682	0.0824639	0.0730717	0.0574385	42.7361
WFDC1	WFDC1	9316-67	0.999543	0.0143728	-0.0605853	0.0893309	0.707057	0.0525132	-0.0501611	0.155188	0.316135	-0.0654454	-0.20942	0.078529	0.393899	0.231925	0.509505	0
PRSS35	PRS35	9983-97	0.999543	0.0136894	-0.0577338	0.0851126	0.707171	0.00368403	-0.0916323	0.0990003	0.939615	-0.006678	-0.147195	0.133839	0.927627	0.745658	0.465747	0
BTN3A3	BT3A3	17692-2	0.999543	-0.0170754	-0.106205	0.0720539	0.707296	-0.016762	-0.115304	0.0817801	0.738841	-0.107029	-0.273679	0.0596201	0.236704	0.2431	0.0802461	39.0849
SERPINH1	Collagen_binding_protein	10800-15	0.999543	0.015991	-0.0674948	0.0994769	0.707352	-0.00575508	-0.100173	0.0886628	0.904906	-0.118722	-0.258067	0.020624	0.1259	0.0509665	0.198864	24.938
ZNF334	ZN334	12763-69	0.999543	0.015881	-0.067032	0.0987941	0.707357	-0.0264127	-0.122693	0.0698679	0.5908	-0.0099953	-0.176301	0.156311	0.908561	0.728566	0.179316	27.0071
EFHA2	EFHA2	6912-6	0.999543	-0.0134318	-0.0836276	0.056764	0.707634	-0.0273878	-0.11425	0.0594743	0.536588	-0.0529698	-0.187452	0.0815129	0.457977	0.514636	0.807685	0
NAIF1	NAIF1	18301-10	0.999543	0.017254	-0.072928	0.107436	0.707669	0.00244371	-0.106054	0.110941	0.964789	-0.120736	-0.280244	0.0387709	0.168744	0.0780612	0.159089	29.2145
NFKBID	IKBD	19123-6	0.999543	-0.0135735	-0.0847547	0.0576078	0.708595	-0.0239822	-0.11512	0.0671552	0.606028	-0.0429854	-0.179998	0.0940268	0.55235	0.633064	0.942852	0
PSG5	PSG5	9314-9	0.999543	0.0136572	-0.0579987	0.0853132	0.708733	0.0551451	-0.040562	0.150852	0.25877	0.0651464	-0.0723102	0.202603	0.374815	0.409766	0.867632	0
RIPK2	RIPK2	8970-9	0.999543	0.0138712	-0.0589103	0.0866527	0.708744	0.0112794	-0.08495	0.107509	0.818299	-0.0437361	-0.18426	0.0967876	0.555461	0.368834	0.429464	1.48656
PCDHGC3	PCDGK	7859-21	0.999543	0.0138522	-0.0588363	0.0865408	0.708769	-0.00863447	-0.0988956	0.0816266	0.851275	-0.00202831	-0.141862	0.137805	0.977879	0.79972	0.877881	0
GDF2	GDF2	4880-21	0.999543	-0.0188858	-0.118044	0.0802725	0.708927	-0.0681269	-0.173874	0.0376198	0.206697	-0.0836137	-0.278003	0.110776	0.41891	0.462472	0.0369059	46.794
CSNK1D	KC1D	11289-31	0.999543	0.0153928	-0.0654289	0.0962144	0.708939	0.00195325	-0.0941833	0.0980898	0.968235	-0.0712782	-0.220727	0.0781711	0.371923	0.21203	0.235057	21.2194
AFM	Afamin	4763-31	0.999543	0.0151133	-0.0642418	0.0944684	0.708941	0.0505484	-0.0567389	0.157836	0.35578	0.104721	-0.0412121	0.250654	0.189894	0.188918	0.324817	12.244
ATP4B	ATP4B	9994-217	0.999543	0.0135281	-0.0575131	0.0845692	0.708979	0.0410821	-0.0516362	0.1338	0.385159	-0.0218962	-0.156756	0.112964	0.756861	0.558221	0.803059	0
LIMA1	LIMA1	11543-84	0.999543	0.0139142	-0.0591891	0.0870176	0.709109	0.00511355	-0.0905493	0.100776	0.91656	-0.00327242	-0.150289	0.143744	0.966061	0.794014	0.398001	4.80339
NTS	NEUT	7857-22	0.999543	0.0138833	-0.0591324	0.0868991	0.709394	0.0298515	-0.0635629	0.123266	0.531102	0.0460066	-0.094376	0.186389	0.535109	0.610951	0.961202	0
DKKL1	Soggy_1	16309-30	0.999543	-0.013583	-0.0851047	0.0579387	0.709725	-0.0242268	-0.118066	0.0696125	0.61285	0.00335434	-0.133086	0.139795	0.962518	0.780935	0.882806	0
TARDBP	TADBP	12046-51	0.999543	-0.0156481	-0.0980526	0.0667564	0.709755	-0.0466778	-0.143946	0.0505906	0.34693	-0.0995966	-0.252984	0.0537904	0.23194	0.236634	0.210612	23.7177
PCK1	PCKGC	18182-24	0.999543	-0.013556	-0.084956	0.057844	0.709804	0.0114603	-0.0779581	0.100879	0.80166	0.0370214	-0.0984021	0.172445	0.603805	0.409166	0.86728	0
PAFAH1B2	PAFAH_beta_subunit	2642-4	0.999543	-0.016602	-0.104109	0.0709047	0.710005	-0.0379949	-0.139692	0.0637026	0.464012	-0.131869	-0.286784	0.0230465	0.126201	0.118285	0.129928	32.5661
FCRLB	FCRLB	15583-18	0.999543	0.0145565	-0.0621729	0.0912858	0.71002	0.0173723	-0.0750904	0.109835	0.71269	-0.0439502	-0.192608	0.104708	0.575102	0.387554	0.326416	12.084
HSPA13	STCH	17515-6	0.999543	-0.0136727	-0.0857571	0.0584117	0.710072	-0.0358125	-0.124097	0.0524719	0.42658	-0.077089	-0.214124	0.0599461	0.296039	0.31127	0.730366	0
HDHD2	HDHD2	13472-35	0.999543	0.0165237	-0.0706289	0.103676	0.710191	-0.0196603	-0.115752	0.0764318	0.688416	-0.0966413	-0.250248	0.0569658	0.245737	0.120773	0.127107	32.9041
PHEX	PHEX	18921-30	0.999543	0.0143137	-0.0612033	0.0898306	0.710268	-0.00346289	-0.10225	0.0953243	0.945225	-0.0309454	-0.180074	0.118184	0.692791	0.50244	0.340067	10.7153
APOA1BP	AIBP	16621-77	0.999543	0.0179248	-0.0766598	0.112509	0.710314	-0.0215814	-0.126026	0.0828632	0.685487	-0.0977322	-0.268432	0.0729673	0.288017	0.150698	0.062594	41.8522
CAPNS1	CPNS1	18299-13	0.999543	0.0181351	-0.0776031	0.113873	0.71044	-0.00514829	-0.112018	0.101722	0.924777	-0.0752882	-0.255148	0.104572	0.431094	0.260099	0.0567793	42.8521
USP8	UBP8	13450-49	0.999543	0.0165628	-0.0709122	0.104038	0.710558	-0.0127244	-0.110582	0.0851327	0.798835	-0.0962597	-0.251831	0.0593113	0.253104	0.126653	0.133716	32.1166
DNAJB14	DJB14	8053-16	0.999543	0.0150855	-0.0647114	0.0948823	0.710989	-0.035018	-0.129789	0.0597526	0.468935	-0.0647728	-0.214329	0.0847829	0.415815	0.248015	0.234266	21.2995
DRG1	DRG1	17849-6	0.999543	-0.0184967	-0.116372	0.0793782	0.711084	-0.0509666	-0.149131	0.0471982	0.308868	-0.153588	-0.323713	0.0165361	0.107247	0.0979024	0.0490358	44.2757
NDRG1	NDRG1	19215-7	0.999543	0.0161728	-0.0694161	0.101762	0.711119	0.0407679	-0.0563311	0.137867	0.41056	-0.0583574	-0.221284	0.104569	0.498678	0.31766	0.120268	33.736
CNOT1	CNOT1	13482-14	0.999543	0.0155435	-0.0667848	0.0978717	0.711354	0.0338678	-0.0706512	0.138387	0.525365	-0.0371429	-0.198365	0.124079	0.661233	0.470273	0.20157	24.6556
LEG1	CF058	7154-92	0.999543	-0.0141166	-0.0889124	0.0606791	0.711445	-0.0248994	-0.118951	0.0691523	0.603842	-0.137186	-0.281047	0.00667571	0.0911555	0.0780679	0.655818	0
CPB2	TAFI	3518-54	0.999543	-0.0136224	-0.0858076	0.0585628	0.711476	0.0269241	-0.0704155	0.124264	0.587733	0.0269901	-0.111457	0.165438	0.710388	0.515729	0.890528	0
FKBP6	FKBP6	12529-32	0.999543	-0.0165025	-0.104021	0.0710159	0.711702	-0.0535155	-0.154985	0.0479539	0.301279	-0.102788	-0.267539	0.061963	0.249434	0.256902	0.152513	29.9504
PDLIM4	PDLI4	12387-7	0.999543	0.0141675	-0.0609936	0.0893285	0.711798	0.00837007	-0.0914947	0.108235	0.869517	-0.0896879	-0.225527	0.0461508	0.224727	0.109551	0.335916	11.1322
CRYZL1	QORL1	9207-60	0.999543	0.0141507	-0.0609266	0.089228	0.711817	0.0168643	-0.0783434	0.112072	0.728462	0.0506347	-0.0931835	0.194453	0.505859	0.572843	0.792889	0
FAM49B	FA49B	19176-27	0.999543	0.0186098	-0.0801283	0.117348	0.711824	-0.0293786	-0.126268	0.0675107	0.552314	-0.150244	-0.307222	0.00673296	0.0901297	0.0332033	0.0299277	48.4761
RNPC3	RBM40	12814-17	0.999543	-0.0134016	-0.0845612	0.0577581	0.712037	0.00421441	-0.088008	0.0964368	0.928631	-0.084166	-0.220612	0.05228	0.254474	0.261031	0.661301	0
CHAD	CHAD	13460-4	0.999543	-0.0208357	-0.131595	0.0899234	0.712349	0.0112408	-0.0971246	0.119606	0.838895	-0.0805351	-0.298894	0.137824	0.486321	0.543985	0.0101864	55.4112
CHP1	CHP1	12458-79	0.999543	0.0132676	-0.0572935	0.0838287	0.712477	0.0301284	-0.0662173	0.126474	0.53994	-0.0801871	-0.214946	0.054572	0.270571	0.141704	0.445333	0
CEBPB	CEBPB	15675-3	0.999543	0.0134155	-0.058038	0.0848691	0.712883	0.0598757	-0.0431518	0.162903	0.254679	0.0509493	-0.0854316	0.18733	0.480852	0.540761	0.584935	0
GLYAT	GLYAT	19506-6	0.999543	0.0136719	-0.0591844	0.0865283	0.713023	0.0154556	-0.0711178	0.102029	0.726411	0.0320866	-0.107181	0.171354	0.661217	0.767296	0.946399	0
PPP1R2	IPP2	19152-4	0.999543	-0.0152593	-0.0965848	0.0660662	0.713058	-0.0467781	-0.140747	0.0471912	0.329227	-0.138569	-0.276543	-0.000594984	0.0773477	0.0673391	0.227273	22.0099
CDKN1A	p21	18291-8	0.999543	-0.0158498	-0.1004	0.0687	0.713307	-0.0570917	-0.14943	0.0352462	0.225578	-0.142383	-0.2899	0.00513339	0.087807	0.0789439	0.166231	28.4261
C1orf43	CA043	6937-251	0.999543	0.0143413	-0.0622241	0.0909066	0.713533	-0.0216481	-0.111547	0.0682511	0.636951	-0.0892266	-0.223902	0.0454486	0.223248	0.107958	0.285216	16.1923
GNAS	GNAS3	5757-45	0.999543	0.0133642	-0.0579861	0.0847144	0.713538	0.0162684	-0.0713562	0.103893	0.715943	-0.0240353	-0.160655	0.112585	0.737377	0.543352	0.866305	0
SERPINA6	CBG	4785-30	0.999543	-0.0133342	-0.084564	0.0578956	0.713691	-0.0512408	-0.146432	0.0439504	0.291409	-0.115431	-0.252566	0.0217029	0.130002	0.118508	0.589278	0
SLAMF7	SLAF7	5487-7	0.999543	-0.0152669	-0.0968445	0.0663107	0.713769	-0.0686646	-0.174539	0.0372101	0.203684	-0.0035008	-0.167628	0.160626	0.967477	0.872564	0.132937	32.2087
COPS7B	CSN7B	12384-92	0.999543	0.0128572	-0.0559345	0.0816489	0.714127	0.0134825	-0.0819215	0.108887	0.781794	0.0325888	-0.105349	0.170527	0.653239	0.74946	0.266941	18.015
PNPO	PNPO	17804-102	0.999543	0.0194931	-0.0849383	0.123924	0.71448	0.0041476	-0.0953219	0.103617	0.934865	-0.139086	-0.315154	0.0369826	0.152596	0.0655426	0.018143	52.0059
CREB3L4	CR3L4	11308-8	0.999543	0.013953	-0.0608274	0.0887333	0.714587	0.00995011	-0.0811016	0.101002	0.830403	0.00874144	-0.141362	0.158844	0.911385	0.93797	0.368551	7.83384
QKI	QKI	7253-6	0.999543	-0.0186776	-0.118828	0.0814726	0.714719	-0.017398	-0.109838	0.0750425	0.712218	-0.0891081	-0.287341	0.109125	0.398983	0.436034	0.0234381	50.2778
NATD1	NATD1	18261-34	0.999543	-0.0137964	-0.0877771	0.0601844	0.714734	-0.0242232	-0.116336	0.0678895	0.60626	-0.0592261	-0.204124	0.0856712	0.441678	0.487709	0.348165	9.90008
ISM1	ISM1	8355-80	0.999543	-0.0178461	-0.113597	0.077905	0.714889	-0.00740439	-0.108137	0.0933283	0.885447	-0.121396	-0.299539	0.0567458	0.211272	0.212016	0.0468891	44.6925
TIGAR	TIGAR	12476-50	0.999543	0.0146807	-0.0641429	0.0935044	0.715082	-0.00716276	-0.0951153	0.0807898	0.873183	-0.0582327	-0.209322	0.0928571	0.467426	0.295188	0.270416	17.6679
PUS1	TRUA	11201-19	0.999543	0.0160484	-0.0702195	0.102316	0.715401	0.0195304	-0.0808437	0.119904	0.702934	-0.112248	-0.259044	0.0345482	0.164841	0.072648	0.11931	33.854
IBSP	BSP	3415-61	0.999543	-0.0139422	-0.0889664	0.061082	0.715684	-0.00837607	-0.114354	0.0976017	0.876894	-0.0585746	-0.205949	0.0887997	0.454021	0.5025	0.394904	5.12509
ICAM2	sICAM_2	5486-73	0.999543	-0.0131382	-0.0840225	0.0577462	0.716401	-0.0213808	-0.114554	0.0717929	0.652885	-0.0245795	-0.160201	0.111042	0.729805	0.850101	0.849973	0
TTC1	TTC1	9864-38	0.999543	-0.0175502	-0.112345	0.0772446	0.716706	-0.0365773	-0.141031	0.0678766	0.492503	-0.14364	-0.308955	0.0216761	0.119398	0.10938	0.0840415	38.5314
ACVR1B	Activin_RIB	2806-49	0.999543	-0.0130944	-0.0838334	0.0576446	0.71675	-0.0502629	-0.138895	0.0383687	0.266356	-0.121089	-0.25774	0.0155606	0.113071	0.100333	0.562838	0
GEM	GEM	12817-1	0.999543	-0.0169748	-0.108709	0.0747595	0.716846	-0.0266266	-0.124851	0.0715975	0.595206	-0.135278	-0.299843	0.0292858	0.13822	0.130417	0.126596	32.9656
PNP	PNP	15435-4	0.999543	-0.0173331	-0.111076	0.0764101	0.717056	-0.0576629	-0.169683	0.0543569	0.313021	-0.143558	-0.293996	0.00688028	0.0909593	0.0764103	0.141026	31.2622
SLC22A16	S22AG	9969-8	0.999543	-0.0143849	-0.0921868	0.063417	0.717067	-0.0446408	-0.138632	0.0493499	0.351914	-0.0843855	-0.231875	0.0631043	0.288331	0.300705	0.335905	11.1332
ULBP3	ULBP_3	2747-3	0.999543	0.0170494	-0.0751973	0.109296	0.717167	-0.0490013	-0.148167	0.0501644	0.332801	-0.126755	-0.279958	0.026448	0.135953	0.0564415	0.089698	37.7284
PPIL2	PPIL2	14314-6	0.999543	-0.0131169	-0.0840905	0.0578567	0.717181	-0.0197799	-0.116858	0.0772983	0.689637	-0.0204195	-0.155679	0.11484	0.77337	0.903537	0.887773	0
MMAB	MMAB	17783-9	0.999543	-0.0130728	-0.0838164	0.0576709	0.717215	-0.0533231	-0.146235	0.0395889	0.260656	-0.14764	-0.282339	-0.0129407	0.0572322	0.0446485	0.430215	1.40623
EEF1D	EF1D	17826-341	0.999543	0.0149074	-0.065835	0.0956499	0.717451	-0.0429532	-0.141647	0.0557401	0.393652	-0.0704044	-0.221109	0.0803007	0.381411	0.223183	0.268789	17.8304
RRBP1	RRBP1	9913-4	0.999543	0.0134962	-0.0596193	0.0866118	0.717513	0.0210264	-0.0780435	0.120096	0.677425	-0.0448063	-0.184728	0.0951156	0.544313	0.360088	0.39656	4.95314
BRD1	BRD1	11607-15	0.999543	0.0128836	-0.056938	0.0827053	0.717608	-0.00415872	-0.0902149	0.0818975	0.92454	-0.0741768	-0.207309	0.0589557	0.300433	0.163154	0.466674	0
ROR1	ROR1	2590-69	0.999543	-0.0184762	-0.118622	0.08167	0.717652	-0.0180161	-0.139175	0.103143	0.770713	-0.0395867	-0.239422	0.160248	0.705958	0.812836	0.0448904	45.0906
SLC14A2	UT2	12818-159	0.999543	0.0171714	-0.0759429	0.110286	0.71777	-0.0407771	-0.142526	0.0609715	0.432171	-0.0981784	-0.266056	0.0696989	0.278387	0.145812	0.0728312	40.205
CPN2	CPN2	6415-90	0.999543	-0.0142757	-0.0917643	0.0632128	0.718037	-0.0292219	-0.128936	0.0704917	0.565708	0.0387089	-0.109853	0.187271	0.620657	0.43171	0.744768	0
HRK	HRK	8008-28	0.999543	-0.0130411	-0.0838504	0.0577682	0.718122	-0.018347	-0.107502	0.0708078	0.6867	-0.0783595	-0.215173	0.0584535	0.28785	0.299769	0.73907	0
CYP3A4	Cytochrome_P450_3A4	7879-12	0.999543	-0.0131636	-0.0846519	0.0583246	0.718173	-0.0280805	-0.120206	0.0640453	0.550234	-0.0516667	-0.188659	0.0853256	0.476778	0.532967	0.760241	0
DLK2	EGFL9	9359-9	0.999543	0.0155855	-0.0690688	0.10024	0.718216	0.0696122	-0.0420169	0.181241	0.221617	-0.0472198	-0.211472	0.117032	0.585535	0.400588	0.191805	25.679
RNPEP	AMPB	12386-11	0.999543	0.0134869	-0.0597731	0.0867468	0.718233	-0.0080981	-0.116662	0.100466	0.883764	-0.00144545	-0.141988	0.139097	0.984314	0.812152	0.588503	0
DPP10	DPP10	7890-68	0.999543	-0.0131289	-0.0845195	0.0582616	0.718515	-0.0255047	-0.113243	0.0622333	0.568851	-0.0642525	-0.201221	0.0727166	0.379518	0.411407	0.606154	0
ARPC3	p21_ARC	13573-5	0.999543	-0.0205239	-0.13235	0.0913025	0.719057	-0.0210463	-0.124279	0.0821867	0.689465	-0.13392	-0.34506	0.0772212	0.242173	0.246737	0.00462122	59.2348
LDLRAP1	ARH	18183-3	0.999543	-0.0175746	-0.113369	0.0782199	0.719163	-0.0508145	-0.158587	0.0569585	0.355427	-0.136862	-0.308067	0.034344	0.148232	0.140081	0.0725736	40.2449
DTD2	DTD2	18280-29	0.999543	0.0163286	-0.0726954	0.105353	0.719227	-0.0245383	-0.132046	0.0829697	0.654619	-0.109465	-0.262658	0.0437287	0.191621	0.088265	0.134228	32.0562
KIAA1549L	K154L	11145-72	0.999543	0.0157441	-0.0700987	0.101587	0.719243	-0.00877585	-0.113881	0.0963293	0.870008	-0.0510726	-0.217286	0.115141	0.560421	0.378033	0.164439	28.6229
TMOD3	TMOD3	12861-13	0.999543	0.0151555	-0.0676159	0.0979269	0.719692	0.0213617	-0.0736309	0.116354	0.659392	-0.0543972	-0.213397	0.104603	0.517696	0.339045	0.181081	26.8181
UGT1A1	UGT_1A1	17702-53	0.999543	-0.0135836	-0.0877816	0.0606143	0.719733	0.000531122	-0.0801491	0.0812113	0.989706	-0.0626028	-0.200027	0.0748212	0.392916	0.422974	0.16702	28.3396
KLRG2	KLRG2	10693-43	0.999543	0.0134161	-0.0599019	0.0867341	0.719861	0.00405938	-0.0916752	0.0997939	0.933766	-0.0328049	-0.168992	0.103383	0.646977	0.448219	0.911581	0
LRRTM3	LRRT3	4453-83	0.999543	-0.0142575	-0.0921894	0.0636744	0.719915	-0.0157343	-0.100442	0.0689734	0.715813	-0.0895357	-0.238309	0.059238	0.265478	0.273894	0.22087	22.6634
MZF1	MZF1	14662-6	0.999543	0.0134478	-0.0600659	0.0869615	0.719943	0.0368176	-0.0723501	0.145985	0.508605	0.02603	-0.121858	0.173918	0.737259	0.849091	0.425498	1.90991
TTC17	TTC17	9550-153	0.999543	0.0135921	-0.0607564	0.0879406	0.720109	0.0122869	-0.0785164	0.10309	0.790848	-0.0947242	-0.230581	0.0411325	0.201701	0.0976026	0.344398	10.2796
EFHD1	EFHD1	19616-100	0.999543	0.0146912	-0.065688	0.0950705	0.720171	0.0638847	-0.0380602	0.16583	0.219361	-0.00552765	-0.166292	0.155237	0.947599	0.778454	0.292253	15.4914
A4GALT	a1_4_Galactosyltransferase	8759-29	0.999543	0.0131253	-0.0586965	0.0849471	0.720208	0.0299263	-0.0579938	0.117846	0.504687	0.0352239	-0.102328	0.172775	0.626601	0.719671	0.958289	0
APBB3	APBB3	13589-10	0.999543	0.0134888	-0.0603265	0.0873041	0.720225	0.0569214	-0.0404682	0.154311	0.251985	-0.0495335	-0.191617	0.09255	0.509946	0.333191	0.343338	10.3863
ROBO2	ROBO2	5116-62	0.999543	0.0143561	-0.0642439	0.092956	0.720357	0.0222147	-0.0889936	0.133423	0.695415	0.0165562	-0.141327	0.174439	0.841282	0.975083	0.344597	10.2596
KIRREL3	KIRR3	4557-61	0.999543	0.0143689	-0.0643676	0.0931055	0.720581	0.0185545	-0.0745069	0.111616	0.695963	-0.0612729	-0.208683	0.0861369	0.434225	0.264743	0.250279	19.684
C1RL	C1RL1	9348-1	0.999543	0.0137201	-0.0615398	0.08898	0.720861	0.0106497	-0.0910003	0.1123	0.837305	0.0437118	-0.0997561	0.18718	0.563675	0.640689	0.901711	0
SHISA2	TMM46	10449-31	0.999543	-0.0131638	-0.0853788	0.0590513	0.720887	-0.0146045	-0.105238	0.0760286	0.752135	0.00280436	-0.135735	0.141344	0.969134	0.796606	0.819071	0
MAP1LC3B	MLP3B	11608-5	0.999543	-0.0183013	-0.118738	0.0821352	0.720987	-0.0631263	-0.167809	0.0415563	0.237242	-0.169483	-0.338896	-7.01812e-05	0.0783353	0.0674859	0.0399613	46.1186
CRYAA	Alpha_crystallin_A_chain	10087-10	0.999543	0.0129986	-0.0584358	0.084433	0.721356	-0.0138305	-0.108757	0.0810965	0.775216	-0.0524453	-0.190079	0.0851888	0.472353	0.301156	0.517986	0
RND1	RND1	13574-50	0.999543	-0.0152483	-0.0991186	0.0686219	0.721587	0.0499987	-0.0522543	0.152252	0.337879	-0.0428651	-0.209919	0.124189	0.625914	0.711823	0.154159	29.7654
NME4	NDKM	16809-1	0.999543	-0.0177182	-0.115284	0.0798473	0.721889	-0.0206692	-0.125248	0.0839095	0.698481	-0.171655	-0.332176	-0.0111336	0.0625058	0.0519952	0.0343656	47.3818
PRKCG	PKC_G	5476-66	0.999543	0.0183403	-0.0827359	0.119416	0.722113	0.00919159	-0.0902527	0.108636	0.856243	-0.144348	-0.30929	0.0205943	0.117065	0.0468056	0.0298214	48.5034
ODC1	Ornithine_decarboxylase	13689-2	0.999543	-0.0132476	-0.086296	0.0598008	0.722256	0.0222176	-0.0833754	0.127811	0.680052	-0.0583832	-0.198598	0.0818318	0.433455	0.476808	0.601641	0
TRIB2	TRIB2	12363-70	0.999543	0.0177029	-0.0799539	0.11536	0.722368	0.02986	-0.0660377	0.125758	0.541675	-0.0707293	-0.257165	0.115706	0.474248	0.302121	0.035496	47.1171
LAMC2	Laminin_gamma_2	9580-5	0.999543	-0.0134274	-0.0875132	0.0606584	0.722419	0.0042937	-0.100079	0.108666	0.935737	-0.00406538	-0.153092	0.144961	0.958413	0.888178	0.369965	7.68976
SEMA3C	Sema_E	6448-36	0.999543	0.0138389	-0.0625485	0.0902262	0.722529	-0.000301604	-0.102828	0.102225	0.9954	-0.0213623	-0.162693	0.119968	0.773099	0.574608	0.92885	0
LY6G6C	LY66C	6256-9	0.999543	0.0194632	-0.0881206	0.127047	0.722903	-0.00471423	-0.108042	0.0986133	0.928747	-0.144563	-0.323627	0.0345009	0.144656	0.0612088	0.00773172	56.8405
ZBTB33	KAISO	12785-49	0.999543	-0.0123956	-0.0809171	0.0561258	0.722919	-0.0105158	-0.0975901	0.0765585	0.812889	-0.0490188	-0.179125	0.0810873	0.477222	0.530957	0.506054	0
FSTL4	FSTL4	9350-3	0.999543	0.0129147	-0.0585483	0.0843777	0.723188	0.0197316	-0.071194	0.110657	0.670597	-0.0435024	-0.181058	0.0940536	0.549223	0.368988	0.870557	0
SCARF2	SREC_II	8956-96	0.999543	0.0189651	-0.0860381	0.123968	0.72334	0.0917374	-0.0292947	0.212769	0.137392	-0.0390335	-0.246548	0.168481	0.72006	0.535704	0.0193892	51.572
NRXN1	NRX1A	8971-9	0.999543	0.00925316	-0.042018	0.0605244	0.723546	-0.00404965	-0.0665698	0.0584705	0.898977	0.0297803	-0.0834717	0.143032	0.617485	0.698699	0.82119	0
RRAS2	RRAS2	12361-102	0.999543	0.0139862	-0.0635826	0.091555	0.723792	-0.00819075	-0.0969987	0.0806172	0.85655	-0.12212	-0.25807	0.0138296	0.1088	0.0441216	0.286548	16.0596
CDC42BPB	MRCKB	3629-60	0.999543	-0.0129032	-0.084547	0.0587407	0.724094	-0.00343047	-0.0967698	0.0899089	0.942575	-0.0548081	-0.193154	0.0835378	0.455443	0.503499	0.959917	0
SYTL4	SYTL4	9090-9	0.999543	-0.013659	-0.0895289	0.0622108	0.724195	-0.0253437	-0.129145	0.0784577	0.632269	-0.0841164	-0.220695	0.0524623	0.255168	0.253459	0.428795	1.55804
IL18R1	IL_18_Ra	14079-14	0.999543	-0.0126282	-0.0827871	0.0575307	0.724251	-0.0176588	-0.10592	0.0706023	0.694955	-0.0448627	-0.178821	0.0890953	0.526386	0.591993	0.968547	0
PRDM4	PRDM4	12779-30	0.999543	0.0136596	-0.062255	0.0895741	0.724341	-0.0416328	-0.141231	0.0579653	0.412626	-0.0720418	-0.210382	0.0662984	0.331469	0.184262	0.355727	9.13608
CLEC2L	CLC2L	8242-9	0.999543	0.0127446	-0.0581253	0.0836146	0.724491	0.013288	-0.0752041	0.10178	0.768522	-0.0408325	-0.17635	0.0946848	0.567926	0.384685	0.882793	0
F2	Thrombin	4157-2	0.999543	0.016003	-0.0729939	0.105	0.724515	0.00658458	-0.0922563	0.105425	0.896116	0.00982095	-0.169925	0.189567	0.916837	0.938692	0.156109	29.5468
S100A13	S100A13	7223-60	0.999543	-0.013591	-0.0892419	0.0620599	0.724751	-0.046472	-0.153145	0.0602007	0.393183	0.0182992	-0.127241	0.16384	0.810334	0.626057	0.946769	0
SMURF2	SMUF2	13985-12	0.999543	-0.0135226	-0.0889143	0.0618692	0.725178	-0.0191629	-0.117024	0.0786985	0.701131	-0.05454	-0.204747	0.0956669	0.492942	0.54988	0.667296	0
LTBR	Lymphotoxin_b_R	2636-10	0.999543	-0.0129689	-0.0853267	0.0593889	0.72537	0.0307336	-0.0668562	0.128323	0.537074	0.0260621	-0.111072	0.163196	0.717301	0.526196	0.688991	0
CD9	CD9	17449-23	0.999543	0.0120474	-0.0552598	0.0793546	0.725726	-0.0019062	-0.0862096	0.0823972	0.964652	-0.0308865	-0.156114	0.094341	0.639214	0.444044	0.80653	0
FGFR2	FGFR_2	3808-76	0.999543	0.0150202	-0.0689721	0.0990125	0.725966	0.0108274	-0.0774138	0.0990686	0.809949	-0.0672808	-0.225593	0.0910312	0.424313	0.260258	0.138753	31.526
ITGB2	LFA_1_beta_2	12750-9	0.999543	-0.0127132	-0.0838783	0.0584519	0.726236	-0.0225466	-0.111356	0.0662627	0.618774	-0.0407953	-0.176589	0.0949981	0.569046	0.644366	0.597505	0
IDH3G	IDH3G	19275-68	0.999543	-0.0124228	-0.0819996	0.057154	0.726378	-0.0424937	-0.134787	0.0497992	0.366839	-0.121196	-0.254689	0.0122962	0.105525	0.0908125	0.64914	0
DUT	DUT	9995-6	0.999543	0.0177222	-0.0817037	0.117148	0.726823	-0.0345318	-0.12651	0.0574458	0.461826	-0.159055	-0.313394	-0.00471631	0.0709973	0.0252675	0.0260187	49.5274
SERPINB5	Maspin	15417-3	0.999543	0.0129042	-0.0595035	0.0853119	0.726867	0.0223898	-0.0750089	0.119789	0.652312	-0.0777762	-0.216443	0.0608903	0.29739	0.163776	0.71201	0
RAC3	RAC3	16769-20	0.999543	-0.0168955	-0.1117	0.0779092	0.72687	-0.0534705	-0.147259	0.0403178	0.263818	-0.135743	-0.307977	0.036491	0.15345	0.145325	0.0517511	43.7631
APOF	Apo_F	12370-30	0.999543	-0.0140046	-0.0926399	0.0646307	0.727044	0.0123306	-0.0922492	0.11691	0.817243	-0.105855	-0.25005	0.0383398	0.180753	0.173502	0.36911	7.77695
IGFBPL1	IBPL1	7815-49	0.999543	-0.0140931	-0.0932479	0.0650618	0.727119	0.00678013	-0.0820351	0.0955954	0.881062	-0.0782761	-0.232041	0.0754884	0.341931	0.361788	0.230621	21.6694
DTD1	Histidyl_tRNA_synthetase_related	19194-9	0.999543	-0.0172719	-0.114291	0.079747	0.727146	-0.0416061	-0.145533	0.0623211	0.432659	-0.114065	-0.29608	0.0679492	0.247467	0.249897	0.0431694	45.4416
TTC9B	TTC9B	9386-42	0.999543	0.0165054	-0.0762418	0.109253	0.727241	0.0615026	-0.0364562	0.159461	0.218493	-0.0503199	-0.230992	0.130352	0.597115	0.4159	0.06996	40.6541
DCUN1D1	DCNL1	17366-6	0.999543	0.0131605	-0.060857	0.087178	0.727474	0.0103748	-0.0824791	0.103229	0.826656	-0.00505034	-0.147953	0.137853	0.946143	0.775599	0.507716	0
RPN1	RPN1	6458-6	0.999543	-0.0147317	-0.0977097	0.0682463	0.727865	0.0166657	-0.0888494	0.122181	0.756889	-0.0305205	-0.197881	0.13684	0.7282	0.833113	0.207348	24.0552
FLT3	Flt_3	3437-80	0.999543	0.0127256	-0.0590703	0.0845216	0.728293	0.0106114	-0.0803865	0.101609	0.819216	-0.0479254	-0.184615	0.0887646	0.507586	0.330875	0.747944	0
B4GALT6	B4GT6	10832-24	0.999543	0.0127997	-0.059452	0.0850515	0.728429	-0.0108573	-0.109389	0.0876743	0.829011	0.0482621	-0.0902016	0.186726	0.510027	0.56929	0.711355	0
EPHA3	EPHA3	3432-21	0.999543	-0.0123566	-0.082161	0.0574478	0.72863	-0.0127115	-0.103212	0.0777894	0.783093	-0.0713528	-0.204906	0.0622003	0.319685	0.333779	0.762915	0
GCKR	GCKR	5223-59	0.999543	0.0151102	-0.0703099	0.10053	0.728815	0.0252569	-0.0689792	0.119493	0.599372	-0.0736482	-0.233937	0.0866401	0.389	0.233034	0.139742	31.411
FBXO3	FBX3	14628-72	0.999543	0.012375	-0.0577172	0.0824673	0.729314	-0.00630291	-0.0987545	0.0861487	0.893702	-0.0536775	-0.187865	0.08051	0.451199	0.284294	0.945904	0
NMT1	NMT1	5196-7	0.999543	-0.0161652	-0.107748	0.0754182	0.729381	-0.0550446	-0.151667	0.0415782	0.264181	-0.116953	-0.285785	0.0518785	0.204402	0.200142	0.0906571	37.5946
CREBBP	CREB_binding_protein	13614-6	0.999543	-0.0130155	-0.0868149	0.0607839	0.729594	-0.0402494	-0.135081	0.0545825	0.405485	-0.111394	-0.252868	0.0300804	0.153804	0.14124	0.459691	0
IFNA4	IFNA4	15405-23	0.999543	-0.0125497	-0.0837138	0.0586144	0.729616	-0.0353611	-0.125127	0.0544052	0.440069	-0.0845214	-0.220994	0.0519516	0.252691	0.253607	0.455786	0
SPRN	SPRN	13447-42	0.999543	-0.0208854	-0.139376	0.0976054	0.729744	-0.0913488	-0.186307	0.00360945	0.0593672	-0.205936	-0.402868	-0.00900283	0.0675576	0.0562944	0.000973016	64.8996
CLIC4	CLIC4	15314-49	0.999543	-0.0167352	-0.111738	0.0782672	0.7299	-0.02905	-0.137059	0.0789594	0.59809	-0.1095	-0.287996	0.0689954	0.25692	0.259883	0.0784609	39.3497
PPIH	PPIH	12449-16	0.999543	0.0195501	-0.0914848	0.130585	0.730024	-0.0458779	-0.141284	0.0495282	0.345943	-0.142127	-0.331942	0.0476889	0.172962	0.0788511	0.00611244	57.9746
TCL1B	TCL1B	18276-34	0.999543	-0.0125593	-0.0838955	0.0587769	0.730044	-0.000185946	-0.0959644	0.0955925	0.996964	-0.0809612	-0.214595	0.0526724	0.262496	0.26288	0.528352	0
LAMP1	LAMP1	16902-17	0.999543	-0.0149534	-0.0999108	0.0700039	0.730113	-0.0271961	-0.120566	0.0661733	0.568076	-0.0345365	-0.204202	0.135129	0.698307	0.796033	0.127539	32.8523
PLG	Plasminogen	4151-6	0.999543	0.012965	-0.0607203	0.0866503	0.730202	0.0130748	-0.0796874	0.105837	0.782351	0.0137916	-0.127938	0.155521	0.852559	0.989586	0.857766	0
CSF2RA	CSF2R	10438-19	0.999543	0.0175539	-0.0822473	0.117355	0.730293	0.00976007	-0.0983334	0.117854	0.859531	0.0276327	-0.1728	0.228065	0.792492	0.910304	0.0529221	43.5467
BMPER	BMPER	15368-3	0.999543	-0.0127623	-0.085375	0.0598505	0.730486	0.0195257	-0.0762436	0.115295	0.689449	0.0268758	-0.112627	0.166379	0.713622	0.528966	0.631592	0
EHD4	EHD4	11421-10	0.999543	-0.0150788	-0.100919	0.0707613	0.730627	-0.0576102	-0.163829	0.0486081	0.287765	-0.120082	-0.274358	0.0341932	0.158103	0.148621	0.178407	27.1048
BRD2	BRD2	15372-43	0.999543	-0.012543	-0.0839735	0.0588876	0.730724	-0.0615141	-0.152016	0.028988	0.1828	-0.123661	-0.260628	0.0133055	0.107228	0.0919734	0.470745	0
GDF9	GDF_9	3067-67	0.999543	-0.0124456	-0.0833501	0.0584588	0.730826	0.00746828	-0.0801482	0.0950848	0.86732	-0.0504409	-0.187614	0.0867321	0.487592	0.5402	0.77564	0
CCDC134	CC134	15300-66	0.999543	0.0146314	-0.068782	0.0980448	0.731001	-0.0373712	-0.138115	0.0633725	0.467192	-0.133199	-0.270599	0.00420213	0.0866193	0.0331009	0.184797	26.4214
NQO2	Quinone_reductase_2	9754-33	0.999543	0.0126276	-0.0594348	0.08469	0.731263	-0.0222434	-0.117627	0.0731406	0.647627	0.00172357	-0.136913	0.14036	0.981039	0.860406	0.730781	0
ADM	Adrenomedullin	14115-34	0.999543	0.014927	-0.0702693	0.100123	0.731297	-0.00563443	-0.0990777	0.0878088	0.905924	-0.0989183	-0.248582	0.050745	0.224281	0.110941	0.16642	28.4054
PRDX6	Peroxiredoxin_6	5018-68	0.999543	-0.0138527	-0.0929354	0.06523	0.731357	-0.0823717	-0.182024	0.0172808	0.105214	-0.0880943	-0.237618	0.0614298	0.275044	0.280548	0.290971	15.6191
NDUFB8	NDUB8	9800-20	0.999543	0.0157485	-0.0741578	0.105655	0.731359	0.028236	-0.0661865	0.122658	0.557804	-0.0131558	-0.192042	0.16573	0.888252	0.717875	0.0976098	36.6439
APRT	APT	10088-37	0.999543	-0.0163454	-0.109676	0.0769849	0.731404	-0.056747	-0.156347	0.0428528	0.264127	-0.137726	-0.302761	0.0273086	0.132958	0.121658	0.0824529	38.7616
ZNF41	ZNF41	10003-15	0.999543	-0.0149757	-0.100493	0.0705416	0.731428	-0.0157378	-0.107169	0.0756938	0.735844	-0.121363	-0.276664	0.0339373	0.156608	0.147731	0.124096	33.2682
ZAP70	ZAP70	3837-6	0.999543	-0.0125738	-0.0843804	0.0592328	0.731446	-0.00689105	-0.102505	0.0887225	0.887666	-0.00597168	-0.143956	0.132013	0.934076	0.914724	0.794727	0
IL12B	IL_12_p40	13733-5	0.999543	-0.0133342	-0.0895011	0.0628327	0.731507	-0.0340832	-0.134974	0.0668074	0.507893	-0.0906389	-0.233301	0.0520232	0.241431	0.241754	0.375057	7.16952
SLAMF8	SLAMF8	8994-65	0.999543	0.0123363	-0.0581733	0.0828459	0.731663	0.0115674	-0.0784604	0.101595	0.801172	-0.0548388	-0.190225	0.0805474	0.445688	0.281185	0.920437	0
MMP17	MMP_17	2838-53	0.999543	0.0125843	-0.0593563	0.0845248	0.731713	-0.00977453	-0.1005	0.0809509	0.832761	-0.0143624	-0.152629	0.123904	0.842756	0.664198	0.906142	0
DNMT3L	DNM3L	19142-39	0.999543	0.0125242	-0.0591077	0.0841561	0.731837	-0.00996363	-0.103666	0.0837385	0.83491	-0.0372871	-0.17435	0.0997757	0.605545	0.422968	0.4958	0
UBE2F	UBE2F	18213-30	0.999543	0.0146488	-0.0692289	0.0985265	0.732127	-0.0313102	-0.130013	0.0673931	0.534119	-0.111684	-0.252558	0.0291895	0.15127	0.066134	0.181467	26.7767
IFNL3	IFN_lambda_3	5713-9	0.999543	0.0122956	-0.0581722	0.0827635	0.732362	0.0265285	-0.0624393	0.115496	0.558936	-0.0745583	-0.209089	0.0599722	0.302865	0.168251	0.706911	0
TFF3	TFF3	8323-163	0.999543	0.0123546	-0.0584553	0.0831645	0.732377	0.00293879	-0.0867192	0.0925968	0.948777	-0.0360972	-0.172108	0.0999131	0.614261	0.432536	0.813209	0
TSSK2	TSSK2	7873-32	0.999543	-0.0123029	-0.0828309	0.0582251	0.732429	-0.0083995	-0.106097	0.0892984	0.866185	-0.0289491	-0.164974	0.107076	0.685401	0.784079	0.506281	0
THSD1	THSD1	5621-64	0.999543	-0.0128491	-0.0865288	0.0608305	0.7325	0.0180631	-0.0812617	0.117388	0.721513	-0.056937	-0.200891	0.0870166	0.456155	0.497051	0.438778	0.485557
CHFR	CHFR	11320-29	0.999543	0.0143749	-0.0680811	0.0968309	0.732585	-0.00182168	-0.0943915	0.0907482	0.969233	-0.078455	-0.230057	0.0731466	0.334353	0.189947	0.213787	23.3903
PTK6	PTK6	3832-51	0.999543	-0.0178474	-0.12031	0.0846154	0.732807	-0.0119473	-0.108699	0.0848049	0.808762	-0.142267	-0.327924	0.0433904	0.164025	0.154994	0.0145177	53.3946
ACADS	SCAD	17393-13	0.999543	0.012567	-0.0595999	0.0847338	0.732875	0.0205282	-0.075601	0.116657	0.675548	-0.0280137	-0.166216	0.110189	0.699505	0.51509	0.658567	0
NRP1	NRP1	5542-22	0.999543	-0.0146377	-0.0987036	0.0694282	0.732898	-0.0186251	-0.137704	0.100454	0.75918	0.0623447	-0.0960896	0.220779	0.458392	0.289439	0.211549	23.621
BAGE3	BAGE3	6442-6	0.999543	0.0127499	-0.0606499	0.0861497	0.733514	0.0272645	-0.0659725	0.120502	0.566553	0.064374	-0.0766056	0.205354	0.391842	0.420205	0.963693	0
ZNF264	ZN264	9993-11	0.999543	0.0122714	-0.0583862	0.0829291	0.733559	0.00897444	-0.0773835	0.0953323	0.838602	-0.0444065	-0.179231	0.0904176	0.533105	0.356141	0.729766	0
SH3GL3	SH3G3	18318-98	0.999543	0.0166318	-0.0792117	0.112475	0.73377	-0.0127749	-0.120196	0.0946458	0.815695	-0.100842	-0.27437	0.0726874	0.281261	0.151402	0.0680895	40.9519
WFDC6	WFDC6	13412-5	0.999543	-0.0122007	-0.0825144	0.058113	0.733789	-0.0121187	-0.101533	0.0772958	0.790515	-0.000682025	-0.135281	0.133917	0.992271	0.848	0.784053	0
MST1R	MSP_R	2640-3	0.999543	0.0124545	-0.0593581	0.0842671	0.733919	0.0417432	-0.0511581	0.134645	0.378498	0.0122575	-0.125513	0.150028	0.865048	0.997444	0.707599	0
CPT1B	CPT1B	11709-29	0.999543	-0.0124501	-0.0842455	0.0593452	0.733947	-0.0262368	-0.118687	0.0662136	0.578057	-0.0342336	-0.171674	0.103207	0.635945	0.723222	0.572484	0
ANGPT2	Angiopoietin_2	2602-2	0.999543	0.0186353	-0.0888287	0.126099	0.733949	-0.00627495	-0.12229	0.10974	0.915575	0.0324889	-0.183406	0.248384	0.774069	0.885748	0.0227354	50.4913
SPTLC1	SPTC1	7886-26	0.999543	0.012462	-0.0594297	0.0843537	0.734046	-0.0340357	-0.131015	0.0629441	0.49154	-0.0782087	-0.215885	0.0594675	0.291591	0.16109	0.493685	0
SMTN	SMTN	12546-1	0.999543	-0.0139733	-0.094618	0.0666714	0.734156	0.0123124	-0.0940128	0.118638	0.820452	-0.0447993	-0.205128	0.11553	0.59594	0.667927	0.245431	20.1717
HMGB2	HMG_2	6913-189	0.999543	0.0123244	-0.0588412	0.08349	0.734289	-0.0271312	-0.117208	0.062946	0.554963	-0.10224	-0.238497	0.0340179	0.17214	0.0821034	0.444341	0
SCO1	SCO1	7853-19	0.999543	0.0123506	-0.0589871	0.0836883	0.734365	-0.00756613	-0.0965849	0.0814526	0.867695	-0.0405085	-0.174862	0.0938449	0.567674	0.384238	0.458415	0
PPIE	PPIE	5238-26	0.999543	-0.017314	-0.117401	0.0827735	0.734571	-0.0709048	-0.167323	0.0255131	0.149489	-0.129823	-0.313501	0.0538549	0.196082	0.189554	0.0370466	46.7622
CGA	Glycoprotein_hormones_a_chain	14056-4	0.999543	-0.0120696	-0.0818449	0.0577056	0.734586	-0.0246872	-0.117353	0.0679785	0.601561	-0.0681676	-0.200134	0.0637983	0.335203	0.34916	0.425775	1.88048
ATP5J	CF6	7788-1	0.999543	-0.0154852	-0.105096	0.074126	0.734843	-0.029183	-0.128615	0.0702488	0.565125	-0.184164	-0.322209	-0.046119	0.0258289	0.0186453	0.104548	35.7252
UMODL1	UROL1	9114-84	0.999543	0.0123282	-0.0590148	0.0836713	0.734846	0.0051178	-0.0863786	0.0966142	0.912703	-0.0288184	-0.165826	0.108189	0.688847	0.506208	0.95947	0
HSPH1	HS105	17704-74	0.999543	0.0180659	-0.0864992	0.122631	0.734891	-0.0139616	-0.105934	0.0780108	0.766065	-0.0409402	-0.24728	0.1654	0.705517	0.526404	0.0117072	54.6451
IL36G	IL_1F9	9117-4	0.999543	-0.0134289	-0.0911948	0.064337	0.735021	-0.0639793	-0.159443	0.0314839	0.188993	-0.0864286	-0.2328	0.0599425	0.274041	0.277883	0.24233	20.4843
XRCC6	Ku70	2835-1	0.999543	0.0181394	-0.0869209	0.1232	0.735061	-0.0569727	-0.155317	0.0413719	0.256191	-0.151337	-0.320737	0.018063	0.110507	0.0438815	0.0145521	53.3803
BTLA	BTLA	16308-14	0.999543	-0.0123281	-0.0838051	0.0591489	0.735327	-0.0487843	-0.140989	0.0434201	0.299739	-0.0673449	-0.204391	0.0697011	0.358192	0.378146	0.560098	0
CLIC5	CLIC5	12475-48	0.999543	0.0136236	-0.0654843	0.0927315	0.735713	0.0393975	-0.0629869	0.141782	0.450733	-0.0412611	-0.195579	0.113057	0.611661	0.43327	0.322539	12.4718
RNF128	RN128	8633-18	0.999543	-0.0124237	-0.0845876	0.0597403	0.735796	-0.00753865	-0.105222	0.090145	0.879772	-0.0695935	-0.207638	0.0684508	0.346411	0.36346	0.518592	0
SPAG11B	Sperm_associated_antigen_11	5762-35	0.999543	-0.0140094	-0.0954057	0.0673869	0.735864	0.00348137	-0.0862217	0.0931844	0.939367	-0.0212158	-0.185336	0.142904	0.80512	0.921743	0.201677	24.6444
DAPP1	DAPP1	11615-16	0.999543	-0.0148716	-0.101299	0.0715555	0.735926	-0.0212621	-0.130903	0.088379	0.703882	-0.0860087	-0.250315	0.0782979	0.329082	0.341892	0.161553	28.9413
GPNMB	GPNMB	8606-39	0.999543	-0.0141036	-0.0960849	0.0678777	0.735981	-0.0648512	-0.168552	0.0388493	0.22031	-0.0305274	-0.194276	0.133222	0.722429	0.822158	0.237179	21.0047
GDF3	GDF_3	16755-195	0.999543	0.0118881	-0.057245	0.0810211	0.736091	-0.00134022	-0.0898055	0.0871251	0.976312	-0.0145684	-0.147592	0.118456	0.834355	0.657949	0.923544	0
RMDN3	RMD3	9290-8	0.999543	-0.0123717	-0.0843259	0.0595826	0.736122	-0.00284668	-0.0891429	0.0834496	0.948449	-0.0397426	-0.17609	0.0966053	0.580415	0.653137	0.947007	0
TKT	Transketolase	4306-4	0.999543	0.0158366	-0.0763062	0.10798	0.736222	-0.047324	-0.14922	0.054572	0.362678	-0.101604	-0.266278	0.0630705	0.254364	0.132517	0.0774169	39.506
LECT1	LECT1	9928-125	0.999543	-0.0122825	-0.0837651	0.0592002	0.73629	-0.0370138	-0.12603	0.0520021	0.415087	-0.111324	-0.248212	0.0255643	0.142035	0.127332	0.538801	0
CDH11	Cadherin_11	7763-25	0.999543	0.0123178	-0.0594344	0.08407	0.736517	0.0237001	-0.0703099	0.11771	0.621228	0.00490419	-0.132947	0.142755	0.945785	0.904199	0.80973	0
PDK1	PDK1	5227-60	0.999543	-0.0153446	-0.104832	0.0741432	0.736812	-0.0481468	-0.145912	0.0496185	0.334429	-0.157055	-0.304182	-0.00992816	0.0628938	0.0511975	0.0979993	36.5915
SUB1	TCP4	19236-24	0.999543	0.0154448	-0.0746935	0.105583	0.736998	0.00957761	-0.101431	0.120586	0.865717	-0.0997325	-0.261503	0.0620375	0.254717	0.13355	0.111466	34.8354
IRF6	IRF6	9999-1	0.999543	0.0194854	-0.0943722	0.133343	0.737304	-0.0188727	-0.118331	0.080586	0.70996	-0.099904	-0.313283	0.113475	0.380401	0.228567	0.00335412	60.5727
ABL1	ABL1	3341-33	0.999543	0.0119881	-0.0581351	0.0821113	0.737572	0.0246119	-0.0623887	0.111613	0.579263	-0.0323841	-0.165885	0.101117	0.644689	0.461629	0.900215	0
RCAN1	CCP1	13465-5	0.999543	-0.0168842	-0.115664	0.0818955	0.737616	0.0141615	-0.0852185	0.113542	0.78002	-0.0601275	-0.261545	0.14129	0.571452	0.63564	0.0301788	48.4115
CAMK1D	CAMK1D	3418-12	0.999543	0.0122814	-0.0595924	0.0841551	0.737695	0.0665919	-0.0325206	0.165704	0.187884	-0.00319212	-0.140363	0.133979	0.964519	0.800454	0.749184	0
BMPR2	BMP_RII	4862-63	0.999543	-0.0121138	-0.0830226	0.0587951	0.737752	-0.0287048	-0.118896	0.0614864	0.532765	-0.079085	-0.214925	0.056755	0.280428	0.283691	0.608594	0
PLBD2	LAML2	6536-54	0.999543	-0.0150263	-0.102988	0.0729358	0.737765	-0.00451613	-0.10543	0.0963982	0.930105	-0.101234	-0.272204	0.0697362	0.272791	0.278176	0.155442	29.6214
NRAC	NRAC	13464-8	0.999543	-0.0130021	-0.0891682	0.0631639	0.737941	-0.0162647	-0.114595	0.0820658	0.745791	-0.0772243	-0.223567	0.0691186	0.325378	0.337648	0.336719	11.0516
KRT1	Keratin_1	9931-20	0.999543	0.0120984	-0.0587735	0.0829702	0.737941	-0.00519233	-0.0949033	0.0845186	0.909682	-0.0439259	-0.179875	0.0920231	0.540765	0.366211	0.629043	0
SLC35G2	S35G2	13501-10	0.999543	-0.0143125	-0.0982386	0.0696136	0.738194	-0.0441226	-0.143818	0.0555727	0.385706	-0.109393	-0.263731	0.0449454	0.194929	0.187667	0.221875	22.5606
TMEM59L	TM59L	9959-60	0.999543	0.0144194	-0.0702956	0.0991345	0.738676	-0.0437057	-0.138988	0.0515768	0.368637	-0.0959274	-0.246476	0.0546216	0.240161	0.123279	0.157188	29.4263
CNDP1	CNDP1	5456-59	0.999543	-0.0126352	-0.0869325	0.0616621	0.738895	-0.0200222	-0.115489	0.0754445	0.681027	-0.0142803	-0.156774	0.128214	0.848215	0.979367	0.761508	0
CD8A	CD8A	15462-28	0.999543	-0.0125918	-0.0867506	0.061567	0.739292	-0.00301238	-0.101113	0.0950878	0.952008	-0.0194889	-0.161526	0.122548	0.793454	0.913357	0.947389	0
SMIM10	CX069	9379-248	0.999543	-0.0120467	-0.0830107	0.0589173	0.739346	0.0159163	-0.0803843	0.112217	0.745986	-0.0861719	-0.219327	0.0469829	0.233387	0.229638	0.405948	3.97421
ICAM5	sICAM_5	5124-69	0.999543	0.0124542	-0.0610503	0.0859586	0.739825	0.0310525	-0.0635202	0.125625	0.519871	-0.00085182	-0.142455	0.140751	0.990825	0.833728	0.869995	0
SNRPG	RUXG	19276-124	0.999543	0.0179456	-0.0879857	0.123877	0.739864	-0.0298268	-0.126448	0.0667947	0.545155	-0.14945	-0.323281	0.0243808	0.122877	0.0511116	0.0134768	53.8364
ERP27	ERP27	9333-59	0.999543	0.0150065	-0.073577	0.10359	0.739868	0.0509939	-0.0469097	0.148898	0.307319	-0.023253	-0.199128	0.152622	0.800789	0.628031	0.0861244	38.2328
STAP1	STAP1	12510-3	0.999543	0.0136462	-0.0669629	0.0942553	0.740041	0.00443883	-0.08821	0.0970876	0.925187	-0.0774867	-0.226892	0.0719189	0.333353	0.192569	0.229755	21.7574
NPPA	ANP	5443-62	0.999543	-0.013375	-0.0923912	0.0656412	0.74007	-0.0128404	-0.104269	0.0785882	0.783115	-0.117864	-0.261078	0.0253496	0.137811	0.126926	0.283702	16.3431
CPOX	HEM6	18241-18	0.999543	-0.0123898	-0.085593	0.0608134	0.740095	0.0194057	-0.0763989	0.11521	0.691367	0.0607811	-0.079732	0.201294	0.416373	0.259391	0.472615	0
SEMA5A	SEM5A	13132-14	0.999543	-0.0119674	-0.0826973	0.0587626	0.740175	-0.0237217	-0.11723	0.0697863	0.619037	-0.00519619	-0.137659	0.127266	0.940232	0.908022	0.913114	0
UBTD2	UBTD2	12875-28	0.999543	-0.0130689	-0.0903167	0.0641789	0.7402	-0.0574579	-0.15312	0.0382039	0.239106	-0.113259	-0.250815	0.0242964	0.137651	0.125453	0.278351	16.8764
MPZ	MYP0	10615-18	0.999543	0.0131171	-0.0644437	0.0906779	0.74029	-0.0038258	-0.108776	0.101125	0.943042	-0.0506932	-0.199499	0.0981129	0.519441	0.347714	0.369586	7.72835
CCDC90B	CC90B	7792-58	0.999543	-0.0119332	-0.0825368	0.0586704	0.740443	-0.0326154	-0.123782	0.0585516	0.483187	-0.0825259	-0.217646	0.0525939	0.258886	0.257437	0.640138	0
PCBD1	PHS	11313-100	0.999543	0.0122249	-0.0601333	0.0845831	0.740543	0.00565401	-0.0884734	0.0997814	0.906281	-0.00157182	-0.139712	0.136569	0.982646	0.822882	0.849953	0
ACOT13	ACO13	17675-17	0.999543	0.0147453	-0.0725326	0.102023	0.740547	-0.0491618	-0.146988	0.0486647	0.324643	-0.118878	-0.265288	0.0275325	0.142606	0.0625068	0.142116	31.1362
GM2A	SAP3	15441-6	0.999543	0.0141647	-0.0696823	0.0980117	0.740564	0.0493696	-0.0629053	0.161645	0.388778	-0.0709534	-0.227539	0.0856324	0.395339	0.239977	0.244726	20.2428
BCL2L1	BCL2_like_1_protein	4423-77	0.999543	-0.0122137	-0.0845126	0.0600851	0.740565	-0.0388007	-0.139382	0.0617811	0.449601	-0.055241	-0.193549	0.0830674	0.451874	0.490823	0.602876	0
MFAP4	MFAP4	5636-10	0.999543	-0.0126722	-0.0877766	0.0624322	0.740871	-0.0127147	-0.111446	0.086017	0.800728	-0.0113357	-0.155098	0.132427	0.880256	0.983372	0.673965	0
HMGA2	HMGA2	19516-10	0.999543	0.0119121	-0.0586976	0.0825219	0.740906	-0.0128314	-0.105451	0.0797883	0.785983	-0.0199521	-0.155041	0.115137	0.778128	0.599498	0.582272	0
TMX2	TMX2	10675-223	0.999543	0.0120113	-0.0592663	0.0832889	0.741186	-0.0132357	-0.115199	0.0887277	0.799171	0.0382877	-0.0983055	0.174881	0.594795	0.667904	0.584091	0
BTNL3	BTNL3	10848-137	0.999543	0.0119573	-0.0590003	0.0829148	0.741189	0.0182668	-0.0696681	0.106202	0.683901	-0.0189953	-0.156005	0.118015	0.791355	0.615986	0.675949	0
TOMM20L	TO20L	10817-26	0.999543	0.0120736	-0.0596961	0.0838433	0.741612	0.0251242	-0.0719081	0.122156	0.611814	0.0102124	-0.127417	0.147842	0.887259	0.97583	0.741126	0
DSG2	Desmoglein_2	9484-75	0.999543	0.0156022	-0.0771536	0.108358	0.741642	0.00342141	-0.123665	0.130508	0.957918	0.020536	-0.164407	0.205479	0.832091	0.952192	0.101713	36.0972
RPN1	RPN1	10490-3	0.999543	-0.0135195	-0.0939284	0.0668895	0.741751	-0.0279264	-0.121932	0.0660796	0.5604	-0.141914	-0.278419	-0.00540822	0.0689216	0.0560965	0.230287	21.7033
USP14	UBP14	19189-2	0.999543	-0.0121879	-0.0846872	0.0603115	0.741786	-0.0151473	-0.11645	0.0861554	0.769474	-0.0713704	-0.210087	0.0673458	0.337033	0.349809	0.607179	0
BET1L	BET1L	10959-125	0.999543	-0.0118641	-0.0824602	0.058732	0.741866	-0.0370477	-0.131015	0.0569196	0.439677	-0.0714383	-0.206256	0.0633794	0.323469	0.333308	0.779684	0
AZGP1	AZGP1	9312-8	0.999543	-0.0135533	-0.0942069	0.0671003	0.741884	-0.0138712	-0.122539	0.0947966	0.802444	-0.0467128	-0.204999	0.111574	0.575777	0.6391	0.287968	15.9182
HBD	HBD	6992-67	0.999543	-0.011889	-0.0826635	0.0588854	0.741971	-0.00669636	-0.0937274	0.0803347	0.88013	-0.0256628	-0.159872	0.108547	0.715654	0.817635	0.758851	0
POU2F1	PO2F1	11715-1	0.999543	0.0133916	-0.0663432	0.0931265	0.74202	0.0247801	-0.0721675	0.121728	0.61639	-0.00508448	-0.164361	0.154192	0.951344	0.795058	0.240904	20.6282
PVRL3	Nectin_3	13557-3	0.999543	-0.0118327	-0.0823066	0.0586412	0.742094	-0.0165779	-0.100836	0.0676799	0.699773	-0.0341367	-0.170554	0.102281	0.634394	0.716024	0.917114	0
PKDCC	PKDCC	8664-36	0.999543	-0.0123259	-0.0858492	0.0611975	0.742474	-0.0232011	-0.112018	0.0656159	0.608658	-0.0235233	-0.16248	0.115434	0.746895	0.856067	0.835157	0
CRYGS	CRBS	19311-15	0.999543	-0.0137405	-0.0957887	0.0683078	0.742737	0.00672552	-0.0949259	0.108377	0.896823	-0.0804449	-0.237746	0.0768564	0.339817	0.35257	0.195776	25.2614
CHGA	CgA	8476-11	0.999543	-0.0123132	-0.0858669	0.0612406	0.742832	-0.00369711	-0.104989	0.0975945	0.94297	-0.0965304	-0.237655	0.0445941	0.209699	0.200511	0.556029	0
FSHB	FSHB	8036-75	0.999543	-0.0116042	-0.0809771	0.0577687	0.743027	-0.0106029	-0.0949095	0.0737038	0.805299	-0.0160509	-0.146585	0.114483	0.814421	0.93873	0.614292	0
SNX5	SNX5	18327-6	0.999543	0.0166772	-0.0830356	0.11639	0.743056	0.00572628	-0.100487	0.11194	0.915846	-0.101725	-0.278582	0.0751313	0.285921	0.152523	0.0399088	46.1299
LIF	LIF	7790-21	0.999543	-0.0116784	-0.0815343	0.0581775	0.743166	-0.00833539	-0.0948878	0.0782171	0.850286	-0.0485499	-0.181826	0.084726	0.491569	0.538619	0.768352	0
ASB9	ASB9	19601-15	0.999543	-0.0105632	-0.0737494	0.052623	0.74317	-0.0117966	-0.0928444	0.0692513	0.775434	-0.0566991	-0.172619	0.0592207	0.360332	0.374059	0.695068	0
HNRNPR	HNRPR	13512-28	0.999543	-0.0124421	-0.086966	0.0620818	0.743498	-0.00155371	-0.0927788	0.0896714	0.97337	-0.0850663	-0.225543	0.0554106	0.262711	0.262646	0.348326	9.88377
ERAP2	LRAP	8960-3	0.999543	-0.00832725	-0.0582078	0.0415533	0.743514	0.0361507	-0.0319568	0.104258	0.298188	-0.0407659	-0.136537	0.0550052	0.423606	0.454772	0.553569	0
TERF1	TERF1	10049-112	0.999543	0.01194	-0.0596212	0.0835013	0.743652	0.0263178	-0.0693489	0.121985	0.589759	-0.101395	-0.23744	0.0346505	0.174775	0.0846956	0.427474	1.69921
VLDLR	VLDLR	18938-3	0.999543	0.0120096	-0.0600565	0.0840757	0.743954	0.050828	-0.0458359	0.147492	0.302732	0.0509469	-0.0873061	0.1892	0.486683	0.532309	0.757804	0
ARL8B	ARL8B	8569-147	0.999543	-0.0133143	-0.0932118	0.0665832	0.743961	0.0138407	-0.087755	0.115436	0.78946	-0.0902532	-0.240838	0.0603319	0.267327	0.26767	0.231346	21.5958
DPT	DERM	4979-34	0.999543	-0.0123451	-0.0865236	0.0618333	0.744283	-0.0220729	-0.113239	0.0690928	0.635112	-0.0279194	-0.169857	0.114018	0.70792	0.805958	0.797471	0
CSF2RB	IL3RB	10512-13	0.999543	0.0124185	-0.0622065	0.0870434	0.744303	-0.0126765	-0.118413	0.0930595	0.814226	-0.0588413	-0.201272	0.0835896	0.436953	0.276409	0.453273	0
AQP4	AQP4	11363-58	0.999543	0.0117937	-0.0592026	0.08279	0.74474	-0.00953242	-0.0979176	0.0788528	0.832588	0.00191783	-0.140625	0.144461	0.979481	0.876702	0.435181	0.873292
FAM189A2	CI061	5719-66	0.999543	-0.0118468	-0.083186	0.0594924	0.744821	-0.0149938	-0.107621	0.0776333	0.751043	-0.0977131	-0.234567	0.0391407	0.191938	0.18015	0.444384	0
MAPRE1	MARE1	12469-19	0.999543	-0.0163484	-0.114819	0.0821217	0.744877	-0.048624	-0.155789	0.058541	0.373845	-0.119524	-0.302393	0.0633446	0.229088	0.22377	0.0468582	44.6986
HABP4	HABP4	10815-2	0.999543	0.0124991	-0.062801	0.0877991	0.744928	-0.00937815	-0.11639	0.0976339	0.863623	-0.0979076	-0.236069	0.0402535	0.195009	0.0966111	0.357157	8.99136
NSF	NSF	13992-12	0.999543	0.0116628	-0.0586112	0.0819368	0.74497	-0.0126378	-0.101768	0.0764923	0.781086	-0.113748	-0.249045	0.0215492	0.130414	0.0594179	0.635404	0
MINOS1	MOS1	7956-11	0.999543	0.0138949	-0.0698335	0.0976232	0.744985	0.011147	-0.0880956	0.11039	0.825759	-0.0688823	-0.225528	0.0877634	0.408956	0.25213	0.296071	15.1112
PSMD4	PSMD4	13568-30	0.999543	0.0114791	-0.0577137	0.0806719	0.745061	-0.00708722	-0.0958638	0.0816894	0.875664	-0.0732096	-0.207439	0.0610198	0.310204	0.179577	0.540995	0
NAPA	SNAA	4292-5	0.999543	0.0137067	-0.0690227	0.0964361	0.745386	-0.0524593	-0.148972	0.0440536	0.286725	-0.115863	-0.254667	0.0229415	0.132879	0.0576535	0.212703	23.5019
NLGN4X	NLGNX	5357-60	0.999543	-0.0131368	-0.092485	0.0662113	0.745567	-0.00274944	-0.106149	0.10065	0.958436	-0.0541745	-0.211596	0.103247	0.515285	0.563179	0.289622	15.7535
RBP7	RET7	14208-3	0.999543	-0.0121917	-0.0858413	0.061458	0.745602	-0.0327467	-0.124216	0.0587228	0.482878	-0.0578404	-0.196487	0.080806	0.432603	0.463848	0.756071	0
BIRC3	cIAP_2	4973-18	0.999543	-0.0131015	-0.0922523	0.0660494	0.745618	-0.0440777	-0.135759	0.0476041	0.346045	-0.124763	-0.262272	0.0127454	0.105719	0.091615	0.269501	17.7593
LDOC1	LDOC1	8378-3	0.999543	0.0117913	-0.0595569	0.0831395	0.746004	0.0064037	-0.0930798	0.105887	0.899604	-0.0436571	-0.180889	0.0935748	0.546903	0.375724	0.458766	0
FSTL5	FSTL5	7099-33	0.999543	0.0117157	-0.0592606	0.0826919	0.746301	-0.024439	-0.119944	0.0710666	0.615994	-0.00190807	-0.137134	0.133318	0.978481	0.821227	0.761448	0
IL13	IL_13	3072-4	0.999543	-0.0117747	-0.0831474	0.059598	0.746434	-0.0238146	-0.114371	0.066742	0.606251	-0.0801429	-0.218268	0.0579825	0.281967	0.283598	0.603766	0
IL10RA	IL_10_Ra	10344-334	0.999543	-0.0116801	-0.0825961	0.059236	0.746838	-0.0179368	-0.104968	0.0690946	0.686257	-0.0256203	-0.161284	0.110043	0.718994	0.81801	0.675192	0
RHOG	RHOG	12540-25	0.999543	-0.015459	-0.109346	0.0784283	0.746909	-0.025066	-0.12426	0.0741281	0.620405	-0.157719	-0.314534	-0.000903363	0.0769838	0.0633787	0.0695102	40.7254
TENM4	TEN4	11365-17	0.999543	0.0119027	-0.0603974	0.0842028	0.746947	0.00558895	-0.0881865	0.0993644	0.907009	-0.0775882	-0.213693	0.0585165	0.28999	0.164069	0.380661	6.59514
CYGB	CYGB	11546-7	0.999543	0.0114526	-0.0581188	0.0810241	0.746966	0.0171878	-0.0697015	0.104077	0.698234	-0.0234377	-0.156639	0.109763	0.737335	0.560555	0.908458	0
SNX8	SNX8	6925-26	0.999543	0.0120763	-0.0613293	0.0854818	0.747118	-0.0473829	-0.147073	0.0523074	0.351557	-0.0777997	-0.218777	0.0631776	0.304812	0.174023	0.517021	0
FOXC2	FOXC2	14051-54	0.999543	-0.0115262	-0.0815943	0.0585418	0.747138	-0.0335899	-0.122783	0.0556028	0.460441	-0.0603323	-0.194139	0.0734747	0.397591	0.420995	0.592563	0
TPT1	TCTP	3872-2	0.999543	-0.0164184	-0.116232	0.0833948	0.747152	-0.045249	-0.146271	0.055773	0.380002	-0.13412	-0.31601	0.0477697	0.178994	0.16816	0.0346709	47.3098
LRFN5	LRFN5	6587-6	0.999543	-0.0118439	-0.0838642	0.0601764	0.747209	-0.0127223	-0.105901	0.0804566	0.789003	-0.0227367	-0.167327	0.121854	0.764253	0.866053	0.439142	0.446209
2003-09-01	2003-09-01	18316-75	0.999543	0.0140984	-0.071713	0.0999097	0.747443	0.00420627	-0.0890914	0.0975039	0.929587	-0.0628939	-0.227187	0.101399	0.470357	0.307924	0.127746	32.8274
WARS	SYWC	9870-17	0.999543	-0.0119932	-0.0849921	0.0610057	0.747446	-0.0292146	-0.125117	0.0666878	0.550467	-0.0526887	-0.193164	0.087787	0.479146	0.521352	0.752273	0
BCL2L10	B2L10	7249-307	0.999543	0.0116925	-0.0594897	0.0828747	0.747493	-0.00428484	-0.0979986	0.0894289	0.928593	-0.0585918	-0.194433	0.0772495	0.417665	0.261289	0.768401	0
MAPT	tau	5854-60	0.999543	-0.0142321	-0.100932	0.072468	0.747655	-0.00486877	-0.0993744	0.0896369	0.919571	-0.121858	-0.280049	0.0363336	0.162027	0.150661	0.104996	35.6669
FGF19	FGF_19	13724-27	0.999543	-0.0115764	-0.0822371	0.0590844	0.748134	0.00910436	-0.0874404	0.105649	0.853364	0.0457041	-0.0896797	0.181088	0.523141	0.353891	0.632673	0
DARS	SYDC	12675-14	0.999543	-0.0138551	-0.0984379	0.0707277	0.748171	-0.0520272	-0.154552	0.0504973	0.319928	-0.101352	-0.256504	0.0537998	0.229328	0.222045	0.188586	26.0192
ESRRA	ERRalpha	9873-17	0.999543	-0.0120949	-0.0859445	0.0617547	0.748212	-0.00799466	-0.109701	0.0937118	0.87756	-0.0762678	-0.216478	0.0639425	0.311429	0.316984	0.388351	5.80332
PC	pyruvate_carboxylase	13990-1	0.999543	-0.0116396	-0.0827207	0.0594415	0.748251	-0.0237326	-0.118786	0.0713209	0.624589	-0.0551152	-0.190173	0.0799426	0.442392	0.475155	0.822406	0
C10orf105	CJ105	11220-53	0.999543	0.0129737	-0.0663762	0.0923236	0.748624	-0.019118	-0.108162	0.0699263	0.673896	-0.104275	-0.23982	0.0312703	0.16253	0.0750223	0.240308	20.6883
UPP1	UPP1	19448-104	0.999543	0.0115291	-0.0590108	0.082069	0.748712	0.0128558	-0.0786519	0.104364	0.783045	-0.0776535	-0.214166	0.0588587	0.290968	0.165639	0.665619	0
GCK	HXK4	12960-9	0.999543	-0.011816	-0.0841213	0.0604893	0.748746	-0.0335359	-0.12599	0.058918	0.477122	-0.0925391	-0.23208	0.0470016	0.222836	0.214433	0.790032	0
INHBC	INHBC	15686-49	0.999543	0.00940054	-0.0481247	0.0669258	0.748749	0.00458449	-0.0647286	0.0738976	0.896855	0.0521933	-0.0598576	0.164244	0.382751	0.401769	0.428744	1.56357
USB1	USB1	11328-9	0.999543	0.0114659	-0.0587166	0.0816484	0.748813	-0.00336085	-0.0913084	0.0845867	0.940295	-0.0263618	-0.16075	0.108027	0.708681	0.532254	0.763393	0
SYT8	SYT8	7932-23	0.999543	-0.0137929	-0.0982447	0.0706588	0.748887	-0.0364838	-0.125083	0.0521157	0.41962	-0.0971591	-0.255645	0.0613268	0.257222	0.254562	0.145073	30.796
ATOX1	ATOX1	19233-75	0.999543	-0.0176395	-0.125726	0.0904468	0.749073	-0.0167238	-0.115854	0.0824066	0.740905	-0.147431	-0.343082	0.04822	0.170484	0.158413	0.00934884	55.8682
SYTL4	SYTL4	11563-51	0.999543	0.0116089	-0.0595366	0.0827544	0.749113	0.000315432	-0.0902482	0.0908791	0.994553	-0.0342041	-0.17169	0.103282	0.636342	0.462948	0.609397	0
CAP1	CAP_1	12034-28	0.999543	0.0115046	-0.0590573	0.0820664	0.749304	0.0561145	-0.0390894	0.151318	0.247996	-0.061652	-0.196819	0.0735145	0.392342	0.241968	0.730611	0
RALB	RALB	18432-32	0.999543	-0.0157841	-0.112648	0.0810797	0.749439	-0.0660605	-0.169903	0.0377821	0.212452	-0.151838	-0.320449	0.016773	0.108026	0.0938184	0.04363	45.3469
FAS	Fas__soluble	5392-73	0.999543	0.011981	-0.0615756	0.0855377	0.749542	-0.00220819	-0.101956	0.0975401	0.965392	-0.0243645	-0.169521	0.120792	0.748957	0.577638	0.444761	0
OMD	OMD	5358-3	0.999543	-0.0121642	-0.0868538	0.0625254	0.749571	-0.0631033	-0.161332	0.0351256	0.207994	-0.0595358	-0.202887	0.0838158	0.434601	0.46547	0.569196	0
NOTUM	NOTUM	8252-2	0.999543	0.0116448	-0.0599544	0.083244	0.749904	0.0148081	-0.0733217	0.102938	0.741911	0.0461133	-0.0937116	0.185938	0.532585	0.586166	0.855229	0
ALDH3B1	AL3B1	12940-35	0.999543	0.0128154	-0.0659954	0.0916262	0.749948	-0.0153176	-0.10621	0.0755745	0.741171	-0.102452	-0.238986	0.0340824	0.172122	0.0805532	0.273866	17.3236
VAMP3	VAMP3	7903-18	0.999543	0.0111772	-0.0576334	0.0799877	0.750208	-0.000550411	-0.0861145	0.0850137	0.989941	-0.0231493	-0.156632	0.110333	0.740958	0.565196	0.444586	0
SPEF1	SPEF1	12876-39	0.999543	-0.0114979	-0.0823306	0.0593349	0.750372	-0.00698911	-0.0991242	0.085146	0.881808	-0.0503519	-0.189956	0.0892527	0.495764	0.536967	0.420624	2.42806
SIGLEC12	SIG12	8352-26	0.999543	-0.0120655	-0.0865109	0.0623798	0.750746	-0.0289974	-0.121284	0.0632896	0.538002	-0.0379872	-0.18535	0.109376	0.62434	0.694369	0.452319	0
PDCD6IP	PDC6I	18174-79	0.999543	0.0156673	-0.0810721	0.112407	0.750923	-0.00969867	-0.111233	0.0918359	0.85149	-0.105332	-0.278745	0.0680817	0.261349	0.139979	0.046958	44.679
MAN2B2	MA2B2	9251-28	0.999543	0.0123472	-0.0639317	0.0886262	0.751047	0.0190315	-0.075434	0.113497	0.692943	0.0548069	-0.0918901	0.201504	0.480823	0.521624	0.695891	0
UQCRB	UCR6	12957-62	0.999543	-0.0115969	-0.0833451	0.0601512	0.751398	-0.00315059	-0.0944614	0.0881602	0.946083	-0.0606096	-0.198418	0.0771988	0.408876	0.433255	0.940944	0
MMRN2	EMILIN_3	9723-105	0.999543	0.01159	-0.0601207	0.0833008	0.751415	0.00329864	-0.0929598	0.0995571	0.94645	-0.0719467	-0.209636	0.0657427	0.329906	0.193825	0.552521	0
PDIA5	PDIA5	5593-11	0.999543	0.0132433	-0.0686999	0.0951865	0.751425	0.00748103	-0.091728	0.10669	0.882505	-0.111712	-0.249046	0.0256227	0.141955	0.0628804	0.216128	23.1496
ELK3	ELK3	5707-55	0.999543	0.0186296	-0.0966467	0.133906	0.751436	-0.0669289	-0.169076	0.0352179	0.199067	-0.163699	-0.353911	0.0265143	0.122544	0.0522622	0.00346487	60.4418
LIPK	LIPK	6413-79	0.999543	0.0116603	-0.0605855	0.083906	0.75175	0.00392392	-0.0860217	0.0938695	0.93186	-0.0724414	-0.208677	0.0637946	0.321868	0.190332	0.357929	8.91316
SEL1L2	SE1L2	9082-25	0.999543	-0.01227	-0.0883866	0.0638466	0.752044	-0.0157526	-0.107047	0.075542	0.735224	-0.0206362	-0.158023	0.11675	0.774475	0.888848	0.896145	0
AHCYL1	SAHH2	12652-37	0.999543	-0.0154536	-0.111335	0.080428	0.752082	-0.08371	-0.185531	0.0181105	0.107103	-0.136113	-0.307222	0.0349967	0.150033	0.13598	0.0554947	43.0805
ASPRV1	APRV1	10902-53	0.999543	0.0116851	-0.0608468	0.084217	0.752188	0.0198919	-0.0730583	0.112842	0.674891	0.0367246	-0.10234	0.175789	0.615998	0.687883	0.911252	0
DCXR	DCXR	17758-79	0.999543	0.0118369	-0.0616441	0.0853179	0.75221	-0.0297871	-0.130286	0.070712	0.561297	-0.0340381	-0.173673	0.105597	0.643085	0.466368	0.818527	0
MAPK11	MK11	5004-69	0.999543	0.0133269	-0.0694227	0.0960766	0.752265	-0.029633	-0.123331	0.0640651	0.53535	-0.107386	-0.247975	0.033202	0.16525	0.0764726	0.16294	28.7881
KIR3DL2	KI3L2	5096-51	0.999543	-0.0138626	-0.1	0.072275	0.752437	-0.0357968	-0.119449	0.047855	0.401626	-0.11771	-0.273123	0.0377032	0.168506	0.155456	0.130831	32.4585
PTGDS	PGD2_synthase	10514-5	0.999543	-0.0118908	-0.0857931	0.0620115	0.752491	0.0102063	-0.0850402	0.105453	0.833649	-0.0300217	-0.171453	0.11141	0.686167	0.774258	0.918311	0
ARHGAP5	RHG05	14748-31	0.999543	-0.0148329	-0.107053	0.0773871	0.752575	-0.0262015	-0.131768	0.0793648	0.626639	-0.111813	-0.283997	0.0603703	0.231894	0.225288	0.0924091	37.3519
HMGB1	HMG_1	2524-56	0.999543	0.0129224	-0.0674317	0.0932764	0.752612	-0.0107082	-0.111002	0.089586	0.834245	-0.0596816	-0.213253	0.0938897	0.46383	0.303752	0.232999	21.428
TRA2B	TRA2B	12373-73	0.999543	-0.0140613	-0.101578	0.0734558	0.752833	-0.00888545	-0.100811	0.0830406	0.849742	-0.143509	-0.293399	0.00638071	0.0900362	0.07584	0.124432	33.2273
BAIAP2	BAIP2	19331-18	0.999543	-0.0112905	-0.0815629	0.058982	0.752836	-0.00726334	-0.099925	0.0853983	0.877899	-0.102382	-0.237844	0.0330789	0.169321	0.154183	0.447281	0
CD37	CD37	18202-22	0.999543	0.0115641	-0.0604596	0.0835879	0.752996	0.0235306	-0.0701362	0.117197	0.622454	0.0207221	-0.117097	0.158542	0.774254	0.881628	0.68845	0
NPDC1	NPDC1	10424-31	0.999543	0.0117246	-0.0613104	0.0847595	0.753035	-0.0321165	-0.135227	0.0709941	0.541543	-0.0460362	-0.186812	0.0947394	0.53597	0.368167	0.401744	4.41357
CSNK2A2	CSK22	13681-173	0.999543	-0.0115199	-0.0834596	0.0604198	0.753631	-0.00455447	-0.0921708	0.0830619	0.91885	-0.0814146	-0.222524	0.059695	0.284522	0.285463	0.953328	0
IL17F	IL_17F	14026-24	0.999543	-0.0114337	-0.082847	0.0599797	0.753673	-0.0245341	-0.113363	0.0642944	0.588277	-0.0668261	-0.204019	0.0703663	0.362241	0.375851	0.587041	0
STAU1	STAU1	12471-47	0.999543	0.0159915	-0.0839072	0.11589	0.753714	-0.00279934	-0.0986595	0.0930609	0.954358	-0.109163	-0.281197	0.0628711	0.241982	0.121832	0.0209994	51.0379
IST1	K0174	12434-25	0.999543	0.0161788	-0.0848965	0.117254	0.753729	-0.0147162	-0.120766	0.0913337	0.785639	-0.122883	-0.298448	0.0526815	0.200103	0.0985037	0.031035	48.1941
EIF1AY	IF1AY	19224-5	0.999543	-0.0142581	-0.103385	0.0748683	0.753864	-0.0416107	-0.147908	0.0646867	0.44294	-0.115821	-0.278649	0.0470075	0.193477	0.182056	0.124905	33.17
NETO1	NETO1	5639-49	0.999543	0.0114055	-0.0600042	0.0828152	0.754248	0.0132719	-0.0797975	0.106341	0.779864	-0.0376702	-0.174831	0.0994904	0.602151	0.430583	0.609879	0
PMEL	GP100	6472-40	0.999543	-0.011772	-0.085542	0.0619979	0.754458	-0.00965537	-0.102214	0.0829031	0.837997	0.0376713	-0.104579	0.179922	0.615022	0.444099	0.60446	0
