## Supplementary Tables for "The citrate transporter SLC13A5 as a therapeutic target for kidney disease: evidence from Mendelian randomization to inform drug development" (part 2 of 3)

### Sheet: ST4 (continued)
Supplementary Table 4. Proteome-wide Mendelian randomization analysis investigating the associations of genetically proxied SLC13A5 inhibition with plasma protein-binding aptamers.
KCNAB2	KCAB2	10015-119	0.999543	0.0126223	-0.0665006	0.0917452	0.754532	-0.0449474	-0.140167	0.0502724	0.354873	-0.112592	-0.248588	0.0234033	0.135724	0.0611646	0.238099	20.9116
NCK2	NCK2	13615-60	0.999543	-0.0157669	-0.114776	0.0832422	0.754951	-0.0697161	-0.17088	0.0314474	0.176793	-0.148782	-0.322794	0.0252305	0.124717	0.10959	0.0417276	45.742
SATB1	SATB1	13511-29	0.999543	-0.0136594	-0.0994677	0.0721488	0.755042	-0.0097857	-0.106687	0.087116	0.843101	-0.0772121	-0.243587	0.089163	0.384438	0.400922	0.143241	31.0064
KARS	SYK	19249-18	0.999543	0.0184008	-0.0972151	0.134017	0.755088	-0.0179049	-0.118947	0.0831375	0.728359	-0.162412	-0.355413	0.0305889	0.130096	0.0571483	0.00218295	62.2114
RHOC	RHOC	17764-108	0.999543	-0.0123781	-0.0901863	0.0654301	0.755192	-0.0479458	-0.149827	0.053935	0.356334	-0.107272	-0.247709	0.033166	0.165249	0.151648	0.333242	11.4004
GRID1	GRID1	13493-5	0.999543	-0.0112505	-0.0820148	0.0595138	0.75534	-0.0433466	-0.133671	0.0469777	0.346917	-0.0943033	-0.229301	0.0406948	0.200919	0.187184	0.5235	0
RNF148	RN148	7742-11	0.999543	0.0128768	-0.0682863	0.09404	0.755834	0.00313379	-0.0904462	0.0967138	0.947668	-0.0461552	-0.202037	0.109727	0.574537	0.403156	0.226325	22.1065
KLRC3	NKG2E	7795-14	0.999543	-0.0118964	-0.0869277	0.063135	0.755986	-0.0296241	-0.132666	0.0734182	0.573109	-0.099947	-0.241667	0.0417726	0.196985	0.183531	0.421234	2.36333
NUDT12	NUD12	13947-371	0.999543	-0.0148187	-0.108295	0.0786575	0.75602	-0.0407256	-0.135967	0.0545162	0.401983	-0.136758	-0.302824	0.0293069	0.137586	0.122688	0.0654286	41.3828
COMMD7	COMMD7	2823-7	0.999543	0.014009	-0.0743892	0.102407	0.7561	-0.0413709	-0.14084	0.0580978	0.414966	-0.0777605	-0.242086	0.0865648	0.375523	0.228102	0.116595	34.1906
AREG	AREG	2970-60	0.999543	0.0133785	-0.0711027	0.0978597	0.756271	-0.0333231	-0.128428	0.0617822	0.49225	-0.114791	-0.258456	0.0288739	0.148406	0.0681747	0.171933	27.804
LTA	TNF_b	4703-87	0.999543	0.0113515	-0.0604266	0.0831296	0.756589	0.0067963	-0.0829306	0.0965232	0.881983	-0.0678464	-0.204428	0.0687356	0.353216	0.211207	0.679524	0
PFDN5	PFD5	4271-75	0.999543	0.0135718	-0.0723174	0.099461	0.756786	-0.0237819	-0.11517	0.0676064	0.610024	-0.0781425	-0.237728	0.0814433	0.359829	0.216385	0.134041	32.0782
SPATA9	SPAT9	7809-22	0.999543	0.0121313	-0.0647439	0.0890065	0.757099	-0.020204	-0.105424	0.0650162	0.642169	-0.11477	-0.250704	0.0211634	0.128962	0.0573999	0.301993	14.5213
CXCL13	BLC	3487-32	0.999543	-0.0129141	-0.0947949	0.0689667	0.757228	0.00740972	-0.102828	0.117648	0.89519	-0.0672941	-0.226882	0.0922934	0.427817	0.45166	0.228084	21.9273
ELF5	ELF5	13457-33	0.999543	0.0110684	-0.0591484	0.0812853	0.757357	-0.018301	-0.103593	0.0669908	0.674085	-0.0846657	-0.219035	0.0497038	0.245073	0.132497	0.635682	0
PSAP	prosaposin	6207-10	0.999543	0.01304	-0.0696998	0.0957797	0.757402	0.0294372	-0.0692926	0.128167	0.558964	-0.0384912	-0.200695	0.123713	0.651822	0.482344	0.23329	21.3985
TOX3	TOX3	12717-65	0.999543	0.0179583	-0.0961068	0.132023	0.757644	-0.0522992	-0.149938	0.0453398	0.293795	-0.151589	-0.344566	0.0413887	0.154679	0.071032	0.00408876	59.7585
DCLK3	DCLK3	7826-1	0.999543	0.0111833	-0.0598523	0.0822188	0.757656	0.0203351	-0.0722528	0.112923	0.666856	-0.0130217	-0.149267	0.123223	0.855152	0.691833	0.660812	0
KIR3DL1	KI3L1	18907-97	0.999543	0.0112135	-0.0601705	0.0825975	0.758169	0.0089982	-0.0886678	0.106664	0.8567	-0.0970822	-0.233784	0.0396193	0.194127	0.0986739	0.526905	0
PABPN1	PABP2	8921-139	0.999543	0.0188677	-0.101252	0.138987	0.758188	-0.00827215	-0.117246	0.100702	0.881727	-0.19619	-0.382036	-0.0103434	0.0653882	0.0241528	0.00066901	66.0013
CD79A	CD79A	15674-3	0.999543	-0.0111978	-0.0824887	0.0600932	0.758193	0.0201511	-0.0794832	0.119785	0.691807	-0.0804573	-0.217523	0.0566085	0.276709	0.273165	0.758853	0
MATN2	MATN2	3325-2	0.999543	-0.012735	-0.0938238	0.0683538	0.758226	0.0247401	-0.0883701	0.13785	0.668145	-0.0400315	-0.202187	0.122124	0.638908	0.707275	0.275609	17.1498
TMEM52B	TM52B	9778-45	0.999543	-0.0110746	-0.0816672	0.0595179	0.758477	-0.0308205	-0.124991	0.0633503	0.521222	-0.0840339	-0.220309	0.0522412	0.254615	0.248015	0.507324	0
KRT17	Keratin_17	12923-51	0.999543	0.0110632	-0.0595377	0.0816642	0.758746	0.0246435	-0.0642751	0.113562	0.586994	-0.0432733	-0.177103	0.0905565	0.54047	0.370974	0.722475	0
NPPB	BNP_32	3723-1	0.999543	-0.0114019	-0.0842187	0.061415	0.758922	-0.00767914	-0.10287	0.0875119	0.874369	-0.0394925	-0.175459	0.0964743	0.581723	0.641907	0.730255	0
HMHA1	HMHA1	13544-9	0.999543	-0.011483	-0.0848372	0.0618712	0.758984	-0.0204631	-0.124099	0.0831733	0.698759	-0.0807036	-0.218917	0.0575098	0.279097	0.273705	0.461257	0
IGBP1	IGBP1	12358-6	0.999543	0.014285	-0.0769818	0.105552	0.759017	-0.0360709	-0.139465	0.0673228	0.494119	-0.105948	-0.267373	0.0554761	0.22729	0.117876	0.102939	35.9358
SNX4	Sorting_nexin_4	3903-49	0.999543	-0.016087	-0.11899	0.0868164	0.759298	-0.0483626	-0.15512	0.058395	0.3746	-0.132749	-0.321191	0.0556922	0.197443	0.185206	0.0284867	48.8529
CAMKK1	CaMKK_alpha	18860-2	0.999543	0.0156743	-0.084734	0.116083	0.759634	0.00925096	-0.0910803	0.109582	0.85659	-0.106041	-0.287892	0.07581	0.279707	0.155373	0.0212974	50.942
C1QL4	C1QL4	7132-55	0.999543	0.011239	-0.0607978	0.0832757	0.759767	-0.00506819	-0.0970968	0.0869604	0.914044	-0.0660448	-0.205233	0.0731435	0.374275	0.232208	0.776002	0
PROK2	Prokineticin_2	10754-113	0.999543	0.0114619	-0.0620516	0.0849754	0.759918	0.0100593	-0.0800513	0.10017	0.826808	0.000851853	-0.141388	0.143092	0.990866	0.867807	0.997999	0
CT55	CX048	9363-11	0.999543	0.0110797	-0.0600729	0.0822322	0.760214	0.0182733	-0.0698584	0.106405	0.684464	-0.00930693	-0.145502	0.126888	0.896111	0.73792	0.734789	0
PSMB2	PSB2	19252-67	0.999543	-0.01214	-0.0901243	0.0658442	0.76028	-0.0488289	-0.147071	0.0494133	0.329981	-0.117563	-0.254116	0.01899	0.122419	0.106372	0.283802	16.3331
TFRC	TR	6895-1	0.999543	0.012483	-0.0677102	0.0926763	0.760297	0.0165579	-0.0798447	0.11296	0.736389	-0.0719472	-0.220521	0.0766263	0.364933	0.220491	0.259192	18.7901
ITSN1	ITSN1	14070-56	0.999543	0.0115454	-0.0626903	0.0857811	0.760504	-0.00715212	-0.10127	0.0869656	0.881601	-0.0482543	-0.191473	0.0949645	0.523939	0.36052	0.364269	8.26976
FEV	FEV	12740-55	0.999543	0.0158239	-0.0860264	0.117674	0.76074	-0.0281754	-0.130136	0.0737851	0.588087	-0.125004	-0.30192	0.051911	0.196209	0.0971834	0.0241145	50.0762
TRIP10	CIP4	17676-13	0.999543	-0.0150459	-0.111945	0.0818533	0.760875	-0.0552132	-0.156967	0.0465407	0.287553	-0.126207	-0.302777	0.0503639	0.191499	0.178231	0.058928	42.4764
RABIF	MSS4	18483-36	0.999543	-0.0138225	-0.10287	0.0752255	0.760948	-0.000905186	-0.104967	0.103157	0.986398	-0.0837233	-0.256007	0.0885601	0.363313	0.37378	0.0932695	37.2336
CDHR1	CDHR1	8372-29	0.999543	0.0109137	-0.0594173	0.0812448	0.76102	0.0165152	-0.071312	0.104342	0.71246	-0.0115994	-0.147372	0.124173	0.870357	0.711934	0.702998	0
PPIL1	PPIL1	9884-8	0.999543	0.0134431	-0.0731901	0.100076	0.761026	-0.0439675	-0.144024	0.0560894	0.389097	-0.100157	-0.253025	0.0527111	0.228046	0.118296	0.186401	26.2509
PSMB3	PSB3	18339-207	0.999543	0.0119441	-0.0650455	0.0889336	0.761077	0.0167776	-0.0814161	0.114971	0.737713	-0.0917326	-0.229599	0.0461343	0.221417	0.115759	0.305234	14.1984
RAB18	RAB18	12945-33	0.999543	0.0123925	-0.0675485	0.0923335	0.761254	0.0368667	-0.0624277	0.136161	0.466792	-0.0536791	-0.207203	0.0998451	0.508732	0.346269	0.241628	20.5551
ZNF415	ZN415	12811-55	0.999543	0.0109332	-0.059608	0.0814744	0.7613	-0.000696454	-0.0895959	0.088203	0.987749	-0.0520385	-0.187932	0.083855	0.470221	0.312949	0.793445	0
CEACAM3	CEAM3	8999-19	0.999543	-0.0114779	-0.0855471	0.0625913	0.761341	-0.034891	-0.130613	0.0608308	0.474971	-0.0569087	-0.200882	0.0870643	0.456432	0.483829	0.387746	5.86574
FAM159A	F159A	13431-74	0.999543	-0.0110478	-0.0823462	0.0602505	0.761356	0.00613419	-0.0840119	0.0962803	0.893901	-0.00648823	-0.142371	0.129395	0.927287	0.939943	0.846787	0
SNAP25	SNP25	13105-7	0.999543	-0.0111385	-0.0831306	0.0608536	0.761705	-0.0266277	-0.120655	0.0673999	0.578865	-0.023571	-0.161709	0.114567	0.744959	0.840403	0.684596	0
DHRS9	DHRS9	17467-1	0.999543	0.0164518	-0.0900919	0.122995	0.76216	0.027886	-0.0816339	0.137406	0.617746	-0.134802	-0.319425	0.0498208	0.182911	0.0894953	0.014972	53.2085
MATN3	MATN3	19361-78	0.999543	-0.0132397	-0.0990154	0.0725359	0.762251	-0.0330788	-0.141652	0.0754941	0.550413	0.0314849	-0.129601	0.192571	0.709676	0.530302	0.151647	30.0481
FAM171B	F171B	8786-6	0.999543	-0.0106019	-0.0792974	0.0580935	0.762282	0.00105775	-0.0834675	0.085583	0.980432	-0.0315464	-0.161904	0.0988109	0.645466	0.718714	0.702407	0
NFU1	NFU1	7770-25	0.999543	-0.013937	-0.104295	0.076421	0.762416	-0.0471568	-0.140777	0.046463	0.323523	-0.170777	-0.312775	-0.0287794	0.0401447	0.0295825	0.0899361	37.6951
UBXN4	UBXN4	9970-7	0.999543	0.0107991	-0.0592447	0.0808428	0.762515	0.0142606	-0.0813276	0.109849	0.769979	-0.0315695	-0.165987	0.102848	0.655132	0.485761	0.711267	0
NEK7	NEK7	12703-6	0.999543	-0.0122736	-0.0919081	0.0673608	0.762592	-0.035115	-0.137912	0.0676823	0.503168	-0.0981255	-0.24581	0.0495594	0.222026	0.211516	0.28302	16.4111
RAC2	RAC2	18950-13	0.999543	-0.0145924	-0.109352	0.0801676	0.762789	-0.0603216	-0.163196	0.0425524	0.250452	-0.126147	-0.298097	0.0458034	0.181017	0.166666	0.0632525	41.7422
F11	Coagulation_Factor_XI	2190-55	0.999543	-0.0124523	-0.0933173	0.0684128	0.762795	0.000109405	-0.0966941	0.0969129	0.998233	0.0665414	-0.0854255	0.218508	0.410877	0.259833	0.320492	12.6763
DPYSL3	DPYL3	12707-26	0.999543	-0.0129991	-0.0974186	0.0714204	0.762805	-0.0681337	-0.17078	0.0345127	0.19327	-0.121731	-0.27093	0.0274686	0.140877	0.124407	0.193298	25.5219
SIRPB2	SIRB2	5669-26	0.999543	0.0140972	-0.0774918	0.105686	0.7629	-0.0341914	-0.129507	0.0611242	0.482009	-0.121023	-0.278121	0.0360744	0.162002	0.0768919	0.0714683	40.4171
CP	Ceruloplasmin	17453-34	0.999543	-0.0110482	-0.0828889	0.0607925	0.763096	-0.0144582	-0.109579	0.0806627	0.765771	-0.0364304	-0.175813	0.102952	0.61958	0.685838	0.818872	0
FGB	Fibrinogen_B	18890-227	0.999543	-0.0112603	-0.0844871	0.0619666	0.763118	-0.0258446	-0.122673	0.0709841	0.600881	-0.0556477	-0.196657	0.0853618	0.457135	0.486869	0.562505	0
GLTPD2	GLTD2	7948-129	0.999543	-0.0116197	-0.0872095	0.0639702	0.763196	0.00328973	-0.0970904	0.10367	0.948784	0.0303788	-0.11799	0.178748	0.696637	0.53034	0.451626	0
SERPINI2	SPI2	7117-21	0.999543	0.0108704	-0.0598599	0.0816007	0.763244	-0.000886262	-0.0892811	0.0875086	0.984322	-0.0267817	-0.163794	0.110231	0.709654	0.543517	0.806221	0
SRP19	SRP19	18257-64	0.999543	-0.0107963	-0.0810975	0.059505	0.763418	-0.0317463	-0.115258	0.0517657	0.456234	-0.0772829	-0.216139	0.0615731	0.300923	0.302018	0.791958	0
RAB11A	RB11A	17744-31	0.999543	0.0142452	-0.078519	0.107009	0.763431	-0.00429819	-0.102296	0.0936996	0.931495	-0.103473	-0.271487	0.0645417	0.255187	0.139872	0.0798957	39.1367
POMC	ACTH	4890-10	0.999543	0.0125692	-0.0693295	0.0944679	0.763567	0.0232841	-0.0764703	0.123039	0.647323	-0.0669172	-0.221747	0.087913	0.416757	0.26611	0.190055	25.8638
ADH1C	ADH1G	15525-294	0.999543	0.0112277	-0.0619457	0.0844011	0.763616	0.0212585	-0.0706778	0.113195	0.650403	0.0669461	-0.0730719	0.206964	0.370783	0.381823	0.856577	0
NTMT1	NTM1A	12454-105	0.999543	0.0123322	-0.0680978	0.0927622	0.763782	-0.0233214	-0.110515	0.0638722	0.600122	-0.116519	-0.251191	0.0181526	0.120785	0.0527794	0.207438	24.0459
PHGDH	SERA	15548-35	0.999543	0.0116337	-0.0643046	0.0875721	0.763974	0.00740774	-0.0983643	0.11318	0.890821	-0.0121801	-0.158399	0.134039	0.873562	0.714262	0.477118	0
POLR2K	RPAB4	19134-66	0.999543	-0.0132399	-0.0996821	0.0732023	0.764026	-0.0333898	-0.135946	0.0691668	0.523399	-0.108023	-0.268005	0.0519597	0.215161	0.203693	0.161411	28.957
PLK1	PLK_1	3394-81	0.999543	0.0121741	-0.067515	0.0918632	0.764616	0.0106223	-0.0855829	0.106828	0.828671	-0.0474431	-0.204274	0.109388	0.566407	0.405477	0.289797	15.736
FAM173A	F173A	7148-42	0.999543	-0.0106459	-0.0803484	0.0590566	0.764672	-0.0222201	-0.112012	0.0675717	0.627664	-0.0686584	-0.203006	0.0656893	0.340138	0.345525	0.499763	0
IDH1	IDH	18338-26	0.999543	-0.0107923	-0.0815155	0.0599308	0.764872	-0.0362943	-0.134641	0.0620528	0.469489	-0.103467	-0.241347	0.0344118	0.172098	0.15588	0.716617	0
DGKB	DGKB	12895-28	0.999543	-0.0110507	-0.0835449	0.0614435	0.765117	-0.0236517	-0.117451	0.0701476	0.621158	-0.00107669	-0.140496	0.138342	0.988221	0.872882	0.557735	0
DEPP	DEPP	7178-59	0.999543	0.0127333	-0.0708327	0.0962994	0.765208	0.0134883	-0.0775077	0.104484	0.771415	0.0326795	-0.134527	0.199886	0.709689	0.789543	0.11888	33.9071
KREMEN2	KREM2	3202-28	0.999543	-0.0127565	-0.0964983	0.0709854	0.765273	-0.0735473	-0.168286	0.0211915	0.128121	-0.116506	-0.268675	0.0356628	0.164349	0.14942	0.1877	26.1131
CCNA1	CCNA1	15319-226	0.999543	-0.0106381	-0.0805064	0.0592302	0.765381	0.00248313	-0.0867063	0.0916726	0.956483	-0.0507483	-0.188064	0.0865672	0.485451	0.519082	0.465594	0
DHX8	DHX8	11601-26	0.999543	-0.0129562	-0.0981106	0.0721983	0.765546	-0.0587144	-0.148372	0.0309431	0.199307	-0.100994	-0.257438	0.0554509	0.234463	0.223158	0.142887	31.0472
ABHD12	ABD12	7825-7	0.999543	-0.011071	-0.0838367	0.0616947	0.76555	-0.0287279	-0.122214	0.0647585	0.546983	-0.0529192	-0.197219	0.0913803	0.488731	0.521513	0.415469	2.9735
NAPG	SNAG	17773-26	0.999543	-0.0118573	-0.089797	0.0660824	0.765567	-0.0356795	-0.133377	0.0620178	0.474122	-0.114686	-0.254576	0.0252043	0.139171	0.122586	0.317981	12.9271
CA8	Carbonic_Anhydrase_VIII	11390-24	0.999543	0.0105494	-0.058819	0.0799179	0.765651	-0.00232617	-0.0966193	0.091967	0.961436	-0.00626982	-0.133978	0.121438	0.925244	0.764819	0.630458	0
UCN3	UCN3	10756-34	0.999543	-0.0126982	-0.0962274	0.070831	0.765737	0.00733346	-0.0859209	0.100588	0.877507	-0.0704658	-0.237472	0.0965408	0.427543	0.449183	0.124317	33.2413
PCDH8	PCDH8	6280-11	0.999543	0.0138284	-0.0772929	0.10495	0.766131	-0.0205284	-0.122066	0.081009	0.691915	-0.132388	-0.282575	0.0177984	0.114741	0.049543	0.0820742	38.8168
SNX3	SNX3	19503-2	0.999543	-0.0138995	-0.105634	0.0778352	0.766489	-0.0390329	-0.138749	0.0606827	0.442955	-0.131973	-0.296135	0.0321879	0.146181	0.129969	0.0844416	38.4738
DAG1	DAG1	8369-102	0.999543	-0.0123339	-0.0937643	0.0690965	0.766568	-0.00533785	-0.107733	0.0970573	0.91862	-0.0453437	-0.207316	0.116628	0.595257	0.6497	0.262448	18.4642
RAB39B	RB39B	12403-30	0.999543	-0.0118167	-0.0898424	0.066209	0.766597	-0.000160158	-0.0940456	0.0937253	0.997332	-0.096666	-0.240365	0.0470326	0.216746	0.204294	0.294488	15.2688
IL21R	IL_21_sR	9366-54	0.999543	0.0111667	-0.0625906	0.0849239	0.766669	-0.0044771	-0.0941406	0.0851864	0.922039	-0.081436	-0.220247	0.0573748	0.276962	0.157367	0.39639	4.97088
KRT72	Keratin_72	11566-48	0.999543	0.0106739	-0.0598414	0.0811891	0.766712	0.0293541	-0.0605629	0.119271	0.522273	-0.045638	-0.18089	0.0896136	0.523332	0.361476	0.4774	0
CRCP	RPC9	17771-35	0.999543	0.0107381	-0.0602154	0.0816915	0.766757	0.00818564	-0.0826185	0.0989898	0.859757	-0.0196136	-0.155042	0.115815	0.782313	0.617272	0.581439	0
CHST2	CHST2	18863-176	0.999543	0.0105394	-0.0591605	0.0802393	0.766949	0.0126937	-0.0734339	0.0988213	0.772685	-0.0351092	-0.169127	0.0989083	0.618782	0.452546	0.965868	0
TENM3	TEN3	11107-25	0.999543	0.0118559	-0.0667334	0.0904452	0.767475	0.0066142	-0.0963196	0.109548	0.899779	-0.0477548	-0.195126	0.0996167	0.539613	0.370753	0.868506	0
TLR4	TLR4	11101-18	0.999543	0.0104721	-0.0589802	0.0799243	0.767593	0.00597134	-0.0815979	0.0935406	0.89368	-0.0689658	-0.203252	0.0653207	0.33787	0.205333	0.927343	0
DNAJC10	DJC10	8297-8	0.999543	-0.0106216	-0.0810947	0.0598515	0.767686	-0.0350527	-0.125397	0.0552915	0.446987	-0.123036	-0.257968	0.0118951	0.104204	0.0845302	0.633521	0
ERCC1	ERCC1	12585-39	0.999543	0.0148444	-0.0836583	0.113347	0.767713	0.0261778	-0.0710083	0.123364	0.597548	-0.0660139	-0.255993	0.123965	0.511304	0.351925	0.0331967	47.6611
CIRBP	CIRBP	12724-81	0.999543	-0.0147362	-0.112742	0.0832701	0.768224	-0.0495813	-0.153568	0.0544049	0.350034	-0.150952	-0.322782	0.0208777	0.115832	0.0992165	0.0456515	44.9378
NR4A1	NR4A1	8089-173	0.999543	-0.0104814	-0.0802525	0.0592898	0.768425	0.0231056	-0.0709924	0.117204	0.630328	-0.0362043	-0.168537	0.096128	0.60353	0.66345	0.840726	0
RPS6KA6	KS6A6	12688-115	0.999543	0.0107622	-0.0608897	0.0824142	0.76846	-0.00290212	-0.0989089	0.0931046	0.952756	-0.0649994	-0.202084	0.0720851	0.374608	0.232642	0.813684	0
CEACAM21	CEA21	7204-1	0.999543	-0.0112002	-0.0858072	0.0634067	0.768578	0.00143702	-0.0993254	0.102199	0.9777	-0.0627657	-0.203602	0.0780707	0.402887	0.417291	0.761863	0
CTRC	CTRC	5626-20	0.999543	-0.0132099	-0.101244	0.0748243	0.768681	-0.0524631	-0.147969	0.0430424	0.281638	-0.14654	-0.297225	0.0041447	0.0857617	0.0704331	0.142473	31.0949
PDGFRB	PDGF_Rb	3459-49	0.999543	0.0109678	-0.0621781	0.0841136	0.768847	-0.0045973	-0.10383	0.0946352	0.92765	0.0348109	-0.104995	0.174617	0.636058	0.703119	0.865639	0
FGF10	FGF_10	2441-2	0.999543	0.0114604	-0.065045	0.0879658	0.769063	0.00234606	-0.0934061	0.0980982	0.961699	-0.0598486	-0.204071	0.0843734	0.434962	0.281886	0.32581	12.1447
DOK1	DOK1	16831-7	0.999543	-0.0117787	-0.0904687	0.0669112	0.769233	-0.0551673	-0.157092	0.0467575	0.288763	-0.11481	-0.255869	0.0262489	0.141742	0.125072	0.310542	13.6694
IAPP	IAPP	19639-53	0.999543	-0.0114878	-0.0882934	0.0653178	0.769406	-0.00101898	-0.103705	0.101667	0.984483	-0.0809175	-0.227737	0.065902	0.305413	0.30232	0.785698	0
SEC22A	SC22A	13713-164	0.999543	-0.0106964	-0.0822184	0.0608257	0.769431	-0.0176828	-0.111067	0.0757012	0.710541	-0.07083	-0.208946	0.0672855	0.338535	0.342007	0.402755	4.30801
LZIC	LZIC	19338-3	0.999543	-0.0120006	-0.0922972	0.068296	0.769581	-0.0699252	-0.16574	0.0258896	0.15261	-0.146017	-0.282971	-0.0090626	0.0631651	0.0480464	0.245556	20.1591
MXRA7	MXRA7	8005-1	0.999543	-0.0108283	-0.0833531	0.0616964	0.769803	-0.0270848	-0.126137	0.0719674	0.592006	-0.0060634	-0.145356	0.13323	0.933694	0.938955	0.671722	0
LYSMD3	LYSM3	10563-13	0.999543	0.0104818	-0.059783	0.0807465	0.769997	0.00260656	-0.0853777	0.0905908	0.953697	-0.0306567	-0.16531	0.103997	0.664941	0.498728	0.522907	0
SH3GL2	SH3G2	12499-108	0.999543	0.0138495	-0.079015	0.106714	0.770055	-0.0205393	-0.125239	0.0841605	0.700613	-0.0977725	-0.265628	0.0700829	0.280204	0.157376	0.0917749	37.4395
NACA	NACA	3854-24	0.999543	0.0150619	-0.0859919	0.116116	0.770188	-0.0301918	-0.130886	0.0705024	0.556755	-0.117102	-0.294769	0.0605655	0.225475	0.117581	0.0322458	47.8928
SSRP1	SSRP1	5032-64	0.999543	0.0128639	-0.0734475	0.0991753	0.770199	-0.0405595	-0.138211	0.0570919	0.415604	-0.13348	-0.271935	0.0049745	0.088128	0.0346859	0.172385	27.7549
SPOCK3	TICN3	9906-21	0.999543	-0.0105962	-0.0817768	0.0605844	0.770464	-0.027327	-0.119972	0.0653177	0.563181	-0.0142818	-0.150807	0.122244	0.841662	0.951781	0.695843	0
AKAP7	AKA7A	18399-1	0.999543	0.0107702	-0.0616197	0.0831601	0.770589	0.026994	-0.0699265	0.123915	0.585146	-0.00312956	-0.140992	0.134733	0.965388	0.821068	0.72611	0
RPS7	RS7	3864-5	0.999543	0.0146034	-0.0835542	0.112761	0.770597	0.00621023	-0.100977	0.113398	0.909589	-0.171248	-0.315715	-0.0267817	0.0425324	0.0144461	0.0355362	47.1078
NAAA	ASAHL	3173-49	0.999543	-0.00999568	-0.0771827	0.0571913	0.770599	0.00386943	-0.0839234	0.0916623	0.931161	-0.0253103	-0.15402	0.103399	0.707998	0.790098	0.927811	0
CD46	CD46	17682-1	0.999543	0.0159107	-0.09115	0.122971	0.770839	0.0845419	-0.0337196	0.202803	0.161177	-0.073856	-0.280917	0.133205	0.50043	0.344165	0.0141215	53.5601
KLK12	kallikrein_12	3199-54	0.999543	-0.0105292	-0.0813945	0.0603361	0.770889	0.040394	-0.0567036	0.137492	0.414859	0.046351	-0.0896496	0.182352	0.519262	0.359495	0.630976	0
SORBS3	Vinexin_b	12976-49	0.999543	-0.0116155	-0.089885	0.066654	0.771153	-0.0283219	-0.115995	0.0593511	0.526638	-0.0915405	-0.238738	0.0556569	0.250861	0.241532	0.241165	20.6018
PAXIP1	PAXI1	12894-3	0.999543	0.0112391	-0.0645192	0.0869973	0.771228	-0.0169345	-0.108184	0.0743152	0.716054	-0.0742528	-0.21421	0.0657041	0.322903	0.191557	0.325246	12.201
CYB5R1	NB5R1	18255-6	0.999543	0.0104602	-0.0601063	0.0810268	0.771411	0.0175647	-0.0714585	0.106588	0.698971	-0.0274214	-0.163544	0.108702	0.701262	0.537911	0.869039	0
TGFB2	TGF_b2	4156-74	0.999543	-0.0106857	-0.0827753	0.0614039	0.771417	-0.000382477	-0.0858217	0.0850567	0.992999	-0.0466882	-0.189519	0.0961421	0.536141	0.575606	0.372371	7.44412
FANCF	FANCF	11336-9	0.999543	-0.0123424	-0.0957028	0.0710181	0.771669	-0.0228817	-0.113015	0.0672513	0.618788	-0.0794156	-0.240198	0.0813666	0.355829	0.360876	0.160166	29.095
LST1	LST1	9531-24	0.999543	0.0132452	-0.0762331	0.102723	0.771719	-0.0421487	-0.141317	0.0570199	0.40483	-0.116954	-0.269733	0.0358255	0.164414	0.0786248	0.0975056	36.6579
FEN1	FLAP_endonuclease_1	12577-100	0.999543	0.0111791	-0.0644052	0.0867634	0.771906	0.00634979	-0.0911053	0.103805	0.898384	-0.0249163	-0.173435	0.123603	0.749079	0.587861	0.319119	12.8134
ATP1B3	AT1B3	8990-42	0.999543	0.0118965	-0.06854	0.092333	0.77191	0.0683951	-0.0388303	0.17562	0.211231	0.00957241	-0.152644	0.171788	0.910213	0.974421	0.245311	20.1839
MOBKL3	MOBL3	19332-1	0.999543	0.012196	-0.0702798	0.0946717	0.771949	-0.0104879	-0.109318	0.0883421	0.835234	-0.091695	-0.240204	0.0568135	0.254046	0.139673	0.23643	21.0804
RMI1	RMI1	13926-1	0.999543	0.0105015	-0.0605965	0.0815995	0.772202	0.00246445	-0.0837174	0.0886463	0.955304	-0.0609196	-0.197983	0.076144	0.404111	0.259815	0.634871	0
MYCBP	MYCBP	19250-50	0.999543	0.0127766	-0.073776	0.0993292	0.772333	-0.0271837	-0.131111	0.0767436	0.608191	-0.105562	-0.256894	0.04577	0.201513	0.102661	0.149268	30.3175
SDHAF2	SDHF2	6420-4	0.999543	0.011316	-0.0653656	0.0879976	0.772402	0.0291529	-0.0656605	0.123966	0.546747	-0.0577094	-0.203416	0.0879969	0.455554	0.301911	0.284165	16.297
RHOD	RHOD	12442-4	0.999543	0.0176764	-0.102151	0.137503	0.772486	0.080841	-0.0194902	0.181172	0.114285	-0.0865007	-0.314841	0.14184	0.474876	0.319009	0.000709097	65.8355
DUSP3	DUS3	3480-7	0.999543	0.0117413	-0.0679237	0.0914063	0.772684	0.00689834	-0.0973591	0.111156	0.896817	-0.0648806	-0.214626	0.0848645	0.415636	0.26661	0.285747	16.1394
TXNDC15	TXD15	6366-38	0.999543	-0.0148362	-0.115588	0.0859154	0.772876	0.00487215	-0.103121	0.112866	0.92954	0.0334041	-0.166558	0.233366	0.750104	0.591901	0.0364213	46.9042
G6PD	G6PD	19297-4	0.999543	0.0142417	-0.0824862	0.11097	0.772906	-0.0375125	-0.142765	0.0677396	0.484838	-0.120782	-0.289007	0.0474439	0.18968	0.0951211	0.052072	43.7035
SNUPN	SPN1	17765-3	0.999543	-0.0123255	-0.0960514	0.0714004	0.772941	-0.0396661	-0.134649	0.0553164	0.413066	-0.112279	-0.26502	0.0404612	0.180219	0.164272	0.18058	26.8716
CA12	Carbonic_Anhydrase_XII	19347-37	0.999543	0.010429	-0.0604909	0.081349	0.773179	0.0123181	-0.0764376	0.101074	0.785609	-0.0576851	-0.195418	0.080048	0.430855	0.284576	0.611535	0
LTB4R	LT4R1	13477-65	0.999543	0.0131906	-0.076514	0.102895	0.773191	0.00269258	-0.0930719	0.0984571	0.956053	-0.0446766	-0.220057	0.130704	0.628381	0.465932	0.0860277	38.2466
MAP2K2	MP2K2	3628-3	0.999543	-0.011488	-0.0897293	0.0667533	0.773518	-0.0200446	-0.123831	0.0837417	0.705034	-0.141449	-0.282843	-5.49554e-05	0.0783418	0.0606186	0.341732	10.5479
BPIFA1	PLUNC	6473-55	0.999543	-0.0106412	-0.0831714	0.0618891	0.773689	-0.0185936	-0.11077	0.0735824	0.692577	-0.0178874	-0.158823	0.123048	0.808584	0.908767	0.817882	0
FLRT3	FLRT3	9128-34	0.999543	0.0104977	-0.0610807	0.0820761	0.773769	0.000727028	-0.0875156	0.0889696	0.987116	-0.0703782	-0.207921	0.0671646	0.339569	0.206895	0.631012	0
LMAN2	Lectin__mannose_binding_2	7638-30	0.999543	-0.0108057	-0.0844918	0.0628804	0.773792	-0.0351719	-0.129377	0.0590332	0.464314	-0.0886138	-0.229685	0.0524577	0.246437	0.233628	0.555204	0
CABP7	CABP7	7104-71	0.999543	-0.0104844	-0.082018	0.0610492	0.77391	0.00571582	-0.0866265	0.0980581	0.903439	-0.0273381	-0.163445	0.108769	0.702085	0.781256	0.655821	0
BIRC7	Livin_B	15504-39	0.999543	0.0106715	-0.062143	0.083486	0.773924	0.0020636	-0.0883027	0.0924299	0.9643	-0.0952159	-0.233741	0.0433088	0.20765	0.108708	0.470317	0
LRP11	LRP11	6713-4	0.999543	-0.0101681	-0.0795575	0.0592214	0.773954	0.00347362	-0.0861474	0.0930946	0.939446	-0.0891718	-0.216039	0.0376954	0.198371	0.182774	0.263061	18.4028
KLKB1	Prekallikrein	4152-58	0.999543	-0.0112458	-0.0880932	0.0656016	0.77425	-0.0293119	-0.128995	0.0703715	0.564394	0.0470607	-0.101312	0.195433	0.548075	0.387649	0.370667	7.61808
S100A7	S100A7	7916-10	0.999543	0.0129929	-0.0759467	0.101932	0.77463	-0.0251311	-0.122218	0.0719557	0.611916	-0.0861126	-0.249068	0.0768427	0.324725	0.192053	0.0945406	37.0596
SERPINA4	Kallistatin	3449-58	0.999543	0.0108241	-0.0632724	0.0849206	0.774638	0.042987	-0.0508498	0.136824	0.369256	0.0250021	-0.116698	0.166702	0.73664	0.822676	0.973735	0
RAB31	RAB31	13597-20	0.999543	-0.010552	-0.082814	0.06171	0.774723	-0.0238209	-0.123809	0.0761666	0.640543	-0.0988691	-0.237657	0.039919	0.192865	0.174754	0.481838	0
HBB	Beta_globin	17137-160	0.999543	0.0108732	-0.0635969	0.0853433	0.774748	-0.0425892	-0.132321	0.0471428	0.352241	-0.0442554	-0.188648	0.100137	0.561395	0.40114	0.366623	8.03025
PDK2	PDK2	12651-21	0.999543	0.0133404	-0.0780535	0.104734	0.774811	0.0436812	-0.0577842	0.145147	0.398797	-0.0205869	-0.20311	0.161937	0.829491	0.678671	0.0685731	40.8745
RBBP6	RBBP6	9887-40	0.999543	-0.0113244	-0.088945	0.0662962	0.774918	-0.0524676	-0.151225	0.0462903	0.297746	-0.0895973	-0.233206	0.0540118	0.249435	0.237391	0.333615	11.363
PA2G4	PA2G4	4258-15	0.999543	0.0126553	-0.074096	0.0994066	0.77494	-0.0546663	-0.154901	0.0455683	0.2851	-0.105023	-0.256881	0.046835	0.205085	0.105297	0.147147	30.5588
GSTT1	GSTT1	19230-12	0.999543	-0.0165893	-0.130321	0.0971429	0.774966	-0.023378	-0.128311	0.0815553	0.662358	-0.186411	-0.378995	0.00617218	0.0870307	0.0703142	0.00502777	58.8645
COLGALT2	GT252	7234-12	0.999543	-0.0102818	-0.080775	0.0602115	0.774978	-0.00444245	-0.0935815	0.0846966	0.922187	-0.0308326	-0.16597	0.104305	0.664276	0.734068	0.874326	0
RGS5	RGS5	16850-5	0.999543	0.010628	-0.0622741	0.0835302	0.775083	-0.0033652	-0.0925073	0.0857769	0.941018	-0.0526008	-0.190869	0.085667	0.473057	0.316332	0.806195	0
RAN	RAN	4282-3	0.999543	0.0128754	-0.0755539	0.101305	0.775358	-0.0127515	-0.110688	0.085185	0.798576	-0.0753275	-0.240867	0.0902121	0.393419	0.248737	0.122229	33.4956
MTHFS	MTHFS	14107-1	0.999543	-0.0150443	-0.118431	0.0883424	0.775488	-0.0433509	-0.145961	0.0592589	0.407642	-0.146403	-0.331454	0.0386482	0.152037	0.134196	0.018723	51.8015
YARS	SYYC	19270-26	0.999543	-0.0128097	-0.100973	0.0753539	0.775819	-0.0587331	-0.153928	0.0364622	0.226568	-0.0950073	-0.258246	0.068231	0.280565	0.271002	0.160967	29.0062
RUVBL1	RUVB1	12365-108	0.999543	-0.0137276	-0.108422	0.0809666	0.77631	-0.0638741	-0.165659	0.0379113	0.218716	-0.13591	-0.304305	0.0324848	0.144761	0.12649	0.0575262	42.7207
CCL2	MCP_1	2578-67	0.999543	0.0105193	-0.0621407	0.0831794	0.776599	0.00475715	-0.0910825	0.100597	0.922499	-0.0244537	-0.16795	0.119043	0.745276	0.587535	0.420773	2.41231
KIAA1324	K1324	10637-50	0.999543	0.0117062	-0.0691554	0.0925679	0.776609	0.00366521	-0.0865489	0.0938793	0.936532	-0.0263351	-0.186113	0.133443	0.753313	0.596045	0.206124	24.182
TRIL	TRIL	6527-1	0.999543	-0.0104265	-0.0825116	0.0616586	0.7768	-0.00373969	-0.0957232	0.0882438	0.936488	-0.0179272	-0.160772	0.124918	0.810675	0.906615	0.48151	0
LHCGR	LSHR	14634-13	0.999543	0.010676	-0.0631981	0.0845501	0.776989	-0.0093038	-0.102272	0.0836642	0.844497	-0.0946371	-0.230936	0.0416616	0.203432	0.101714	0.762931	0
PRSS1	Trypsin	3049-61	0.999543	0.0110364	-0.0653689	0.0874417	0.777094	0.0512843	-0.0497889	0.152358	0.319989	0.030443	-0.114909	0.175795	0.690096	0.76469	0.663025	0
GSTK1	GSTK1	13474-40	0.999543	-0.0164012	-0.129993	0.0971907	0.777182	-0.0504436	-0.153826	0.0529388	0.338906	-0.180754	-0.375822	0.0143135	0.0994001	0.081803	0.00453626	59.3152
GPR26	GPR26	13540-1	0.999543	-0.00992274	-0.0786552	0.0588098	0.777211	-0.00575823	-0.0991165	0.0876	0.90378	-0.065247	-0.19551	0.0650164	0.349394	0.350233	0.705289	0
RAPGEF5	RPGF5	9059-14	0.999543	0.0103702	-0.0615541	0.0822945	0.777489	0.0267954	-0.0670547	0.120646	0.575755	-0.0134426	-0.151732	0.124847	0.852714	0.701032	0.799085	0
SMAD1	SMAD1	9838-4	0.999543	-0.0120876	-0.0959907	0.0718155	0.777664	-0.0468918	-0.146538	0.0527542	0.356358	-0.104741	-0.260823	0.0513406	0.217779	0.203665	0.211713	23.604
COL3A1	Collagen_Type_III	18880-81	0.999543	-0.0114342	-0.0908865	0.0680182	0.777896	0.00497245	-0.0975887	0.107534	0.924295	-0.142399	-0.28773	0.00293228	0.083751	0.0649244	0.364668	8.22921
FCRL4	FCRL4	8991-115	0.999543	0.0109728	-0.065275	0.0872206	0.777899	-0.0321041	-0.137411	0.0732028	0.550161	-0.0779456	-0.217067	0.061176	0.297893	0.172838	0.319215	12.8039
LMAN1	Mannose_binding_lectin	15688-30	0.999543	-0.011507	-0.0915144	0.0685004	0.778027	0.018892	-0.076476	0.11426	0.697823	-0.0337581	-0.193814	0.126297	0.688049	0.756021	0.249788	19.7334
ESAM	ESAM	7841-84	0.999543	-0.0148401	-0.118091	0.0884107	0.778171	0.018914	-0.0909531	0.128781	0.735805	-0.146578	-0.330829	0.0376737	0.150006	0.131527	0.0294642	48.596
LGALS4	Galectin_4	2982-82	0.999543	0.0116369	-0.0694616	0.0927354	0.778528	-0.0128109	-0.108938	0.0833165	0.793935	-0.103385	-0.243789	0.03702	0.179552	0.0894248	0.245925	20.122
HDGFL1	HDGL1	18898-36	0.999543	0.0102098	-0.0609909	0.0814105	0.778673	0.00555791	-0.0899998	0.101116	0.90924	-0.0732901	-0.209442	0.0628616	0.316229	0.188813	0.545067	0
TACSTD2	GA733_1_protein	2619-72	0.999543	0.0103117	-0.0616078	0.0822312	0.778698	0.0162108	-0.0807338	0.113156	0.743108	-0.0792167	-0.216875	0.0584412	0.285703	0.165798	0.6651	0
MUC1	MUC1	9176-3	0.999543	-0.0103498	-0.0825426	0.061843	0.77872	0.0192115	-0.0801059	0.118529	0.704594	-0.0786512	-0.216891	0.0595887	0.290882	0.282641	0.57167	0
UCK2	UCK2	12515-45	0.999543	0.0122178	-0.0730615	0.097497	0.778864	-0.0174381	-0.109003	0.0741271	0.708951	-0.077039	-0.234913	0.0808354	0.361412	0.222453	0.136127	31.8329
SAA2	SAA2	18832-65	0.999543	-0.0103033	-0.0822587	0.0616521	0.778981	-0.0192045	-0.115016	0.0766067	0.694425	-0.0646293	-0.203399	0.07414	0.382818	0.390622	0.772531	0
CBL	CBL	12016-60	0.999543	0.0123012	-0.0736234	0.0982258	0.779021	-0.00318493	-0.103089	0.0967187	0.950178	-0.0861174	-0.243792	0.0715568	0.30956	0.182407	0.148881	30.3614
DCLK1	DCAK1	17156-72	0.999543	-0.0132466	-0.105809	0.0793155	0.7791	-0.037312	-0.152466	0.0778415	0.525384	-0.0329975	-0.219075	0.15308	0.735371	0.812475	0.0781051	39.4029
VTA1	DRG_1	4209-60	0.999543	0.0137648	-0.0824882	0.110018	0.779257	-0.0370991	-0.140278	0.0660798	0.48098	-0.125236	-0.290082	0.03961	0.167328	0.0813739	0.0542306	43.308
PRDX4	PRDX4	7789-182	0.999543	0.0101633	-0.0609903	0.081317	0.779512	0.0187023	-0.0741363	0.111541	0.692965	-0.0572071	-0.193929	0.0795147	0.431279	0.284443	0.454877	0
IER3	IEX1	9786-310	0.999543	0.0101582	-0.0609701	0.0812865	0.779544	0.024593	-0.0666076	0.115794	0.597139	-0.00457881	-0.140812	0.131655	0.948776	0.808708	0.918463	0
U2AF2	U2AF2	13577-25	0.999543	0.0118278	-0.0710043	0.0946599	0.779579	-0.0155344	-0.1099	0.0788308	0.746961	-0.045604	-0.20783	0.116622	0.593746	0.435916	0.178323	27.1138
FABP9	FABP9	18194-18	0.999543	-0.0102941	-0.0824235	0.0618353	0.779692	0.0289138	-0.064792	0.12262	0.545335	0.0280841	-0.10997	0.166138	0.698485	0.537174	0.832014	0
KIF3A	KIF3A	13961-18	0.999543	0.010339	-0.0621287	0.0828068	0.779762	0.000647663	-0.0953246	0.0966199	0.989447	-0.0910684	-0.229701	0.0475643	0.226916	0.123533	0.525632	0
TREM2	TREM2	16300-4	0.999543	-0.0132761	-0.106346	0.0797933	0.779796	-0.0081554	-0.117798	0.101487	0.884091	0.0149431	-0.171461	0.201348	0.878277	0.735418	0.0579193	42.6519
ENPP2	ENPP2	16892-23	0.999543	-0.0105362	-0.084401	0.0633285	0.779804	-0.0392287	-0.142585	0.064128	0.456939	0.0801356	-0.0615721	0.221843	0.293652	0.172441	0.486259	0
KCNE5	KCE1L	8908-14	0.999543	-0.013451	-0.107783	0.0808807	0.779879	0.0114793	-0.103574	0.126533	0.844961	-0.0368423	-0.225722	0.152038	0.710235	0.781823	0.0930337	37.2659
CALCB	CALCB	17170-15	0.999543	0.0100362	-0.0603572	0.0804297	0.779909	0.00249133	-0.0876619	0.0926445	0.956806	-0.0711568	-0.207004	0.0646908	0.328789	0.200764	0.477645	0
PCDHGB1	PCDGD	11872-9	0.999543	0.0108411	-0.0652069	0.0868892	0.779934	0.0290137	-0.0686293	0.126657	0.560307	-0.0599531	-0.204181	0.0842751	0.434205	0.286045	0.321401	12.5855
SH3GLB1	SHLB1	16859-100	0.999543	0.00990745	-0.0596384	0.0794533	0.78008	0.0103906	-0.0783301	0.0991113	0.818447	-0.0613049	-0.195665	0.0730553	0.392188	0.252605	0.606465	0
TOR1AIP2	TOIP2	10553-8	0.999543	0.0116265	-0.0699881	0.0932412	0.780084	-0.039294	-0.130825	0.0522373	0.400122	-0.143337	-0.277713	-0.00896081	0.0630587	0.0243809	0.185332	26.3645
ADAM9	ADAM_9	3795-6	0.999543	-0.0103615	-0.0831091	0.0623862	0.780124	-0.0185496	-0.110566	0.0734666	0.692761	-0.0427452	-0.188207	0.102717	0.577378	0.621082	0.43762	0.610481
RAD1	RAD1	12670-15	0.999543	0.01066	-0.0642561	0.0855761	0.780331	-0.0101965	-0.100171	0.0797775	0.824222	-0.103295	-0.240688	0.0340975	0.17137	0.0913457	0.256377	19.0721
IL2	IL_2	3070-1	0.999543	-0.0103073	-0.0827758	0.0621611	0.780422	0.00769337	-0.0880776	0.103464	0.874894	-0.0506931	-0.194482	0.0930962	0.505296	0.534347	0.423871	2.08319
VSTM4	CJ072	7242-14	0.999543	-0.0102003	-0.0820194	0.0616187	0.780728	0.00102693	-0.0951556	0.0972094	0.983304	-0.0235562	-0.162159	0.115047	0.745934	0.829676	0.649506	0
MOG	MOG	15619-49	0.999543	-0.0135306	-0.108924	0.0818628	0.781012	-0.0909976	-0.189967	0.00797186	0.071531	-0.133669	-0.304186	0.036847	0.155446	0.136455	0.0424843	45.5836
ALK	ALK	8249-124	0.999543	-0.0117741	-0.0947976	0.0712493	0.781046	-0.0636212	-0.157579	0.0303368	0.184463	-0.0813473	-0.240345	0.0776501	0.339619	0.338399	0.17346	27.6384
GLO1	Glyoxalase_I	9883-29	0.999543	0.0112407	-0.0680879	0.0905693	0.781226	-0.0422874	-0.140903	0.0563283	0.400654	-0.0974411	-0.236718	0.0418357	0.200286	0.103349	0.284922	16.2215
BCL2L2	Apoptosis_regulator_Bcl_W	13097-11	0.999543	0.0106917	-0.0649139	0.0862974	0.781652	0.0014086	-0.0883042	0.0911214	0.97545	-0.0469041	-0.199759	0.105951	0.560945	0.413492	0.28131	16.5815
C1orf185	CA185	10667-78	0.999543	0.00994466	-0.0603861	0.0802755	0.781676	0.047145	-0.0439642	0.138254	0.31049	-0.043067	-0.178365	0.0922312	0.546674	0.389818	0.686631	0
IFNA7	IFNA7	14129-1	0.999543	-0.0119138	-0.0964753	0.0726477	0.782443	0.0183335	-0.0758537	0.112521	0.702828	-0.0990534	-0.257081	0.0589744	0.247378	0.234143	0.135011	31.964
NOG	Noggin	8778-3	0.999543	-0.0107046	-0.0867078	0.0652986	0.782511	0.00700662	-0.0965406	0.110554	0.894492	-0.0539458	-0.200629	0.0927372	0.48753	0.514649	0.593836	0
DUS2	DUS2L	13506-10	0.999543	-0.0110659	-0.089636	0.0675043	0.782515	0.0398295	-0.0655234	0.145182	0.458705	0.0242554	-0.131588	0.180099	0.766584	0.613903	0.271068	17.6028
TMEM2	TMEM2	8992-1	0.999543	-0.0101343	-0.0821053	0.0618367	0.78256	-0.0205083	-0.114815	0.0737985	0.669947	-0.0506122	-0.189577	0.0883523	0.491652	0.519631	0.774865	0
PDE5A	PDE5A	16805-5	0.999543	-0.0118974	-0.0964148	0.07262	0.782624	-0.0446877	-0.152873	0.0634973	0.418172	-0.0866966	-0.2473	0.0739067	0.314932	0.309419	0.190219	25.8464
RNF215	RN215	7758-217	0.999543	0.0123104	-0.0751583	0.0997791	0.782666	-0.00469496	-0.0955536	0.0861637	0.91933	-0.043487	-0.215181	0.128207	0.630325	0.472998	0.0983316	36.547
COL6A5	CO6A5	11155-16	0.999543	-0.00989671	-0.0802395	0.0604461	0.782738	-0.026453	-0.11805	0.0651442	0.571372	-0.0876848	-0.222804	0.0474349	0.23219	0.215752	0.553962	0
MAPKAPK3	MAPKAPK3	3822-54	0.999543	-0.0135435	-0.109819	0.0827324	0.782767	-0.0472572	-0.150984	0.0564694	0.371886	-0.138163	-0.30924	0.0329134	0.144529	0.125174	0.0594644	42.3838
BAD	BAD	5870-23	0.999543	0.0125589	-0.0767793	0.101897	0.782913	-0.0519649	-0.15149	0.0475598	0.306139	-0.115862	-0.269096	0.0373711	0.169161	0.0829661	0.122728	33.4348
RAG1	RAG_1	11311-79	0.999543	0.0100413	-0.0614318	0.0815145	0.783042	0.0076894	-0.0872588	0.102638	0.873883	-0.0163507	-0.155249	0.122547	0.822182	0.672383	0.498859	0
LACRT	lacritin	7163-26	0.999543	0.0104304	-0.063821	0.0846818	0.783068	0.00769596	-0.085247	0.100639	0.871077	-0.0874114	-0.230493	0.0556698	0.258769	0.147972	0.864155	0
MMGT1	MMGT1	7225-51	0.999543	0.00987916	-0.0604538	0.0802121	0.783084	-0.00927815	-0.101572	0.0830158	0.843803	-0.0613807	-0.195365	0.072604	0.390348	0.248749	0.891008	0
MCEMP1	MCEM1	6283-60	0.999543	0.0101257	-0.0620229	0.0822742	0.783262	-0.00501798	-0.0973343	0.0872984	0.915157	-0.0121815	-0.150642	0.126279	0.866536	0.719125	0.754673	0
SORCS1	SORC1	15636-49	0.999543	0.0112316	-0.0689131	0.0913763	0.783569	-0.00447219	-0.108396	0.099452	0.932783	-0.0158999	-0.176568	0.144769	0.85009	0.706661	0.264416	18.2673
VTI1A	VTI1A	7952-2	0.999543	0.012668	-0.0778818	0.103218	0.78393	-0.028639	-0.12326	0.0659819	0.553031	-0.135617	-0.282376	0.0111411	0.10021	0.0426838	0.0821049	38.8123
MPZL1	MPZL1	16845-15	0.999543	0.0112454	-0.069248	0.0917387	0.784225	0.0167829	-0.0766766	0.110242	0.72487	-0.0720715	-0.224659	0.0805162	0.376378	0.240404	0.249378	19.7746
POLD4	DNA_polymerase_subunit_delta_4	19159-9	0.999543	-0.0096432	-0.0787221	0.0594357	0.784388	0.0450196	-0.0437105	0.13375	0.320008	-0.0224312	-0.15486	0.109998	0.746755	0.828907	0.876204	0
UBE2C	UBE2C	12556-7	0.999543	-0.0133434	-0.109039	0.0823526	0.784632	0.0247119	-0.0835634	0.132987	0.654639	-0.0719293	-0.260538	0.116679	0.471992	0.492556	0.0443124	45.2076
CDH15	CAD15	5410-53	0.999543	-0.010856	-0.088718	0.067006	0.784645	0.0376661	-0.0637724	0.139105	0.466752	-0.0633324	-0.215215	0.08855	0.432813	0.445826	0.285185	16.1954
PQLC2L	CC055	7939-1	0.999543	0.0097922	-0.0605331	0.0801175	0.784924	-0.0259499	-0.115708	0.0638082	0.570956	-0.107081	-0.242196	0.0280339	0.1514	0.0751829	0.513808	0
IQCF3	IQCF3	13439-6	0.999543	-0.00983927	-0.0805089	0.0608304	0.784942	-0.00723007	-0.10302	0.0885598	0.882394	-0.0746006	-0.211646	0.0624449	0.311095	0.305078	0.521486	0
MGAT4A	MGT4A	9392-43	0.999543	0.0099537	-0.0615537	0.0814611	0.784989	0.00029345	-0.093054	0.0936409	0.995084	-0.0273466	-0.165041	0.110348	0.705247	0.548311	0.611585	0
STC2	STC2	6231-46	0.999543	0.0118899	-0.0735642	0.097344	0.785079	0.043238	-0.0560844	0.14256	0.393531	-0.0491351	-0.215763	0.117493	0.576079	0.420398	0.138073	31.6053
PTPN7	PTN7	14688-6	0.999543	-0.0105361	-0.0863257	0.0652535	0.785261	1.57329e-05	-0.0966574	0.0966889	0.999745	-0.10372	-0.238595	0.0311551	0.162674	0.142334	0.304141	14.3073
POSTN	Periostin	3457-57	0.999543	0.0102187	-0.0633265	0.0837639	0.785371	0.0161672	-0.0793938	0.111728	0.740198	0.0354019	-0.111094	0.181898	0.645926	0.702059	0.461489	0
MFAP2	MFAP2	9294-45	0.999543	-0.0130037	-0.106608	0.080601	0.785406	-0.0334294	-0.145368	0.078509	0.558329	-0.0762656	-0.258255	0.105723	0.430589	0.442662	0.0880835	37.955
CLEC7A	CLC7A	3603-60	0.999543	-0.00987919	-0.0810214	0.0612631	0.785491	-0.00300001	-0.0955079	0.0895079	0.94932	-0.0881318	-0.224483	0.0482193	0.233922	0.216724	0.588473	0
FUT2	FUT2	9121-28	0.999543	0.00970465	-0.0602106	0.0796199	0.78558	0.00953774	-0.0802438	0.0993192	0.835063	-0.0279758	-0.162918	0.106966	0.693056	0.536639	0.590555	0
BPI	BPI	4126-22	0.999543	-0.0105043	-0.0862321	0.0652235	0.785722	0.0115602	-0.0848107	0.107931	0.814125	-0.107755	-0.253092	0.0375828	0.176835	0.15542	0.737656	0
EXOSC8	EXOS8	18909-11	0.999543	-0.0109377	-0.0897954	0.0679201	0.785738	-0.022883	-0.121566	0.0758004	0.649482	-0.0657228	-0.218847	0.087401	0.419873	0.429927	0.263714	18.3375
IGSF8	IGSF8	6984-6	0.999543	0.0106655	-0.0662823	0.0876133	0.785881	-0.00613325	-0.0921936	0.0799271	0.888912	-0.114069	-0.241239	0.0131016	0.10925	0.0464385	0.222758	22.4703
PI15	PI15	5745-64	0.999543	0.00987082	-0.0614911	0.0812328	0.786312	-0.0130425	-0.103804	0.0777188	0.778212	-0.0189698	-0.15663	0.11869	0.792585	0.641427	0.735181	0
FOLR1	FOLR1	17455-42	0.999543	-0.0105096	-0.0865541	0.0655349	0.786488	-0.0276117	-0.12259	0.0673665	0.568818	-0.0254768	-0.174416	0.123462	0.744355	0.820488	0.410612	3.48506
CARD18	ICBR	18190-15	0.999543	0.00984721	-0.0614839	0.0811783	0.786721	0.0178313	-0.0775291	0.113192	0.713999	-0.0100234	-0.147023	0.126976	0.888824	0.746032	0.839556	0
NEGR1	NEGR1	13109-82	0.999543	-0.0166284	-0.137093	0.103837	0.786742	0.0528073	-0.08535	0.190965	0.453768	-0.0241694	-0.267546	0.219207	0.849571	0.944761	0.0030239	60.9834
VIP	Vasoactive_Intestinal_Peptide	3522-57	0.999543	0.0110509	-0.0690443	0.0911461	0.786837	-0.0270602	-0.12229	0.0681697	0.577571	-0.0832288	-0.22763	0.0611722	0.284984	0.163509	0.249495	19.7629
ANKRD46	ANR46	7851-30	0.999543	-0.00976678	-0.0805691	0.0610355	0.786879	-0.0375064	-0.126126	0.0511131	0.406813	-0.0641223	-0.199529	0.0712848	0.375192	0.377736	0.738836	0
SRGN	Platelet_proteoglycan	19251-56	0.999543	-0.0099534	-0.082193	0.0622862	0.787122	-0.00382048	-0.0990561	0.0914152	0.93733	-0.0704768	-0.208543	0.0675896	0.340674	0.337133	0.480408	0
PFDN1	PFD1	19242-21	0.999543	-0.010898	-0.0900215	0.0682255	0.787196	-0.00916187	-0.101373	0.0830494	0.845599	-0.141445	-0.279383	-0.00350726	0.0721989	0.0550904	0.267265	17.9826
EPHB6	EphB6	5078-82	0.999543	0.0126583	-0.0792887	0.104605	0.787294	0.0717114	-0.047449	0.190872	0.238192	-0.0288265	-0.211233	0.15358	0.763116	0.612728	0.101349	36.1453
ITM2C	ITM2C	10560-1	0.999543	-0.0104496	-0.0863813	0.065482	0.787369	0.00358284	-0.104928	0.112093	0.948401	-0.0775168	-0.221306	0.066272	0.315542	0.308188	0.311897	13.5342
GLRX	GLRX1	18386-36	0.999543	-0.00967594	-0.0800871	0.0607352	0.787669	-0.0277159	-0.117905	0.0624737	0.546968	-0.0732247	-0.208412	0.0619624	0.313373	0.305802	0.465653	0
FGF1	b_ECGF	3486-58	0.999543	-0.00984271	-0.0814698	0.0617844	0.787675	-0.0262997	-0.118647	0.0660476	0.576722	-0.0264483	-0.166811	0.113914	0.719594	0.792933	0.892478	0
TGFB1	TGF_b1	2333-72	0.999543	0.0106262	-0.0667974	0.0880499	0.787929	0.0349893	-0.0618447	0.131823	0.478822	-0.0584589	-0.205747	0.0888288	0.45463	0.306478	0.308373	13.8856
PDPK1	PDPK1	4460-8	0.999543	0.0122306	-0.0769253	0.101387	0.788028	-0.00213984	-0.0997833	0.0955036	0.965739	-0.0786629	-0.246717	0.0893916	0.380517	0.243522	0.0992958	36.418
ST6GAL1	SIAT1	6035-2	0.999543	0.0108435	-0.0682734	0.0899605	0.788217	-0.0234171	-0.112743	0.0659084	0.607383	-0.111602	-0.248022	0.0248178	0.139928	0.0656369	0.266194	18.0896
DNAJC27	DJC27	12799-65	0.999543	-0.0100369	-0.0834299	0.063356	0.788671	-0.0152251	-0.105686	0.0752357	0.741496	-0.0192703	-0.16531	0.126769	0.801172	0.887007	0.363769	8.32058
ZADH2	ZADH2	17345-12	0.999543	-0.00971397	-0.0807638	0.0613359	0.788725	-0.035358	-0.130604	0.0598882	0.466863	-0.130747	-0.266952	0.00545803	0.0893142	0.0684884	0.602352	0
FAM175B	F175B	8945-7	0.999543	0.0115339	-0.0728725	0.0959404	0.788834	-0.0376353	-0.132186	0.0569153	0.435301	-0.0604526	-0.222755	0.10185	0.482125	0.333046	0.170594	27.9495
CD58	sLFA_3	10938-13	0.999543	-0.00990377	-0.0824319	0.0626244	0.788981	-0.0273952	-0.119166	0.0643754	0.55849	-0.042991	-0.186936	0.100955	0.571274	0.609082	0.421519	2.33311
FAM3B	FAM3B	9177-6	0.999543	-0.00966092	-0.0804182	0.0610964	0.789003	0.000128485	-0.0885191	0.088776	0.997733	-0.0390018	-0.172094	0.0940908	0.578419	0.621016	0.996136	0
FAXDC2	CE004	9074-6	0.999543	0.0121822	-0.0772145	0.101579	0.789402	-0.0197493	-0.116239	0.0767406	0.688302	-0.0680975	-0.239283	0.103088	0.453641	0.307635	0.100606	36.2437
COL10A1	COAA1	15653-9	0.999543	-0.00967337	-0.0807052	0.0613585	0.789535	-0.0434442	-0.133988	0.0470996	0.347003	-0.108296	-0.243279	0.0266867	0.146917	0.124195	0.426933	1.75693
APEX1	APEX1	9849-13	0.999543	0.0139043	-0.0882861	0.116095	0.789717	0.00197168	-0.110247	0.11419	0.972529	-0.150918	-0.322494	0.0206574	0.115428	0.0529922	0.0196056	51.4985
RCVRN	RECO	14334-3	0.999543	0.0096705	-0.0614923	0.0808333	0.789974	-0.0104535	-0.102074	0.0811672	0.823051	0.0191253	-0.117669	0.155919	0.789643	0.877126	0.759579	0
SMOC1	SMOC1	13118-5	0.999543	-0.015643	-0.130873	0.0995869	0.790181	0.00970932	-0.10494	0.124359	0.86817	-0.144497	-0.353721	0.0647269	0.205661	0.185956	0.00548071	58.4772
IL6R	IL_6_sRa	15602-43	0.999543	-0.0115905	-0.0969972	0.0738162	0.790251	0.0238584	-0.0647561	0.112473	0.59771	-0.0434419	-0.21312	0.126237	0.626672	0.675134	0.0426522	45.5487
MMP12	MMP_12	4496-60	0.999543	0.00958854	-0.0610926	0.0802697	0.790326	0.00681603	-0.0785424	0.0921744	0.875634	-0.0800211	-0.217136	0.0570944	0.279331	0.165834	0.528003	0
MAGEA8	MAGA8	18326-50	0.999543	0.00985369	-0.0627821	0.0824895	0.790327	0.040426	-0.0568136	0.137666	0.415171	-0.099762	-0.235209	0.0356853	0.179442	0.0927837	0.389996	5.63334
PLA2G16	HRSL3	7865-126	0.999543	0.00954372	-0.0608243	0.0799118	0.790377	-0.00968505	-0.0948793	0.0755092	0.823681	-0.0300286	-0.165221	0.105164	0.672559	0.516871	0.845115	0
DNAJC4	DNJC4	8653-132	0.999543	0.00971317	-0.0619338	0.0813601	0.790461	0.015834	-0.0767639	0.108432	0.737513	-0.0151721	-0.152328	0.121984	0.832716	0.685465	0.838104	0
RORB	RORB	12483-62	0.999543	-0.0120995	-0.101565	0.0773666	0.790958	-0.0040687	-0.101071	0.0929335	0.93448	-0.114212	-0.276006	0.0475816	0.196596	0.176238	0.100911	36.2032
CLINT1	EPN4	11659-31	0.999543	0.0157964	-0.101234	0.132827	0.791356	-0.0121725	-0.116688	0.0923431	0.819437	-0.132821	-0.343346	0.0777048	0.244511	0.136588	0.00200363	62.5195
ACVRL1	ALK_1	16318-12	0.999543	-0.0108499	-0.0912464	0.0695465	0.791389	0.0339982	-0.0667277	0.134724	0.50826	-0.0437005	-0.203091	0.11569	0.602764	0.645683	0.254988	19.2114
FAM162A	F162A	6531-29	0.999543	0.0121154	-0.0776673	0.101898	0.79141	-0.054238	-0.144676	0.0361996	0.239817	-0.147544	-0.286532	-0.0085561	0.0641311	0.0248808	0.0863248	38.2042
GPNMB	GPNMB	8289-8	0.999543	0.0100714	-0.0646007	0.0847434	0.791511	0.0773234	-0.0250858	0.179733	0.138911	-0.0278644	-0.176352	0.120624	0.720691	0.571095	0.42271	2.20666
ERLEC1	XTP3B	8957-72	0.999543	-0.0144014	-0.121183	0.0923797	0.79152	0.0192556	-0.0919293	0.13044	0.734281	-0.14493	-0.336881	0.0470205	0.169714	0.148952	0.00977917	55.63
STXBP6	STXB6	18308-30	0.999543	0.00965022	-0.061984	0.0812845	0.791751	-0.00799314	-0.0985729	0.0825866	0.862686	-0.0354898	-0.173249	0.102269	0.624547	0.469451	0.587849	0
BACH2	BACH2	12756-3	0.999543	0.0094759	-0.0609126	0.0798644	0.791891	-0.00517009	-0.0956235	0.0852833	0.910802	-0.00553859	-0.140772	0.129694	0.937605	0.804002	0.742572	0
RGS1	RGS1	18945-11	0.999543	-0.00955377	-0.0805829	0.0614754	0.792069	-0.0185452	-0.113061	0.0759708	0.700556	-0.08517	-0.221097	0.0507573	0.247536	0.229842	0.871728	0
UBD	UBD	17772-7	0.999543	-0.00954903	-0.0806557	0.0615576	0.792391	-0.0103458	-0.102111	0.0814192	0.825115	-0.0733519	-0.209162	0.0624578	0.314686	0.305179	0.513542	0
GDA	GUAD	12667-2	0.999543	-0.0120331	-0.101648	0.077582	0.792415	0.0117638	-0.0858063	0.109334	0.813193	-0.0181652	-0.197984	0.161654	0.847017	0.939065	0.134925	31.9741
CXCL9	MIG	11593-21	0.999543	-0.0098351	-0.0831701	0.0634999	0.792663	-0.0348766	-0.127765	0.0580121	0.461791	-0.0658746	-0.207926	0.0761768	0.38478	0.386465	0.384399	6.21077
EFS	EFS	12572-236	0.999543	0.011989	-0.0774594	0.101437	0.792783	0.00565264	-0.0904551	0.10176	0.908226	-0.0914731	-0.263984	0.0810374	0.323158	0.204592	0.0863129	38.2059
HERC5	HERC5	12934-1	0.999543	-0.00977074	-0.0827082	0.0631667	0.792891	-0.0115504	-0.104003	0.0809022	0.806561	-0.0462694	-0.186788	0.0942491	0.533215	0.564675	0.839865	0
PI3	Elafin	4982-54	0.999543	0.00983792	-0.0636454	0.0833213	0.793014	0.000280526	-0.0964946	0.0970557	0.995467	0.0373623	-0.103574	0.178298	0.614656	0.663303	0.860529	0
GLIPR2	GAPR1	15522-2	0.999543	-0.0110908	-0.0941038	0.0719223	0.793432	-0.0222461	-0.119154	0.0746622	0.652764	0.122673	-0.0193917	0.264738	0.121435	0.0558641	0.243201	20.3964
SIGLEC12	SIG12	10037-98	0.999543	0.00958076	-0.0622084	0.0813699	0.793652	0.00068	-0.0922849	0.0936449	0.988562	-0.00778273	-0.145675	0.130109	0.914105	0.778436	0.950263	0
TEK	sTie_2	3773-15	0.999543	0.0099199	-0.0644791	0.0843189	0.793838	0.00774113	-0.0876117	0.103094	0.873576	-0.067473	-0.208281	0.0733348	0.369767	0.235912	0.413351	3.19685
SERF1A	SERF1	7842-52	0.999543	0.00957727	-0.0622671	0.0814217	0.793881	-0.00640668	-0.097969	0.0851556	0.89092	-0.0572686	-0.195632	0.0810951	0.436118	0.293816	0.863621	0
EPHB4	EphB4	15530-33	0.999543	-0.0139057	-0.118267	0.0904555	0.793972	0.0197373	-0.110172	0.149647	0.765872	-0.0379791	-0.24756	0.171601	0.729836	0.797401	0.0204697	51.2105
TJP1	ZO1	12001-7	0.999543	0.00953705	-0.0621568	0.0812309	0.794306	0.0209922	-0.0718771	0.113862	0.657743	-0.0025251	-0.140007	0.134957	0.971992	0.844323	0.801348	0
TAGLN3	TAGL3	17775-8	0.999543	0.00941687	-0.0614254	0.0802591	0.794453	-0.0105999	-0.0991565	0.0779567	0.814519	-0.0611653	-0.196874	0.0745436	0.397774	0.259606	0.517444	0
DDIT3	DDIT3	19119-10	0.999543	0.0104023	-0.0679044	0.0887091	0.794584	-0.00328877	-0.0993205	0.0927429	0.946484	-0.0837145	-0.225325	0.0578959	0.273518	0.157635	0.262672	18.4418
SBSN	SBSN	5724-58	0.999543	0.0094583	-0.0617629	0.0806795	0.794643	-0.00814575	-0.0974392	0.0811477	0.858097	-0.0410708	-0.177711	0.0955695	0.56885	0.415594	0.770082	0
SCAMP5	SCAM5	13509-5	0.999543	-0.00937985	-0.0800173	0.0612576	0.794663	-0.0107114	-0.0979527	0.0765298	0.809831	-0.0927664	-0.228976	0.0434436	0.211521	0.190801	0.70426	0
HAVCR2	TIMD3	5134-52	0.999543	-0.0114853	-0.0979965	0.0750259	0.794705	-0.0146227	-0.11592	0.0866743	0.777231	-0.101321	-0.262647	0.0600048	0.246505	0.229767	0.119528	33.8272
PRL	PRL	2585-2	0.999543	0.0109803	-0.0717608	0.0937214	0.794787	-0.0465884	-0.151592	0.0584151	0.384516	0.0833561	-0.0745004	0.241213	0.325068	0.317019	0.174754	27.4984
TES	TES	17419-17	0.999543	-0.00953203	-0.0814274	0.0623634	0.794975	-0.000534755	-0.101314	0.100244	0.991702	-0.12984	-0.267842	0.00816113	0.0949657	0.0731686	0.473252	0
CHST12	CHSTC	6626-81	0.999543	0.00966189	-0.0632328	0.0825566	0.79503	0.0419073	-0.0528997	0.136714	0.386294	-0.0252146	-0.164896	0.114467	0.730832	0.578849	0.574608	0
STX3	STX3	7186-111	0.999543	-0.011904	-0.101719	0.0779108	0.795039	-0.0413135	-0.138555	0.0559282	0.405015	-0.14032	-0.294698	0.0140577	0.105172	0.0849674	0.0985506	36.5176
BCHE	Pseudocholinesterase	15514-26	0.999543	0.00853507	-0.055885	0.0729551	0.795113	0.00710102	-0.0725358	0.0867378	0.861264	0.00624691	-0.113579	0.126073	0.920635	0.96547	0.921443	0
DUSP28	DUS28	9940-35	0.999543	-0.0119494	-0.102201	0.0783024	0.795249	-0.0165858	-0.121022	0.0878506	0.755598	-0.147147	-0.300553	0.00625813	0.0895226	0.0707398	0.106056	35.5291
ARHGEF10	ARHGA	9061-3	0.999543	-0.0108001	-0.0924153	0.0708151	0.795357	0.00423062	-0.0891563	0.0976176	0.929249	-0.0951988	-0.249072	0.0586744	0.253153	0.237698	0.212549	23.5178
POLR2J	RPB11	19199-3	0.999543	0.0117556	-0.0771288	0.10064	0.795466	-0.0390772	-0.131667	0.0535126	0.408126	-0.14281	-0.281765	-0.00385569	0.071653	0.0285856	0.0953645	36.9474
SUN3	SUN3	8852-10	0.999543	-0.00905789	-0.0776206	0.0595048	0.795687	-0.00606211	-0.0930916	0.0809674	0.891408	-0.0157338	-0.151182	0.119715	0.82449	0.913031	0.713612	0
ST6GALNAC3	SIA7C	10705-14	0.999543	0.0121667	-0.0799715	0.104305	0.795781	0.0213298	-0.07376	0.11642	0.660195	-0.000613493	-0.185199	0.183972	0.994931	0.876682	0.0664308	41.2195
PF4	PF_4	2697-7	0.999543	-0.0119447	-0.102482	0.0785921	0.795958	-0.0113028	-0.118904	0.0962989	0.836884	-0.116029	-0.28299	0.0509326	0.203069	0.183569	0.115674	34.3055
AK4	KAD4	17432-25	0.999543	-0.00950321	-0.081567	0.0625606	0.796048	-0.0236271	-0.116139	0.068885	0.616678	-0.0266828	-0.164493	0.111127	0.712259	0.780234	0.836544	0
TMED2	TMED2	10761-5	0.999543	0.00967078	-0.0636836	0.0830251	0.796102	0.0367823	-0.0622862	0.135851	0.466798	-0.0773212	-0.213067	0.0584248	0.290358	0.171274	0.384155	6.23591
GDF10	BMP_3b	16749-79	0.999543	0.00947479	-0.0624628	0.0814124	0.796296	-0.0114394	-0.104668	0.0817896	0.809949	-0.0140807	-0.152213	0.124052	0.845648	0.703631	0.829078	0
FCER2	CD23	3291-30	0.999543	-0.00993554	-0.0854179	0.0655468	0.796419	0.00839331	-0.0968397	0.113626	0.875777	-0.0383176	-0.182641	0.106005	0.614131	0.660761	0.618154	0
GUK1	KGUA	17325-10	0.999543	0.0106439	-0.070241	0.0915288	0.796471	-0.0283181	-0.128086	0.07145	0.577996	-0.105995	-0.245226	0.0332358	0.166532	0.0833836	0.2485	19.8629
PTGES2	PGES2	18458-4	0.999543	-0.00953727	-0.0820474	0.0629729	0.796566	-0.0209538	-0.123045	0.0811374	0.687483	-0.0937209	-0.233005	0.0455635	0.216635	0.195448	0.494408	0
EMILIN3	EMIL3	8773-172	0.999543	0.00962405	-0.0635527	0.0828008	0.796584	0.0489938	-0.0496514	0.147639	0.33033	-0.0131752	-0.152381	0.126031	0.856544	0.7138	0.861305	0
ROR2	ROR2	7861-9	0.999543	-0.0114371	-0.0984397	0.0755655	0.796677	0.0311942	-0.0808494	0.143238	0.585288	-0.0234267	-0.197741	0.150888	0.797585	0.87749	0.12987	32.5731
C14orf93	CN093	6439-59	0.999543	0.00938254	-0.0620956	0.0808607	0.796968	0.011506	-0.0796247	0.102637	0.804551	0.040278	-0.100011	0.180567	0.586018	0.626785	0.833878	0
NCALD	NCALD	17816-58	0.999543	0.00927533	-0.0614588	0.0800095	0.797172	0.00310176	-0.0917639	0.0979675	0.948904	-0.0520601	-0.187801	0.0836808	0.469555	0.323877	0.586614	0
ZNF843	ZN843	8321-27	0.999543	-0.00918739	-0.0793654	0.0609906	0.797496	-0.00748677	-0.0965478	0.0815743	0.869132	-0.0596857	-0.194343	0.0749713	0.405357	0.409293	0.761091	0
RAB6B	RAB6B	14271-23	0.999543	-0.0127012	-0.10972	0.0843178	0.797497	-0.0782553	-0.176372	0.0198608	0.118	-0.161198	-0.325016	0.00262005	0.0826232	0.0643501	0.0433473	45.4049
SNAPIN	SNAPN	6975-52	0.999543	0.0114441	-0.0760046	0.0988927	0.79757	0.00452052	-0.0950936	0.104135	0.929127	-0.0668433	-0.231842	0.0981559	0.445625	0.300053	0.139033	31.4934
LYZ	Lysozyme	4920-10	0.999543	-0.00939681	-0.0812942	0.0625006	0.797825	-0.04118	-0.136652	0.0542921	0.397892	0.0010161	-0.136335	0.138367	0.988717	0.865039	0.912643	0
NRBP1	NRBP	12616-45	0.999543	0.0095297	-0.0634986	0.082558	0.798135	0.00120642	-0.0968294	0.0992422	0.980758	-0.0250353	-0.159815	0.109744	0.723391	0.560646	0.470443	0
CYTH2	CYH2	12533-135	0.999543	-0.00942285	-0.0817886	0.0629429	0.798561	-0.00145902	-0.0930242	0.0901062	0.975086	-0.062543	-0.198539	0.0734526	0.388586	0.38715	0.80215	0
LMAN2	Lectin__mannose_binding_2	9468-8	0.999543	-0.0128957	-0.111985	0.0861931	0.798665	0.0651646	-0.0464064	0.176736	0.252315	-0.101948	-0.290583	0.0866869	0.314393	0.303746	0.0489068	44.3004
ADAM19	ADA19	8948-13	0.999543	-0.0102097	-0.0886893	0.0682698	0.798739	-0.056307	-0.158073	0.0454595	0.27817	-0.0115546	-0.169419	0.146309	0.888779	0.984773	0.236037	21.1201
THSD7A	THS7A	11174-8	0.999543	-0.00926721	-0.0805274	0.0619929	0.798809	-0.0514202	-0.149663	0.046823	0.304967	0.0228256	-0.113551	0.159202	0.749644	0.600382	0.627365	0
YES1	YES	2878-66	0.999543	0.00929298	-0.0622139	0.0807999	0.798943	0.0140951	-0.0765579	0.104748	0.760562	-0.0327586	-0.169007	0.10349	0.647582	0.493536	0.888341	0
EIF4E2	IF4E2	9745-20	0.999543	-0.00946541	-0.0823633	0.0634325	0.799116	-0.0516905	-0.14374	0.0403592	0.271063	-0.1279	-0.262529	0.00672961	0.0922128	0.0696869	0.398666	4.73421
PPARA	PPARa	12954-71	0.999543	0.0109617	-0.0735228	0.0954462	0.799263	0.00644018	-0.0929902	0.105871	0.898981	-0.088612	-0.242639	0.0654149	0.285829	0.168578	0.170982	27.9073
FAM171A2	F1712	13479-8	0.999543	0.0102005	-0.0686012	0.0890021	0.799722	-0.000914974	-0.102016	0.100186	0.985848	-0.0719452	-0.219216	0.0753253	0.360896	0.229416	0.326103	12.1153
SPTLC2	LCB2	7267-2	0.999543	0.00928031	-0.062416	0.0809766	0.79973	-0.0142793	-0.104532	0.0759728	0.756487	-0.0289667	-0.165957	0.108024	0.687306	0.535197	0.748821	0
CBX1	CBX1	18817-50	0.999543	0.0153586	-0.10357	0.134287	0.800181	-0.0786207	-0.176308	0.0190665	0.114699	-0.183907	-0.374313	0.00649906	0.0876184	0.0370646	0.00127739	64.0453
KEAP1	KEAP1	12568-14	0.999543	0.00922622	-0.0623753	0.0808277	0.800615	-0.00596097	-0.0980292	0.0861072	0.899021	-0.040177	-0.177615	0.0972605	0.579329	0.428402	0.747881	0
APOA1	Apo_A_I	2750-3	0.999543	0.0118003	-0.0797919	0.103393	0.800644	0.00680867	-0.0942209	0.107838	0.894915	0.0732003	-0.106843	0.253244	0.444038	0.452671	0.0896012	37.7419
ISOC1	ISOC1	9816-37	0.999543	0.0135181	-0.0915137	0.11855	0.800842	-0.0466574	-0.148437	0.0551217	0.368928	-0.122269	-0.309002	0.0644648	0.228315	0.125778	0.0150323	53.1841
ABL2	ABL2	5261-13	0.999543	0.00885493	-0.0599665	0.0776763	0.800902	0.00995879	-0.0814334	0.101351	0.83088	0.0154052	-0.119651	0.150462	0.827598	0.914215	0.846286	0
TESC	TESC	12831-21	0.999543	0.0092344	-0.0625756	0.0810444	0.801009	-0.0373123	-0.131514	0.056889	0.437557	-0.102938	-0.240943	0.0350678	0.174463	0.0916802	0.488265	0
EIF1AD	EIF1A	13545-97	0.999543	-0.0106655	-0.0936298	0.0722988	0.801069	-0.0417381	-0.143849	0.0603728	0.42305	-0.111924	-0.262106	0.0382584	0.174801	0.152769	0.184133	26.4922
DEAF1	DEAF1	6369-82	0.999543	0.0100717	-0.0683242	0.0884676	0.801194	0.00358167	-0.0929316	0.100095	0.942017	-0.0783821	-0.222611	0.0658467	0.311848	0.189439	0.310269	13.6965
MAPK3	ERK_1	2855-49	0.999543	0.011516	-0.0781469	0.101179	0.801249	-0.0173588	-0.117144	0.0824259	0.733133	-0.0966331	-0.259302	0.0660361	0.271324	0.157939	0.112991	34.6424
IL1RAP	IL_1_R_AcP	14048-7	0.999543	-0.008495	-0.0747346	0.0577446	0.801537	-0.0101086	-0.111473	0.0912557	0.845034	0.0498551	-0.0734973	0.173207	0.446655	0.297506	0.639615	0
GPCPD1	GDE5	12786-61	0.999543	-0.0145794	-0.128358	0.0991993	0.801701	-0.0697196	-0.168465	0.0290259	0.166408	-0.15168	-0.357794	0.0544336	0.179783	0.157571	0.00475184	59.1132
HMGA1	HMGA1	16536-3	0.999543	-0.00904797	-0.0796717	0.0615757	0.801736	-0.0467357	-0.13783	0.0443583	0.314628	-0.0633352	-0.19839	0.07172	0.379659	0.377107	0.710769	0
PRRG4	TMG4	9579-59	0.999543	-0.00916071	-0.0806885	0.062367	0.801801	0.032453	-0.0680807	0.132987	0.526936	-0.030437	-0.173815	0.112941	0.686147	0.740485	0.409547	3.59693
CFHR4	FHR4	6471-53	0.999543	0.00828532	-0.0564834	0.0730541	0.802029	0.00192587	-0.0702737	0.0741254	0.958305	-0.0789096	-0.192354	0.0345352	0.20269	0.10766	0.138489	31.5568
LMOD1	LMOD1	12504-26	0.999543	-0.00974533	-0.085942	0.0664514	0.802066	-0.0442745	-0.13691	0.048361	0.348886	-0.0913562	-0.23001	0.0472979	0.225624	0.203733	0.310467	13.6768
HSP90B1	Endoplasmin	6393-63	0.999543	-0.0109588	-0.0967295	0.0748118	0.80226	-0.020524	-0.117714	0.0766657	0.678951	-0.166625	-0.297615	-0.0356345	0.031818	0.0213032	0.0895567	37.7481
CHGB	SCG1	8235-48	0.999543	-0.0100929	-0.0891327	0.068947	0.802375	-0.0712147	-0.184841	0.0424116	0.219298	0.0119257	-0.14795	0.171801	0.886668	0.759151	0.332116	11.5132
SUGT1	SUGT1	17818-22	0.999543	0.0122877	-0.0841453	0.108721	0.802786	-0.0320099	-0.143656	0.0796359	0.574157	-0.0964599	-0.273699	0.0807796	0.311191	0.18913	0.0529174	43.5476
QDPR	DHPR	11257-1	0.999543	0.0124251	-0.0850986	0.109949	0.802811	-0.0193626	-0.12386	0.0851344	0.716479	-0.108112	-0.284178	0.0679533	0.256497	0.147208	0.0457566	44.9168
F10	Coagulation_Factor_X	4878-3	0.999543	-0.00961994	-0.0852068	0.065967	0.803017	0.0105649	-0.0799219	0.101052	0.818994	0.0171876	-0.132536	0.166911	0.826514	0.688797	0.404708	4.10397
C1QTNF1	C1QT1	6304-8	0.999543	0.0111594	-0.0766255	0.0989443	0.803241	0.0318562	-0.0772825	0.140995	0.567262	-0.0199428	-0.195362	0.155476	0.82816	0.692583	0.15891	29.2344
NRIP3	NRIP3	18237-29	0.999543	-0.00899723	-0.0797889	0.0617944	0.803283	-0.0292469	-0.123461	0.0649673	0.542901	-0.064023	-0.200061	0.0720154	0.378034	0.375073	0.813785	0
PPIC	PPIC	18819-21	0.999543	-0.0115605	-0.10255	0.0794292	0.803347	-0.0301197	-0.126378	0.0661388	0.53969	-0.0886361	-0.262544	0.0852722	0.341383	0.332385	0.0780778	39.4069
CPN1	CBPN	7142-5	0.999543	0.00903089	-0.0621078	0.0801696	0.803506	-0.0078967	-0.0987408	0.0829474	0.864718	-0.0849635	-0.222196	0.0522689	0.252839	0.147528	0.601969	0
CD300LF	CLM1	5623-11	0.999543	-0.0114267	-0.101469	0.0786154	0.803572	-0.0190407	-0.110039	0.071958	0.681729	-0.0757241	-0.249908	0.09846	0.414117	0.41563	0.0898313	37.7097
IGFBP7	IGFBP_7	3320-49	0.999543	-0.0094696	-0.084115	0.0651758	0.803637	0.0388711	-0.0605807	0.138323	0.443641	-0.0138696	-0.16418	0.136441	0.860097	0.947744	0.418328	2.67128
FGF17	FGF_17	3494-71	0.999543	0.00913554	-0.0629061	0.0811771	0.803715	0.015369	-0.0702002	0.100938	0.724818	-0.0447677	-0.18639	0.0968547	0.549405	0.404747	0.381106	6.54944
CPA2	CBPA2	9276-7	0.999543	0.00995482	-0.0686205	0.0885301	0.803894	-0.00347879	-0.0927201	0.0857625	0.939099	-0.0622069	-0.21257	0.088156	0.436319	0.297354	0.262414	18.4675
VHL	VHL	17362-5	0.999543	-0.00891412	-0.0793119	0.0614836	0.803995	-0.0365754	-0.130601	0.0574502	0.445813	-0.107893	-0.242371	0.0265846	0.146909	0.121303	0.595094	0
LRMP	LRMP	10704-91	0.999543	0.00875487	-0.0604354	0.0779452	0.804134	0.029477	-0.0629857	0.12194	0.53208	0.0252771	-0.103274	0.153829	0.70802	0.77114	0.966375	0
NETO2	NETO2	10562-42	0.999543	-0.00887993	-0.0790941	0.0613343	0.804231	-0.0319772	-0.1248	0.0608452	0.499545	-0.033434	-0.168407	0.101539	0.637783	0.685142	0.619884	0
REG1A	PSP	13095-51	0.999543	-0.00933487	-0.0831945	0.0645248	0.804356	0.00553503	-0.0928846	0.103955	0.91223	-0.0286011	-0.171314	0.114112	0.702714	0.763495	0.766644	0
AKR1A1	AK1A1	4192-10	0.999543	0.0142565	-0.0987368	0.12725	0.804683	-0.027515	-0.12776	0.0727303	0.590602	-0.185493	-0.357815	-0.0131713	0.0610656	0.0234825	0.00564831	58.3399
AKT1	PKB	15627-83	0.999543	-0.0113832	-0.101628	0.078862	0.804735	-0.060248	-0.164172	0.0436764	0.255853	-0.119189	-0.282844	0.0444661	0.183929	0.161133	0.114011	34.5139
ACADL	ACADL	17857-6	0.999543	-0.00937343	-0.0837765	0.0650296	0.80497	0.0216382	-0.0686955	0.111972	0.638725	-0.0209658	-0.170999	0.129068	0.789746	0.862887	0.336205	11.1032
HDAC8	HDAC8	2859-69	0.999543	0.00910595	-0.0632403	0.0814522	0.805146	-0.0283753	-0.125616	0.068865	0.56737	-0.0818502	-0.220543	0.056843	0.274288	0.162841	0.571408	0
CGREF1	CGRE1	6257-56	0.999543	-0.0103424	-0.0926773	0.0719924	0.805528	0.00309118	-0.0930044	0.0991868	0.949729	-0.141202	-0.278722	-0.00368069	0.0718837	0.0532016	0.216888	23.0715
ANGPT4	Angiopoietin_4	2500-2	0.999543	-0.00889785	-0.0797782	0.0619825	0.80565	0.00375525	-0.0887202	0.0962307	0.936563	-0.101748	-0.238292	0.0347968	0.174849	0.149981	0.474856	0
IL2RG	IL_2_sRg	2634-2	0.999543	0.0120158	-0.0837051	0.107737	0.805656	-0.0614239	-0.16148	0.0386325	0.228896	-0.119136	-0.287031	0.0487591	0.194467	0.103279	0.0604352	42.2173
ADPRH	ADPRH	18395-5	0.999543	-0.0114172	-0.102397	0.0795628	0.805714	0.0205938	-0.0777213	0.118909	0.681404	-0.0367497	-0.218946	0.145447	0.7009	0.756081	0.0894123	37.7683
TXN	Thioredoxin	8813-160	0.999543	0.00973112	-0.0679108	0.0873731	0.805954	-0.011392	-0.0973428	0.0745588	0.795037	-0.0969872	-0.234593	0.0406185	0.197233	0.106357	0.273557	17.3544
SLC27A2	S27A2	9045-3	0.999543	0.0105176	-0.073414	0.0944492	0.805987	-0.0128055	-0.10909	0.0834794	0.794349	-0.0834676	-0.232913	0.0659773	0.299324	0.175299	0.160625	29.0441
BARD1	BARD1	13977-28	0.999543	-0.00885022	-0.0794842	0.0617837	0.806009	-0.0284843	-0.119429	0.0624606	0.539302	-0.0103668	-0.146275	0.125541	0.88413	0.98008	0.736443	0
SFTA2	SFTA2	10580-14	0.999543	-0.00882665	-0.0793013	0.061648	0.806087	0.00307196	-0.0892437	0.0953876	0.947998	-0.0592493	-0.193656	0.0751571	0.407837	0.408094	0.624799	0
BRICD5	CP079	6612-90	0.999543	-0.0125799	-0.113028	0.0878682	0.806099	-0.0842687	-0.178523	0.00998601	0.0797203	-0.169079	-0.336005	-0.00215315	0.0752135	0.0567024	0.0269099	49.2793
CSTL1	CST1L	6368-9	0.999543	-0.0103543	-0.0930907	0.0723821	0.806235	-0.0179933	-0.120827	0.0848407	0.731641	-0.131508	-0.272901	0.0098857	0.0983051	0.0774476	0.203796	24.4239
BMX	BMX	3414-40	0.999543	0.00896073	-0.0626535	0.080575	0.80627	-0.0109453	-0.103107	0.0812163	0.815941	-0.0982078	-0.234663	0.0382469	0.188702	0.100669	0.53279	0
TNS4	TENS4	9927-96	0.999543	-0.0088636	-0.0797181	0.0619909	0.806315	0.0202943	-0.0687452	0.109334	0.655074	-0.0421508	-0.17818	0.0938781	0.557172	0.586587	0.666743	0
IMPDH1	IMDH1	5229-90	0.999543	-0.0123053	-0.110687	0.0860768	0.806343	-0.0533809	-0.14943	0.0426682	0.276029	-0.200223	-0.347988	-0.0524581	0.0240733	0.0156689	0.0313914	48.1047
RBM39	RBM39	4284-18	0.999543	0.0105462	-0.0737848	0.0948772	0.806373	-0.00859834	-0.0953627	0.078166	0.845994	-0.09303	-0.245655	0.0595953	0.259785	0.15051	0.172321	27.7618
CLTC	CLH1	13711-10	0.999543	-0.00884162	-0.0795956	0.0619123	0.806516	-0.0219471	-0.113213	0.0693187	0.637411	-0.094418	-0.229477	0.0406413	0.200604	0.175534	0.6035	0
VPS25	VPS25	18189-12	0.999543	-0.0110479	-0.0995716	0.0774758	0.806761	-0.0681945	-0.174056	0.0376675	0.206742	-0.101248	-0.266648	0.0641515	0.257879	0.238707	0.127342	32.8759
H2AFZ	Histone_H2A_z	4163-5	0.999543	-0.00897391	-0.0809152	0.0629674	0.806855	-0.029459	-0.120269	0.0613514	0.524897	-0.0296411	-0.168194	0.108912	0.68386	0.739367	0.954982	0
SEMA4B	SEM4B	9805-51	0.999543	0.0121839	-0.0855199	0.109888	0.806911	0.0153997	-0.0860825	0.116882	0.766145	-0.0579932	-0.247769	0.131782	0.562533	0.415521	0.0455515	44.9578
PRR16	PRR16	10621-26	0.999543	-0.00943062	-0.0851187	0.0662574	0.807069	-0.073448	-0.171264	0.024368	0.141103	-0.120285	-0.256669	0.0160991	0.114573	0.0912952	0.332855	11.4392
NANOG	NANOG	2732-58	0.999543	-0.00861949	-0.0778068	0.0605678	0.807094	-0.0153436	-0.0988229	0.0681356	0.718664	-0.113834	-0.247366	0.0196986	0.125708	0.101128	0.451048	0
GXYLT1	GXLT1	8229-1	0.999543	-0.00880525	-0.0795034	0.0618929	0.807147	-0.0147859	-0.110464	0.0808926	0.761976	-0.131217	-0.267044	0.00460912	0.0875621	0.0654242	0.499263	0
SAA1	SAA	15515-2	0.999543	-0.00905739	-0.081851	0.0637362	0.807332	-0.0115485	-0.107727	0.0846301	0.813945	-0.0594437	-0.198774	0.0798867	0.422576	0.425232	0.741886	0
KCNN1	KCNN1	13539-131	0.999543	0.00888963	-0.0625933	0.0803725	0.807431	0.00419144	-0.0932803	0.101663	0.932833	-0.0242586	-0.16198	0.113463	0.737071	0.593129	0.530127	0
BSG	BASI	3585-54	0.999543	0.0105089	-0.0741184	0.0951362	0.807707	0.0723038	-0.0245082	0.169116	0.14325	-0.0257108	-0.193324	0.141903	0.769843	0.629969	0.154064	29.7759
PSG3	PSG3	6444-15	0.999543	0.00831676	-0.0586757	0.0753092	0.807758	0.0188508	-0.0646556	0.102357	0.658168	-0.0520839	-0.182994	0.0788258	0.453573	0.317303	0.949075	0
OXSM	OXSM	18271-43	0.999543	-0.00869324	-0.0788373	0.0614509	0.808078	-0.0181903	-0.105275	0.0688946	0.682248	-0.106145	-0.242573	0.0302834	0.158265	0.13367	0.574033	0
RPL30	RL30	12478-15	0.999543	0.0105488	-0.0745877	0.0956853	0.808123	-0.00137904	-0.0979897	0.0952316	0.977681	-0.150024	-0.285118	-0.0149298	0.0545611	0.0214931	0.129116	32.6631
HIST1H1C	Histone_H1_2	2987-37	0.999543	0.0108569	-0.0767982	0.0985121	0.808192	0.0484057	-0.0563833	0.153195	0.365266	-0.115923	-0.266025	0.0341791	0.161055	0.0809681	0.13514	31.9488
CDC42	Cdc42Hs	9840-2	0.999543	-0.0107359	-0.097472	0.0760002	0.808317	-0.0772536	-0.178155	0.0236474	0.133453	-0.128565	-0.280675	0.0235446	0.128599	0.105593	0.149612	30.2785
FAS	Fas__soluble	9459-7	0.999543	0.00920428	-0.0651997	0.0836082	0.808423	0.0132687	-0.0862152	0.112753	0.793776	-0.0405416	-0.184344	0.103261	0.592698	0.446568	0.709497	0
WFDC10B	WF10B	10695-12	0.999543	0.00907553	-0.064288	0.0824391	0.808424	0.0298789	-0.0640095	0.123767	0.532801	-0.0346133	-0.177248	0.108021	0.64456	0.496233	0.385099	6.1387
ATP5J2	ATPK	11539-4	0.999543	0.0088516	-0.0627269	0.0804301	0.80849	-0.0161448	-0.109358	0.077068	0.734253	-0.00425312	-0.142035	0.133529	0.952949	0.831687	0.738782	0
PPP2R1A	PP2AAA	12621-55	0.999543	0.0101832	-0.0721881	0.0925545	0.808547	-0.0280094	-0.126337	0.0703178	0.57663	-0.0960538	-0.242191	0.0500836	0.226667	0.125619	0.217697	22.9885
EIF4B	IF4B	14675-20	0.999543	0.00954041	-0.0676364	0.0867172	0.808559	-0.0485611	-0.148261	0.0511388	0.339757	-0.0999658	-0.239618	0.0396865	0.190901	0.101676	0.340544	10.6673
TOM1L2	TM1L2	19356-20	0.999543	0.00894086	-0.0633941	0.0812758	0.80858	0.0105781	-0.08443	0.105586	0.827257	0.0240209	-0.114882	0.162924	0.741662	0.808213	0.851968	0
PCDHB10	PCDBA	9963-19	0.999543	0.00883645	-0.0627003	0.0803732	0.808702	0.0134958	-0.08177	0.108762	0.781276	-0.0398714	-0.177115	0.0973724	0.581649	0.434014	0.941206	0
NCR1	NKp46	8360-169	0.999543	-0.00967824	-0.0881045	0.068748	0.808881	0.0175352	-0.0817479	0.116818	0.729219	-0.0750445	-0.225965	0.0758764	0.352754	0.343765	0.287006	16.0139
APOL1	Apo_L1	11510-31	0.999543	-0.00880393	-0.0801795	0.0625717	0.80897	0.00450603	-0.0932565	0.102269	0.928019	0.0360557	-0.100755	0.172866	0.616708	0.468629	0.572253	0
SMAP1	SMAP1	11649-3	0.999543	0.0124071	-0.0881977	0.113012	0.809003	-0.0464353	-0.147785	0.0549143	0.369188	-0.130435	-0.304573	0.0437027	0.17282	0.0890764	0.030454	48.3412
TBCE	TBCE	11211-7	0.999543	-0.0113077	-0.103058	0.0804424	0.809125	-0.0628175	-0.162423	0.0367883	0.216432	-0.11147	-0.280254	0.0573144	0.224614	0.20216	0.102441	36.0013
GJA1	CXA1	9937-7	0.999543	0.0102599	-0.0730547	0.0935746	0.809274	0.0340586	-0.0682004	0.136317	0.513892	-0.0550826	-0.208786	0.0986205	0.498457	0.344673	0.233997	21.3268
MFAP3L	MFA3L	8837-8	0.999543	0.0117472	-0.0837287	0.107223	0.809439	0.0210228	-0.0804833	0.122529	0.684797	-0.0809782	-0.260802	0.0988454	0.398167	0.263623	0.0528679	43.5566
BMPR1B	BMP_RIB	10550-37	0.999543	-0.00887867	-0.0810409	0.0632836	0.809439	0.0109365	-0.083859	0.105732	0.821109	-0.0240428	-0.161626	0.11354	0.73906	0.804849	0.934725	0
MAPK12	MK12	5005-4	0.999543	-0.0151815	-0.138628	0.108265	0.809527	-0.0606082	-0.164969	0.0437527	0.255012	-0.184182	-0.399949	0.0315858	0.125263	0.102181	0.000863198	65.2608
MAPK10	MK10	15418-25	0.999543	-0.0110499	-0.100944	0.0788442	0.809616	-0.0484854	-0.143102	0.0461315	0.315204	-0.11429	-0.27955	0.05097	0.205091	0.182346	0.116191	34.2409
COX7A1	CX7A1	8390-25	0.999543	-0.0101718	-0.0929268	0.0725831	0.809626	0.0137158	-0.087757	0.115189	0.791069	-0.0208418	-0.186902	0.145218	0.810665	0.885548	0.19478	25.366
GFRAL	GFRAL	6920-1	0.999543	-0.00881555	-0.0805397	0.0629086	0.809635	-0.0315953	-0.125892	0.0627015	0.511367	-0.100988	-0.238834	0.0368586	0.181567	0.155879	0.581317	0
BRDT	BRDT	12748-6	0.999543	0.00875918	-0.0625417	0.08006	0.809727	-0.014242	-0.108048	0.0795643	0.766032	-0.0660173	-0.202607	0.0705726	0.365815	0.236977	0.833517	0
SH3BGRL	SH3L1	12693-2	0.999543	0.0100528	-0.071785	0.0918907	0.809742	-0.00727153	-0.107716	0.0931734	0.887168	-0.0690501	-0.223588	0.0854883	0.401717	0.267195	0.231097	21.621
ATAD2	ATAD2	13043-157	0.999543	-0.00867632	-0.079333	0.0619804	0.809807	0.0107263	-0.0845422	0.105995	0.825348	-0.0129227	-0.14711	0.121264	0.854063	0.943279	0.910083	0
CETN3	CETN3	17410-5	0.999543	-0.0107385	-0.0982088	0.0767318	0.809849	-0.023362	-0.125908	0.0791844	0.655224	-0.140927	-0.289043	0.00718795	0.0917815	0.0710095	0.128945	32.6836
SEZ6L2	SE6L2	3867-49	0.999543	0.0107919	-0.0771368	0.0987207	0.809899	-0.0285577	-0.132884	0.0757685	0.591606	-0.0980529	-0.255836	0.0597299	0.25118	0.14389	0.149724	30.2657
MAPKAPK5	MAPK5	8382-47	0.999543	0.00934167	-0.0669003	0.0855837	0.810216	0.0219439	-0.0725342	0.116422	0.648944	-0.0149998	-0.160827	0.130827	0.844269	0.709167	0.76856	0
LGI3	LGI3	8003-57	0.999543	-0.00869062	-0.079644	0.0622627	0.810281	-0.00560278	-0.093785	0.0825795	0.900897	-0.0656611	-0.202609	0.0712871	0.369504	0.362929	0.697092	0
ACAP2	CENB2	12343-14	0.999543	0.0115118	-0.0824807	0.105504	0.810293	0.0171669	-0.080735	0.115069	0.73109	-0.0453722	-0.229605	0.138861	0.639707	0.494196	0.0508025	43.9404
CD4	sCD4	3143-3	0.999543	0.00921079	-0.0661331	0.0845547	0.810636	-0.00391747	-0.0964184	0.0885834	0.933847	-0.098481	-0.234584	0.0376222	0.18654	0.0987616	0.341324	10.5889
NLGN2	NLGN2	9772-153	0.999543	0.0125362	-0.0900318	0.115104	0.810676	0.0140334	-0.0898225	0.117889	0.791135	-0.0409931	-0.243852	0.161866	0.700377	0.558121	0.0268049	49.3083
ECI2	PECI	12859-33	0.999543	-0.0119845	-0.110214	0.0862447	0.811008	-0.0428072	-0.137508	0.0518938	0.375643	-0.175526	-0.333489	-0.0175622	0.0544411	0.0387587	0.0340067	47.4669
PSG8	PSG8	6238-55	0.999543	-0.00996953	-0.0917293	0.0717903	0.811112	-0.0293379	-0.123783	0.0651072	0.542635	-0.0959347	-0.247598	0.0557289	0.243364	0.221722	0.196961	25.1371
CKMT1A	KCRU	15542-19	0.999543	0.00877981	-0.0632583	0.0808179	0.811202	0.00171322	-0.0853448	0.0887713	0.969233	-0.0722799	-0.210774	0.066214	0.330461	0.208908	0.772914	0
NPL	NPL	19496-1	0.999543	0.00864125	-0.0623172	0.0795997	0.811352	0.00346251	-0.0878855	0.0948105	0.940778	-0.00792701	-0.142676	0.126822	0.910489	0.78259	0.897722	0
FGL2	FGL2	19635-69	0.999543	0.00905078	-0.0653196	0.0834212	0.811474	-0.00496055	-0.106034	0.0961128	0.923368	-0.0263002	-0.16966	0.11706	0.726648	0.584311	0.713429	0
ERMAP	ERMAP	8631-13	0.999543	0.00974947	-0.0705171	0.090016	0.811831	-0.00847767	-0.100255	0.0832995	0.856331	-0.0405549	-0.198331	0.117221	0.62532	0.481256	0.236189	21.1048
LIPN	LIPN	8097-77	0.999543	-0.00962322	-0.0888711	0.0696247	0.81188	0.0325499	-0.0579092	0.123009	0.480652	-0.00600517	-0.166018	0.154008	0.942814	0.959662	0.191359	25.7261
DMBT1	DMBT1	19212-4	0.999543	-0.00930576	-0.0859441	0.0673326	0.811891	-0.00872859	-0.109208	0.0917511	0.864805	-0.0628721	-0.205975	0.0802306	0.40935	0.405357	0.604598	0
TRAF4	TRAF4	13041-47	0.999543	-0.00865261	-0.0799614	0.0626562	0.812019	-0.0138306	-0.1071	0.0794383	0.771328	-0.0856116	-0.22318	0.0519572	0.250556	0.228718	0.64386	0
USO1	USO1	13639-101	0.999543	-0.0122156	-0.113114	0.0886829	0.812433	-0.0647978	-0.1601	0.0305042	0.182656	-0.149913	-0.32692	0.0270949	0.127912	0.104449	0.0282839	48.9069
FABP2	FABP2	15385-116	0.999543	0.00796829	-0.0578725	0.0738091	0.8125	0.0120671	-0.0700688	0.0942029	0.773385	-0.00430095	-0.129375	0.120773	0.947594	0.825653	0.69988	0
PDE9A	PDE9A	5201-50	0.999543	-0.00959518	-0.0889761	0.0697857	0.812726	-0.0306881	-0.127295	0.0659184	0.533545	-0.075592	-0.227594	0.07641	0.352693	0.341843	0.233246	21.403
SNRPF	RUXF	5494-52	0.999543	0.00948929	-0.0690467	0.0880253	0.812799	0.00517889	-0.084705	0.0950628	0.910087	-0.0713105	-0.224682	0.082061	0.383584	0.259947	0.253636	19.347
TALDO1	Transaldolase	11347-9	0.999543	-0.0128394	-0.119166	0.0934871	0.812909	-0.0661573	-0.159815	0.0275004	0.166216	-0.134602	-0.329276	0.0600719	0.205184	0.181324	0.0115611	54.7155
DBNL	DBNL	4978-54	0.999543	-0.0112306	-0.104322	0.0818608	0.813082	-0.0363679	-0.134988	0.0622521	0.46982	-0.076678	-0.254419	0.101063	0.417585	0.414512	0.078935	39.2791
TIMELESS	TIMELESS	17699-43	0.999543	0.00858916	-0.0626316	0.0798099	0.813146	0.0276971	-0.0642124	0.119607	0.554762	-0.00509104	-0.141588	0.131406	0.943166	0.822529	0.848569	0
KEAP1	KEAP1	8485-7	0.999543	0.0126387	-0.0922059	0.117483	0.813226	-0.0155495	-0.112347	0.0812478	0.752877	-0.124242	-0.317841	0.0693557	0.237036	0.139131	0.0106145	55.1879
TAC4	TKN4	6468-37	0.999543	0.00879427	-0.0641863	0.0817749	0.813294	0.00485602	-0.0907511	0.100463	0.920702	-0.047194	-0.187244	0.0928558	0.523875	0.380206	0.737307	0
DDX19A	DD19A	18813-15	0.999543	-0.0130694	-0.121582	0.0954436	0.813386	-0.0718998	-0.169825	0.0260258	0.150133	-0.179589	-0.363065	0.00388654	0.0840244	0.0642042	0.00848235	56.3727
LDLRAD4	CR001	9004-24	0.999543	-0.0131783	-0.122695	0.0963379	0.813551	-0.0667579	-0.166033	0.0325169	0.187507	-0.18504	-0.366204	-0.00387523	0.0731574	0.0542555	0.00747404	57.0087
KIAA1324L	K132L	8363-18	0.999543	-0.00855553	-0.0796829	0.0625718	0.813624	-0.0148002	-0.106157	0.0765567	0.750847	-0.10742	-0.243229	0.0283884	0.152121	0.124898	0.599422	0
GABBR2	GABR2	9930-48	0.999543	0.0111473	-0.081535	0.103829	0.81364	0.0530429	-0.0484246	0.15451	0.305559	-0.00831881	-0.194295	0.177658	0.93187	0.814895	0.0585463	42.5426
TNFRSF19	TAJ	5131-15	0.999543	-0.0113842	-0.106095	0.0833269	0.813754	0.00887177	-0.0897434	0.107487	0.860038	-0.100538	-0.279572	0.0784964	0.296845	0.279246	0.0553004	43.1152
CDYL2	CDYL2	10752-8	0.999543	0.00873751	-0.0640033	0.0814784	0.813877	0.0170367	-0.0794696	0.113543	0.729342	-0.0143633	-0.153453	0.124726	0.843664	0.710515	0.626525	0
UBE2K	UBE2K	17380-2	0.999543	-0.010144	-0.0946281	0.0743402	0.813951	-0.0495964	-0.153895	0.0547024	0.351333	-0.099761	-0.256238	0.0567165	0.239915	0.217301	0.189135	25.9611
FSTL3	FSTL3	3438-10	0.999543	-0.0128818	-0.120203	0.0944396	0.814012	0.0118837	-0.112638	0.136405	0.851623	-0.0611912	-0.272302	0.14992	0.582497	0.609469	0.0163253	52.6761
AKR1C3	Aldose_reductase_like_C3	17377-1	0.999543	0.00868953	-0.0637316	0.0811107	0.814078	-0.0112103	-0.106098	0.0836776	0.816883	-0.0603192	-0.199108	0.0784695	0.414246	0.279903	0.896431	0
S100A2	S100A2	11969-5	0.999543	-0.010831	-0.10116	0.0794974	0.814198	-0.0198863	-0.117727	0.0779543	0.69036	-0.125847	-0.287066	0.0353714	0.157027	0.132248	0.0885498	37.8894
ARL1	ARL1	12392-30	0.999543	-0.0115326	-0.107837	0.0847717	0.814434	-0.000273988	-0.0908279	0.0902799	0.995268	-0.127286	-0.292749	0.0381761	0.162541	0.1337	0.0121532	54.4337
NUDT2	AP4A	16583-8	0.999543	0.0113034	-0.08323	0.105837	0.81471	-0.0281567	-0.12908	0.0727665	0.584507	-0.102469	-0.275107	0.0701687	0.2717	0.1619	0.0509459	43.9135
KPNA4	IMA4	12698-72	0.999543	0.0108551	-0.0799834	0.101694	0.814819	0.0131464	-0.0906568	0.11695	0.803961	-0.102782	-0.266064	0.0605012	0.245511	0.141169	0.0772028	39.5381
SYT11	SYT11	7089-42	0.999543	0.00896966	-0.0661034	0.0840427	0.814849	-0.0387931	-0.136423	0.0588366	0.436103	-0.0739284	-0.212353	0.0644962	0.319853	0.193356	0.435237	0.867193
ADAM15	ADA15	9956-7	0.999543	0.00911003	-0.0671826	0.0854026	0.814956	0.0101314	-0.0794244	0.0996871	0.824525	-0.0757405	-0.21786	0.0663792	0.320831	0.20161	0.290079	15.7079
COL20A1	COKA1	8804-39	0.999543	-0.0091612	-0.0859936	0.0676712	0.815219	0.00016498	-0.0914928	0.0918228	0.997185	-0.137673	-0.274487	-0.00085845	0.076855	0.0570217	0.294017	15.3157
OAZ1	Ornithine_decarboxylase_antizyme	9893-27	0.999543	-0.0108602	-0.102085	0.0803645	0.815504	-0.050613	-0.150495	0.0492686	0.320626	-0.114189	-0.282327	0.0539485	0.212708	0.188914	0.105579	35.591
S100A11	S100A11	14011-17	0.999543	0.00882889	-0.0654186	0.0830763	0.815713	-0.0162108	-0.107116	0.0746944	0.726705	-0.104209	-0.244241	0.0358231	0.175367	0.0930851	0.418049	2.70078
APOL1	Apo_L1	9506-10	0.999543	0.0097441	-0.0722688	0.091757	0.815865	0.0295235	-0.0749857	0.134033	0.579796	-0.0225736	-0.187567	0.14242	0.794032	0.663542	0.279277	16.7841
TBPL1	TBPL1	18434-141	0.999543	0.0110326	-0.0819697	0.104035	0.816146	-0.0283417	-0.125959	0.0692754	0.569324	-0.110289	-0.274134	0.0535558	0.216473	0.119191	0.077416	39.5061
NPFF	NPFF	5617-41	0.999543	-0.0116637	-0.110163	0.0868356	0.816471	-0.0210109	-0.114254	0.0722318	0.658743	-0.182293	-0.337297	-0.0272896	0.043877	0.0300204	0.0432951	45.4157
PLA2G2D	sPLA_2__IID	16298-84	0.999543	0.00828671	-0.0617646	0.078338	0.816652	-0.0164715	-0.10799	0.0750474	0.724274	-0.0710236	-0.206994	0.0649469	0.330068	0.211827	0.545758	0
UGP2	UGPA1	13939-14	0.999543	0.0101818	-0.0759677	0.0963313	0.816815	-0.0133653	-0.111273	0.0845419	0.789042	-0.0790934	-0.239895	0.0817086	0.357757	0.231148	0.141089	31.2548
C3orf18	CC018	6994-19	0.999543	0.00868115	-0.0648026	0.0821649	0.816892	0.00594921	-0.0884715	0.10037	0.901717	0.00891257	-0.129328	0.147153	0.90195	0.996985	0.833573	0
ADAM10	ADAM_10	8405-108	0.999543	0.00918913	-0.0685948	0.086973	0.816892	-0.0045361	-0.0970365	0.0879643	0.92343	-0.0458007	-0.196594	0.104992	0.564868	0.421323	0.243893	20.3267
MAP2K3	MP2K3	6151-18	0.999543	-0.00903209	-0.0855027	0.0674385	0.81693	-0.0390653	-0.13575	0.0576194	0.428407	-0.12162	-0.261677	0.0184365	0.119592	0.0951494	0.349697	9.74544
MMP7	MMP_7	2789-26	0.999543	-0.00875994	-0.0829332	0.0654133	0.816947	0.0021705	-0.0916846	0.0960256	0.963847	0.00257368	-0.140872	0.146019	0.97264	0.860043	0.910442	0
CLEC10A	CLC10	10955-4	0.999543	0.0083694	-0.062549	0.0792878	0.817079	-0.0131078	-0.100143	0.0739278	0.767859	-0.00439288	-0.141477	0.132692	0.951158	0.835441	0.992664	0
CAPN2	CAN2	14684-17	0.999543	0.00955235	-0.0714352	0.0905399	0.817179	0.0712146	-0.0367676	0.179197	0.196148	0.0361161	-0.125663	0.197895	0.671013	0.713958	0.302099	14.5108
PGK2	PGK2	13936-24	0.999543	-0.00920396	-0.0872804	0.0688725	0.817277	0.0315631	-0.0660022	0.129128	0.52604	-0.0690047	-0.220108	0.0820984	0.391788	0.384903	0.267587	17.9504
CD109	CD109	3290-50	0.999543	-0.00935852	-0.0887754	0.0700583	0.817343	0.0285066	-0.0723838	0.129397	0.579724	-0.0048301	-0.164536	0.154875	0.9539	0.949355	0.18386	26.5212
ACPP	Prostatic_acid_phosphatase	19317-114	0.999543	-0.00827314	-0.0785275	0.0619812	0.817466	0.0148151	-0.0806645	0.110295	0.761038	-0.0605446	-0.195435	0.0743456	0.399659	0.394524	0.701191	0
ST13	suppression_of_tumorigenicity_13	18387-7	0.999543	0.00906517	-0.0679772	0.0861076	0.817611	-0.0499954	-0.141515	0.0415239	0.284307	-0.0970451	-0.232369	0.038279	0.190157	0.101891	0.285724	16.1417
PKD2	PKD2	13745-10	0.999543	-0.0105232	-0.09998	0.0789336	0.817657	-0.00114998	-0.100228	0.0979279	0.981851	-0.0923105	-0.261801	0.0771795	0.310852	0.293335	0.0962986	36.8207
PKD2	PKD2	13486-9	0.999543	-0.00810154	-0.0770025	0.0607994	0.817736	0.0292762	-0.0757173	0.13427	0.584714	0.0296239	-0.103766	0.163013	0.672604	0.530606	0.476003	0
C4orf32	CD032	9490-3	0.999543	-0.0081312	-0.0772983	0.0610359	0.817772	0.00148674	-0.0878937	0.0908672	0.973992	-0.0189326	-0.157212	0.119346	0.793884	0.86319	0.631537	0
TCEA2	TCEA2	13481-24	0.999543	-0.00938447	-0.0893704	0.0706014	0.818126	-0.0126241	-0.105884	0.0806355	0.79077	-0.103505	-0.249997	0.0429879	0.196224	0.171437	0.245767	20.1379
DERL1	DERL1	13393-46	0.999543	-0.00952328	-0.0908476	0.071801	0.818467	0.005907	-0.0977619	0.109576	0.911079	-0.0676112	-0.218811	0.0835881	0.40136	0.391056	0.291259	15.5904
AHSG	a2_HS_Glycoprotein	3581-53	0.999543	0.00866419	-0.0654127	0.082741	0.818681	0.0150603	-0.0812085	0.111329	0.759135	0.0812872	-0.0605738	0.223148	0.287646	0.266639	0.82327	0
CLEC4G	CLC4G	10781-19	0.999543	0.0101259	-0.0765238	0.0967756	0.818837	-0.0367856	-0.141202	0.067631	0.489887	-0.0914652	-0.247086	0.0641553	0.276134	0.163035	0.166812	28.3623
RSPO3	RSPO3	13094-75	0.999543	-0.0103028	-0.0984776	0.077872	0.81886	0.0197493	-0.0784099	0.117908	0.693332	-0.09294	-0.258868	0.0729882	0.298014	0.278458	0.113484	34.5803
SFN	STRATIFIN	4829-43	0.999543	0.00897378	-0.0678538	0.0858013	0.818922	0.0175156	-0.0798689	0.1149	0.724449	-0.0675323	-0.211803	0.0767388	0.380504	0.251236	0.318674	12.8579
SETD2	SETD2	12647-52	0.999543	-0.0096869	-0.0926726	0.0732989	0.819035	0.00299717	-0.092966	0.0989603	0.951188	-0.0958833	-0.249241	0.0574744	0.248494	0.224565	0.185811	26.3136
RND3	RND3	15439-21	0.999543	-0.00843706	-0.0808317	0.0639575	0.81932	0.000624749	-0.0915525	0.092802	0.989401	-0.0655862	-0.204699	0.0735269	0.377222	0.367947	0.566921	0
TCP11	TCP11	8334-65	0.999543	-0.00849032	-0.0814042	0.0644236	0.819472	-0.00517586	-0.0949116	0.0845599	0.909992	-0.0285051	-0.166507	0.109497	0.694118	0.744688	0.877675	0
FRS2	FRS2	13025-4	0.999543	0.00831182	-0.0630746	0.0796982	0.819485	-0.00563048	-0.0966193	0.0853583	0.903466	-0.0572695	-0.193902	0.079363	0.430501	0.295733	0.767678	0
GPI	PHI	4272-46	0.999543	0.0123215	-0.0935578	0.118201	0.819579	-0.0562793	-0.156744	0.0441854	0.272225	-0.129219	-0.316323	0.0578839	0.205662	0.113187	0.0130996	54.0023
PDGFC	PDGF_CC	13658-31	0.999543	0.00877523	-0.066741	0.0842915	0.819837	-0.00016552	-0.0953087	0.0949776	0.997279	-0.0430557	-0.181963	0.0958514	0.557055	0.401927	0.276072	17.1036
OBP2B	OBP2B	5680-54	0.999543	0.00877298	-0.0667449	0.0842909	0.819887	0.000609781	-0.100617	0.101836	0.99058	0.0252377	-0.119454	0.169929	0.739527	0.799039	0.800663	0
ETS2	ETS2	12350-86	0.999543	-0.00857558	-0.0823975	0.0652463	0.819894	-0.0425086	-0.133895	0.0488773	0.361934	-0.0744462	-0.216516	0.0676234	0.328601	0.312519	0.536537	0
ADGRG5	GP114	4551-72	0.999543	0.00828427	-0.0630301	0.0795987	0.819895	0.0165858	-0.0758706	0.109042	0.725139	-0.0130578	-0.150084	0.123968	0.855573	0.728147	0.87409	0
SCMH1	SCMH1	12604-16	0.999543	-0.00844868	-0.0812447	0.0643473	0.820056	-0.0322189	-0.12378	0.0593424	0.490396	-0.102152	-0.238934	0.0346291	0.173973	0.146808	0.403732	4.20601
ERN1	ERN1	11229-16	0.999543	0.00819988	-0.0624527	0.0788525	0.820057	0.0497525	-0.0483407	0.147846	0.320181	-0.0428998	-0.17834	0.0925401	0.548614	0.406399	0.645109	0
CUBN	cubilin	12904-180	0.999543	0.00825584	-0.0628833	0.079395	0.820068	-0.0162617	-0.104983	0.0724601	0.719416	-0.0661882	-0.202451	0.070075	0.363526	0.237857	0.720608	0
DUSP15	DUS15	12838-28	0.999543	0.0119361	-0.0910555	0.114928	0.820308	-0.00952644	-0.10823	0.0891775	0.849962	-0.119049	-0.303103	0.0650052	0.233615	0.133187	0.014682	53.3268
CNTN2	CNTN2	3296-92	0.999543	-0.00819259	-0.0789456	0.0625604	0.820465	-0.00455028	-0.102729	0.0936282	0.927621	0.0022662	-0.139996	0.144528	0.975707	0.86932	0.431261	1.29414
APPL1	DP13A	12825-18	0.999543	0.00812068	-0.062038	0.0782794	0.820532	-0.0104579	-0.101844	0.0809277	0.82253	0.0209239	-0.113697	0.155545	0.76689	0.831503	0.66632	0
CPZ	CBPZ	6493-9	0.999543	-0.0113531	-0.109439	0.0867328	0.820533	-0.0160111	-0.110852	0.0788299	0.740734	-0.0666553	-0.260845	0.127534	0.516347	0.528535	0.0288287	48.7624
COL9A1	CO9A1	15466-30	0.999543	-0.00803	-0.0774265	0.0613665	0.820586	-0.021042	-0.108128	0.066044	0.635804	-0.019151	-0.152824	0.114522	0.784589	0.852513	0.581739	0
IL11	IL_11	4493-92	0.999543	0.0102038	-0.0780383	0.0984459	0.820705	0.000263758	-0.0945421	0.0950696	0.995649	-0.105777	-0.26156	0.0500064	0.212796	0.117798	0.109943	35.0292
GGA1	GGA1	13594-158	0.999543	0.0109474	-0.083745	0.10564	0.820741	-0.0198143	-0.127687	0.0880581	0.718839	-0.108902	-0.278422	0.0606178	0.236587	0.135519	0.0682202	40.9309
TMEM167B	KISHB	13421-17	0.999543	0.00816357	-0.0624747	0.0788019	0.820804	-0.00921417	-0.0978169	0.0793885	0.83849	-0.0979059	-0.233714	0.0379021	0.188026	0.103339	0.453918	0
DIXDC1	DIXC1	13441-30	0.999543	0.00820998	-0.062867	0.079287	0.820896	-0.0063209	-0.0978862	0.0852444	0.892375	-0.0301356	-0.166055	0.105784	0.673111	0.531137	0.519433	0
DNASE2B	DNS2B	6533-20	0.999543	-0.00811946	-0.0785122	0.0622732	0.821145	-0.00956922	-0.0986388	0.0795004	0.833223	-0.0831764	-0.218037	0.0516844	0.254537	0.229828	0.63178	0
VPS26A	VP26A	19293-6	0.999543	-0.0111293	-0.107673	0.0854142	0.821248	-0.0503399	-0.156318	0.0556379	0.351858	-0.116038	-0.294257	0.0621824	0.230756	0.20586	0.0552511	43.1241
NDUFB11	NDUBB	7747-47	0.999543	0.00802572	-0.0617704	0.0778218	0.82169	-0.0112392	-0.103992	0.0815134	0.812272	-0.0253235	-0.15761	0.106963	0.71535	0.573677	0.616329	0
TNFRSF10D	TRAIL_R4	14121-24	0.999543	-0.00837529	-0.0812579	0.0645073	0.821801	-0.0405526	-0.138496	0.0573913	0.417078	-0.0392211	-0.183486	0.105043	0.605772	0.633427	0.405434	4.02798
SUV420H2	SV422	12452-32	0.999543	0.0101918	-0.0785381	0.0989218	0.821879	0.00411437	-0.0885321	0.0967609	0.930639	-0.0239257	-0.201211	0.15336	0.79676	0.668216	0.107414	35.3536
ARRB1	ARRB1	12643-4	0.999543	-0.0101368	-0.0984077	0.0781342	0.82192	-0.0323479	-0.138371	0.0736753	0.549847	-0.118495	-0.277872	0.0408824	0.175733	0.149578	0.135577	31.8975
PDAP1	HAP28	19240-265	0.999543	-0.0113788	-0.110492	0.0877344	0.821967	-0.0546963	-0.159036	0.0496437	0.304215	-0.130807	-0.306017	0.0444027	0.174107	0.145975	0.0501885	44.0562
INSL4	INSL4	6410-26	0.999543	-0.00810374	-0.0787232	0.0625158	0.822049	-0.00122241	-0.0923214	0.0898766	0.979018	-0.0545895	-0.190747	0.0815675	0.450197	0.451963	0.545537	0
GMFB	GMFB	17784-23	0.999543	-0.00814979	-0.0792015	0.0629019	0.822125	-0.00368092	-0.0965933	0.0892315	0.938108	-0.0948262	-0.228991	0.0393389	0.196087	0.168617	0.415115	3.01087
MCEE	MCEE	9388-18	0.999543	0.0114894	-0.0887643	0.111743	0.822276	-0.0178802	-0.114284	0.0785235	0.716218	-0.129324	-0.302287	0.0436388	0.173518	0.0906719	0.0205367	51.1885
BST1	BST1	4535-50	0.999543	-0.00673579	-0.0655323	0.0520607	0.822341	0.025801	-0.0634146	0.115017	0.570838	0.0377432	-0.0751132	0.1506	0.526949	0.386759	0.622472	0
GABBR2	GABR2	13948-50	0.999543	-0.0113792	-0.110708	0.08795	0.822341	-0.0130689	-0.118272	0.0921344	0.807636	-0.0855792	-0.280822	0.109664	0.410409	0.405395	0.0255481	49.6605
SAT2	SAT2	12524-18	0.999543	-0.00941719	-0.0917005	0.0728662	0.822513	0.016753	-0.0830818	0.116588	0.742234	-0.0200682	-0.185016	0.14488	0.816343	0.884944	0.233686	21.3584
TMEFF1	TEFF1	15641-20	0.999543	-0.011482	-0.111929	0.0889648	0.822725	-0.0612156	-0.160881	0.0384496	0.228654	-0.138203	-0.317777	0.0413716	0.162375	0.135959	0.0339731	47.4749
BLK	BLK	11338-49	0.999543	-0.00806146	-0.0785972	0.0624743	0.822756	-0.0114432	-0.101723	0.0788371	0.803802	-0.0728803	-0.208354	0.0625935	0.316512	0.297777	0.80687	0
RPE	RPE	12646-2	0.999543	0.0109383	-0.0848254	0.106702	0.822858	-0.0577831	-0.149469	0.0339027	0.216746	-0.113018	-0.283611	0.0575753	0.223269	0.126242	0.0503441	44.0268
BDNF	BDNF	14047-78	0.999543	-0.00977415	-0.0954518	0.0759035	0.823073	-0.0148377	-0.118419	0.0887435	0.778896	-0.121757	-0.273214	0.0297	0.14619	0.120026	0.187633	26.1202
ALDH2	ALDH_E2	18381-16	0.999543	0.00905912	-0.0704923	0.0886105	0.823383	0.0164334	-0.0827965	0.115663	0.745493	0.0042644	-0.155826	0.164354	0.959391	0.946525	0.27921	16.7908
PRNP	PRIO	6545-58	0.999543	0.00815072	-0.0634993	0.0798008	0.823566	0.00677536	-0.0842137	0.0977644	0.883964	-0.0248068	-0.161842	0.112229	0.730106	0.592417	0.648999	0
BCAM	BCAM	2816-50	0.999543	0.00844937	-0.0659472	0.082846	0.823849	0.0168347	-0.0735179	0.107187	0.714973	0.0107138	-0.131655	0.153083	0.885673	0.971553	0.548407	0
SIRT3	SIR3	17495-141	0.999543	0.00818324	-0.0638843	0.0802508	0.823883	0.0205676	-0.0732646	0.1144	0.667475	-0.0934695	-0.231712	0.0447731	0.21459	0.122136	0.673449	0
TDP1	TYDP1	10073-22	0.999543	0.0104518	-0.0815994	0.102503	0.823893	-0.0451672	-0.140745	0.0504101	0.354329	-0.136429	-0.288743	0.015884	0.109688	0.0514016	0.0689401	40.816
PRND	PRND	18231-147	0.999543	0.0120325	-0.093979	0.118044	0.823956	0.011111	-0.108098	0.13032	0.855048	0.0384233	-0.173875	0.250721	0.730159	0.781036	0.0145167	53.395
ING1	ING1	3888-8	0.999543	0.0105901	-0.0827344	0.103915	0.823995	-0.00612927	-0.107105	0.0948465	0.905299	-0.0936644	-0.263739	0.0764102	0.305755	0.188263	0.0797003	39.1656
CASS4	CT032	12855-16	0.999543	0.0108916	-0.0851756	0.106959	0.82415	-0.0478235	-0.144537	0.0488897	0.332456	-0.128325	-0.29371	0.0370596	0.159286	0.0822412	0.0451864	45.031
TNFRSF13B	TACI	2704-74	0.999543	0.0081562	-0.0637908	0.0801032	0.824166	0.0141718	-0.0797617	0.108105	0.767459	-0.0218589	-0.160045	0.116327	0.762898	0.628821	0.667949	0
FCAMR	FCAMR	9568-289	0.999543	0.00801216	-0.0626774	0.0787017	0.824199	-0.0415445	-0.139291	0.0562015	0.404825	-0.0924985	-0.229051	0.0440541	0.213803	0.122661	0.707458	0
PUF60	PUF60	10575-31	0.999543	-0.00807363	-0.0793199	0.0631726	0.824233	-0.0374766	-0.127125	0.0521717	0.41259	-0.0770181	-0.213337	0.0593005	0.294066	0.271942	0.959809	0
TK1	Thymidine_kinase	4301-58	0.999543	0.00810753	-0.063505	0.0797201	0.824396	0.00781417	-0.084437	0.100065	0.868142	0.00624942	-0.131529	0.144028	0.930916	0.975926	0.830374	0
NUDT3	NUDT3	12796-44	0.999543	-0.0114168	-0.112355	0.089521	0.824558	-0.0503973	-0.14708	0.0462858	0.306944	-0.149629	-0.325664	0.0264064	0.126691	0.101296	0.0300203	48.4522
PRPS2	PRPS2	18329-4	0.999543	0.00777702	-0.0609851	0.0765392	0.824569	-0.0138043	-0.105346	0.0777372	0.767566	-0.0695118	-0.205262	0.0662386	0.339232	0.224681	0.790818	0
CANT1	CANT1	6480-1	0.999543	0.0111396	-0.0874773	0.109756	0.824786	0.0111662	-0.0994205	0.121753	0.843122	-0.0899733	-0.273993	0.0940463	0.360511	0.23538	0.0414306	45.8047
IL13RA1	IL_13_Ra1	2633-52	0.999543	-0.0099036	-0.097658	0.0778508	0.824942	-0.0680262	-0.17686	0.040808	0.220551	-0.0233588	-0.199832	0.153114	0.800565	0.864538	0.129361	32.6338
CLPSL2	CF126	7767-1	0.999543	-0.00814063	-0.0803534	0.0640722	0.825132	-0.034046	-0.126332	0.0582404	0.469641	-0.0425078	-0.179828	0.0948121	0.557564	0.576891	0.623538	0
SOCS7	SOCS7	11657-86	0.999543	-0.0077113	-0.0761189	0.0606963	0.82514	-0.0236244	-0.113723	0.0664742	0.607312	-0.0657201	-0.191564	0.060124	0.330166	0.308346	0.40521	4.05149
FGF16	FGF_16	4393-3	0.999543	0.010119	-0.0798141	0.100052	0.825459	-0.0657015	-0.163512	0.032109	0.187989	-0.106629	-0.267077	0.0538195	0.221933	0.125982	0.112653	34.6851
SLC26A5	S26A5	9127-4	0.999543	0.00781443	-0.061756	0.0773848	0.825753	0.00466681	-0.082516	0.0918497	0.916443	-0.0617231	-0.19541	0.0719636	0.386793	0.260077	0.605427	0
BLNK	BLNK	19225-11	0.999543	0.00787433	-0.0622628	0.0780114	0.825835	-0.0142833	-0.105172	0.0766057	0.758075	-0.109995	-0.245728	0.0257386	0.143302	0.0748723	0.478562	0
NCOA2	NCOA2	14045-12	0.999543	0.00803746	-0.0635554	0.0796303	0.825842	0.0167321	-0.0780563	0.111521	0.729363	-0.0321051	-0.168711	0.1045	0.654917	0.51421	0.868047	0
THPO	Tpo	8059-1	0.999543	-0.00844951	-0.0837394	0.0668404	0.825903	0.0261775	-0.0717262	0.124081	0.60024	-0.0704391	-0.215656	0.0747779	0.364167	0.350615	0.353511	9.36029
PARVA	PARVA	13434-172	0.999543	0.00820382	-0.0649017	0.0813093	0.825914	-0.0256099	-0.122945	0.0717256	0.606074	-0.112283	-0.252336	0.0277692	0.147176	0.0762719	0.482268	0
PDCD1	PD_1	15623-1	0.999543	0.00783143	-0.0620568	0.0777197	0.826162	0.0192817	-0.0710543	0.109618	0.675696	-0.0210554	-0.156089	0.113979	0.766168	0.634695	0.973029	0
NTN4	NET4	3327-27	0.999543	0.00895576	-0.0710799	0.0889915	0.826405	0.00528426	-0.0951837	0.105752	0.917894	0.039025	-0.118032	0.196082	0.636752	0.667696	0.312969	13.4273
SEC13	SEC13	14689-3	0.999543	-0.00887718	-0.0882144	0.0704601	0.826414	-0.0600944	-0.150394	0.030205	0.192111	-0.150745	-0.288993	-0.0124976	0.058315	0.0401413	0.272964	17.4136
GOSR1	GOS_28	7805-52	0.999543	-0.00805783	-0.0801192	0.0640036	0.826525	-0.0442962	-0.132679	0.0440866	0.325949	-0.0458847	-0.183537	0.0917681	0.52828	0.541479	0.72849	0
MFRP	MFRP	3685-53	0.999543	-0.00817933	-0.0813687	0.0650101	0.826621	-0.0221458	-0.122632	0.07834	0.665777	-0.122269	-0.259398	0.0148598	0.111116	0.0847019	0.406923	3.87209
GGA3	GGA3	11683-19	0.999543	0.0109844	-0.0873737	0.109343	0.82674	-0.0345054	-0.139259	0.0702479	0.518535	-0.123856	-0.295837	0.0481254	0.188444	0.101943	0.0436441	45.344
JUN	c_Jun	10356-21	0.999543	-0.00791494	-0.0789167	0.0630868	0.827049	-0.00667297	-0.0979383	0.0845923	0.886049	-0.00817072	-0.143991	0.127649	0.908475	0.99663	0.960917	0
GH2	SOM2	10978-39	0.999543	0.00785265	-0.0626505	0.0783558	0.827195	0.0168489	-0.0734023	0.1071	0.714437	-0.0460308	-0.18078	0.0887184	0.518317	0.379391	0.917668	0
CHMP2A	CHM2A	17728-61	0.999543	0.0103944	-0.0829712	0.10376	0.827271	-0.0246347	-0.126381	0.0771117	0.635112	-0.110107	-0.277078	0.0568631	0.225256	0.128824	0.0726957	40.226
ARHGAP1	RHG01	11955-1	0.999543	0.0124645	-0.0995324	0.124461	0.827327	-0.0571435	-0.154618	0.0403311	0.250553	-0.167242	-0.3499	0.0154156	0.102962	0.0471763	0.00507172	58.8258
IGF1	IGF_I	8406-17	0.999543	-0.00784059	-0.0783704	0.0626893	0.82752	-0.0112114	-0.100753	0.0783305	0.806144	-0.0303253	-0.164074	0.103423	0.666223	0.706294	0.863804	0
TIMP3	TIMP_3	2480-58	0.999543	-0.00804814	-0.0805591	0.0644628	0.827787	-0.0192792	-0.109077	0.070519	0.673906	-0.0923906	-0.231167	0.0463855	0.221171	0.192622	0.798585	0
KMT2C	KMT2C	11402-17	0.999543	-0.0079483	-0.0795701	0.0636734	0.827812	-0.00126406	-0.0986732	0.0961451	0.979709	-0.0841514	-0.219642	0.0513396	0.251435	0.224807	0.425603	1.89879
NFATC4	NFAC4	11560-76	0.999543	-0.00782664	-0.0785335	0.0628802	0.828246	-0.00190934	-0.100751	0.0969327	0.969799	-0.0297878	-0.165406	0.10583	0.675965	0.7177	0.65909	0
RBP1	CRBP	19279-42	0.999543	0.00793112	-0.0637231	0.0795853	0.828255	-0.00644291	-0.0972931	0.0844072	0.889453	-0.0453345	-0.18179	0.0911213	0.529624	0.389791	0.526713	0
SERPINA9	SPA9	7266-4	0.999543	-0.00906731	-0.0911153	0.0729807	0.82852	-0.0241736	-0.115746	0.0673987	0.604878	-0.101625	-0.252558	0.0493076	0.216358	0.189456	0.246884	20.0255
EFNB3	Ephrin_B3	2514-65	0.999543	0.00768611	-0.0618823	0.0772545	0.828565	0.0132489	-0.0749607	0.101459	0.768465	-0.0681531	-0.202552	0.0662459	0.343717	0.225209	0.480312	0
CD72	CD72	7009-8	0.999543	0.00823404	-0.066298	0.0827661	0.828575	0.013656	-0.079314	0.106626	0.77343	-0.0431575	-0.189841	0.103526	0.576916	0.441212	0.356225	9.08572
CUL3	CUL3	10045-47	0.999543	0.00956846	-0.0770922	0.0962291	0.828672	-0.0456562	-0.140171	0.0488588	0.343753	-0.12074	-0.266782	0.0253026	0.136216	0.0674431	0.136099	31.8362
CHRD	CHRD	13438-115	0.999543	-0.0106272	-0.106992	0.0857376	0.828874	-0.0135046	-0.110778	0.0837691	0.785542	0.0180478	-0.175801	0.211897	0.858855	0.741591	0.0333375	47.6271
CD226	CD226	5062-60	0.999543	-0.00780718	-0.0786629	0.0630486	0.829021	-0.0218733	-0.113637	0.0698901	0.640365	-0.066992	-0.20302	0.0690363	0.35718	0.341357	0.570128	0
OSM	OSM	2693-20	0.999543	-0.00800004	-0.0806449	0.0646449	0.829111	0.0296233	-0.0656966	0.124943	0.542449	0.0210188	-0.118603	0.160641	0.773987	0.64361	0.810485	0
IFNA5	IFNA5	6210-100	0.999543	-0.00834558	-0.0841327	0.0674416	0.829121	0.02255	-0.0716483	0.116748	0.638931	-0.072331	-0.216993	0.0723305	0.350207	0.333055	0.346149	10.1033
PEBP1	prostatic_binding_protein	4276-10	0.999543	0.0101978	-0.0824286	0.102824	0.829156	-0.0219744	-0.12474	0.0807912	0.675143	-0.0966864	-0.265502	0.0721292	0.287862	0.176152	0.0912302	37.515
ABLIM3	ABLM3	13578-98	0.999543	0.00992194	-0.0802673	0.100111	0.829284	0.0599655	-0.0415747	0.161506	0.247078	-0.0750776	-0.247045	0.0968894	0.412206	0.283873	0.075974	39.7236
PDCD5	TFAR19	12517-52	0.999543	0.0103708	-0.083908	0.10465	0.829301	-0.035773	-0.140138	0.0685917	0.501701	-0.111233	-0.277858	0.0553924	0.220011	0.123971	0.0696142	40.7089
NEU1	NEUR1	15426-5	0.999543	-0.00801534	-0.080893	0.0648624	0.829328	0.0599052	-0.047681	0.167491	0.275128	0.0459833	-0.0936653	0.185632	0.533212	0.395169	0.604577	0
GDF15	MIC_1	4374-45	0.999543	-0.00819971	-0.0827932	0.0663938	0.829417	0.0186751	-0.0746847	0.112035	0.695015	-0.0282187	-0.171272	0.114834	0.707134	0.754495	0.706708	0
DSC3	DSC3	4981-6	0.999543	-0.00969159	-0.0979593	0.0785761	0.829612	0.00379424	-0.0907623	0.0983508	0.937314	-0.0863967	-0.255256	0.0824622	0.339598	0.321584	0.102942	35.9354
RPS3	RS3	5026-66	0.999543	0.0110253	-0.0900539	0.112105	0.830714	-0.0340546	-0.138728	0.070619	0.523697	-0.161895	-0.321756	-0.00203441	0.0752558	0.0322858	0.0255156	49.6698
ETFA	ETFA	17435-43	0.999543	0.00814374	-0.0665484	0.0828359	0.830784	-0.0286131	-0.120075	0.0628485	0.53977	-0.071403	-0.209475	0.0666688	0.334677	0.214619	0.378613	6.80528
RNF148	RN148	9955-40	0.999543	0.00770564	-0.0629843	0.0783956	0.830822	0.0205915	-0.0687089	0.109892	0.65131	-0.0396633	-0.175428	0.0961016	0.579563	0.441758	0.771459	0
STOML1	STML1	17344-23	0.999543	-0.00885996	-0.0901525	0.0724326	0.830848	0.0151672	-0.0795679	0.109902	0.753679	-0.0460381	-0.205507	0.113431	0.58398	0.602547	0.260922	18.6168
ASAH1	Acid_ceramidase	5748-20	0.999543	0.0119716	-0.0980964	0.12204	0.83119	-0.0732391	-0.172809	0.0263307	0.149398	-0.150863	-0.338629	0.0369028	0.146389	0.0745734	0.00772042	56.8478
SPINT2	SPINT2	2843-13	0.999543	0.00974231	-0.0798397	0.0993243	0.831208	0.0396509	-0.057549	0.136851	0.423982	-0.0925262	-0.256923	0.0718709	0.295818	0.183688	0.0820439	38.8212
TYK2	TYK2	5260-80	0.999543	0.00975234	-0.0800451	0.0995497	0.831437	-0.0273695	-0.125028	0.070289	0.582803	-0.0934189	-0.259429	0.0725912	0.295892	0.185081	0.0912525	37.5119
HNF1A	HNF1A	11193-27	0.999543	-0.0077074	-0.0787856	0.0633708	0.831694	-0.0026992	-0.0907435	0.0853451	0.952086	0.00697452	-0.129759	0.143708	0.922341	0.810391	0.889723	0
EXOSC1	EXOS1	7930-3	0.999543	-0.00733069	-0.0749599	0.0602985	0.831755	-0.0164242	-0.102816	0.0699672	0.709434	-0.0848025	-0.220116	0.050511	0.247447	0.22423	0.596364	0
CDC42BPA	MRCKA	12706-2	0.999543	-0.0112375	-0.114964	0.0924893	0.831844	-0.0626332	-0.153708	0.0284415	0.177693	-0.14139	-0.327286	0.0445058	0.166886	0.138828	0.0145247	53.3917
GSKIP	GSKIP	12849-25	0.999543	0.00923365	-0.0760445	0.0945118	0.831936	0.0219995	-0.0688985	0.112897	0.635245	-0.0770227	-0.237588	0.0835422	0.369275	0.246192	0.162528	28.8335
NT5M	NT5M	17856-23	0.999543	-0.00881586	-0.0902368	0.0726051	0.831939	-0.0707263	-0.168614	0.0271612	0.156739	-0.154566	-0.292126	-0.0170066	0.0522395	0.0350296	0.228996	21.8346
UBE2D1	UB2D1	19247-1	0.999543	-0.00777416	-0.0796382	0.0640899	0.832086	0.0048715	-0.0959484	0.105691	0.924551	0.017569	-0.119382	0.15452	0.806567	0.679082	0.750354	0
TOM1L1	TM1L1	13652-2	0.999543	0.00918164	-0.0757103	0.0940736	0.83212	-0.0310158	-0.126688	0.0646561	0.525168	-0.0512324	-0.215193	0.112728	0.553926	0.41616	0.183987	26.5077
TBP	TBP	2875-15	0.999543	0.00784268	-0.0647024	0.0803878	0.832195	-0.0429185	-0.139367	0.0535304	0.383122	-0.100068	-0.237869	0.0377338	0.185099	0.101186	0.595332	0
PRPF6	PRP6	9012-1	0.999543	0.00765158	-0.0633242	0.0786273	0.832657	0.0338512	-0.0559304	0.123633	0.459917	-0.0447768	-0.180983	0.0914298	0.533866	0.397494	0.907849	0
KIR3DS1	KI3S1	5097-14	0.999543	0.00875543	-0.0724837	0.0899946	0.832706	0.0129188	-0.0813362	0.107174	0.788209	-0.084836	-0.229524	0.0598519	0.277217	0.165142	0.246342	20.08
PATE1	PATE	8386-11	0.999543	-0.00766196	-0.0788383	0.0635144	0.832899	-0.0384085	-0.131963	0.0551464	0.42102	-0.0789619	-0.214847	0.0569229	0.281283	0.255105	0.529487	0
SDC3	SDC3	16612-28	0.999543	-0.00789243	-0.0813484	0.0655635	0.833209	0.0128318	-0.0914965	0.11716	0.809505	-0.000765954	-0.144481	0.142949	0.991871	0.911531	0.490723	0
GPR107	GP107	12963-1	0.999543	0.00812028	-0.0675618	0.0838023	0.833439	-0.0132243	-0.108465	0.0820162	0.785511	-0.0509453	-0.198287	0.0963964	0.513346	0.380167	0.29303	15.414
FADD	FADD	16593-3	0.999543	-0.00768252	-0.0793681	0.0640031	0.83363	-0.00691148	-0.103017	0.0891937	0.887908	-0.0891174	-0.227362	0.0491275	0.235084	0.206699	0.597941	0
ANAPC7	APC7	11690-47	0.999543	0.0082587	-0.0688125	0.0853299	0.833649	-0.00983429	-0.104668	0.0849989	0.83894	-0.0481165	-0.196003	0.0997705	0.538	0.400084	0.298565	14.8628
NXF1	NXF1	12453-161	0.999543	0.00758033	-0.0631687	0.0783293	0.833669	-0.015569	-0.10893	0.0777916	0.743783	-0.113496	-0.249117	0.0221242	0.131993	0.0673991	0.527997	0
MTMR1	MTMR1	11167-6	0.999543	-0.0080553	-0.0833309	0.0672203	0.833873	0.014419	-0.0803597	0.109198	0.765569	-0.0411719	-0.190367	0.108023	0.600436	0.620977	0.365583	8.13608
VASP	VASP	9762-14	0.999543	-0.0100608	-0.104196	0.084075	0.83408	-0.0137627	-0.11891	0.0913844	0.797534	-0.0966252	-0.274086	0.0808357	0.310978	0.287781	0.0705794	40.5565
MAGEA3	MAGE_3	12576-21	0.999543	0.00767186	-0.0642313	0.079575	0.834352	-0.0127431	-0.102754	0.0772673	0.781412	-0.0512688	-0.187467	0.0849297	0.477602	0.341492	0.698371	0
IMPDH2	IMDH2	5250-53	0.999543	-0.0110291	-0.114519	0.0924609	0.834545	0.0105683	-0.0948553	0.115992	0.844236	-0.142177	-0.325924	0.0415712	0.160338	0.131479	0.019985	51.3711
ASL	ARLY	11241-8	0.999543	-0.00788455	-0.0819185	0.0661494	0.834655	-0.021551	-0.119947	0.0768449	0.667721	-0.0432078	-0.186101	0.0996855	0.566575	0.583569	0.764132	0
ASTL	ASTL	7993-23	0.999543	0.0074776	-0.0627618	0.077717	0.834717	-0.00822115	-0.0953919	0.0789496	0.85335	-0.0435553	-0.177697	0.0905864	0.538813	0.401984	0.656833	0
NMNAT1	NMNA1	18932-84	0.999543	0.00859908	-0.0723137	0.0895119	0.834997	0.0278395	-0.0743516	0.130031	0.59338	-0.0178557	-0.181073	0.145361	0.834531	0.718401	0.19453	25.3923
STAMBP	STABP	19187-21	0.999543	0.0105193	-0.0886097	0.109648	0.835241	-0.0349868	-0.134862	0.0648881	0.492343	-0.151793	-0.314174	0.0105875	0.0968314	0.044925	0.0378048	46.5919
DUSP26	DUS26	8967-6	0.999543	0.0086589	-0.073008	0.0903258	0.835378	-0.0224328	-0.116036	0.0711708	0.638556	-0.0802461	-0.230773	0.0702812	0.320689	0.20431	0.224275	22.3155
VTN	Vitronectin	13125-45	0.999543	0.00838698	-0.0707654	0.0875394	0.835481	-0.0169176	-0.121101	0.0872657	0.750285	-0.0345528	-0.190858	0.121753	0.674016	0.542351	0.431369	1.28258
RNF43	RNF43	14120-2	0.999543	0.00816017	-0.0688658	0.0851861	0.83551	-0.0151568	-0.107752	0.077438	0.748342	-0.0446582	-0.196493	0.107177	0.577041	0.44455	0.378681	6.79829
IL10RA	IL_10_Ra	8104-21	0.999543	0.00742984	-0.0628099	0.0776696	0.835759	0.00929914	-0.0834924	0.102091	0.844283	-0.0348437	-0.169269	0.0995816	0.622448	0.486307	0.851515	0
HIF1AN	HIF1N	17199-43	0.999543	0.00873348	-0.0738694	0.0913363	0.835835	-0.00588202	-0.0998144	0.0880504	0.902319	-0.0295438	-0.192673	0.133586	0.72999	0.601169	0.197702	25.0596
HCN1	HCN1	12774-12	0.999543	-0.0118564	-0.124023	0.10031	0.835874	-0.0213389	-0.113249	0.0705714	0.649076	-0.0648036	-0.287408	0.157801	0.580881	0.596984	0.00405162	59.7969
PDE1A	PDE1A	5253-1	0.999543	-0.00767838	-0.0804522	0.0650954	0.836169	-0.0664466	-0.163979	0.0310857	0.181785	-0.0957143	-0.233595	0.042166	0.203524	0.173434	0.418165	2.68851
GZMA	granzyme_A	3440-7	0.999543	0.00771602	-0.0654384	0.0808704	0.836222	-0.00859636	-0.0984578	0.0812651	0.851273	-0.0692193	-0.209218	0.0707791	0.355367	0.235149	0.936973	0
FGF23	FGF23	3807-1	0.999543	-0.0110493	-0.11586	0.093761	0.836304	0.032001	-0.0631142	0.127116	0.509627	-0.0835419	-0.287771	0.120687	0.441337	0.433951	0.0128774	54.1016
GRAP	GRAP	12820-1	0.999543	-0.00840458	-0.0881771	0.071368	0.836404	-0.0350051	-0.125413	0.0554028	0.447924	-0.126541	-0.264945	0.0118625	0.103394	0.0783787	0.265192	18.1897
CILP	CILP	5717-2	0.999543	0.0106709	-0.0906549	0.111997	0.836472	-0.0682813	-0.171318	0.0347553	0.193996	-0.155157	-0.319823	0.00950949	0.0945434	0.0433334	0.0226736	50.5103
CD59	CD59	11514-196	0.999543	0.0103117	-0.0876039	0.108227	0.836473	0.0388938	-0.0750418	0.152829	0.503453	-0.0177291	-0.214055	0.178597	0.863047	0.749822	0.0442576	45.2187
MSLN	Mesothelin	3893-64	0.999543	0.0090661	-0.0771082	0.0952404	0.836634	-0.0261673	-0.120463	0.0681283	0.586514	-0.109679	-0.258958	0.0396002	0.180421	0.0970991	0.147591	30.5082
STAT5B	STA5B	16551-14	0.999543	-0.00758659	-0.079732	0.0645588	0.83671	-0.0159415	-0.110506	0.0786231	0.741093	-0.0602485	-0.201248	0.0807512	0.421885	0.414151	0.544348	0
WSCD2	WSCD2	6274-15	0.999543	-0.00849861	-0.0895211	0.0725239	0.837115	-0.0502864	-0.143243	0.0426701	0.289019	-0.135102	-0.274271	0.00406724	0.0862399	0.0648801	0.214725	23.2938
SULT4A1	ST4A1	8357-43	0.999543	0.00738088	-0.0630489	0.0778107	0.83726	0.0361159	-0.0612013	0.133433	0.466998	-0.0274018	-0.16238	0.107577	0.699073	0.566961	0.825943	0
PRPSAP2	KPRB	19150-20	0.999543	0.00764923	-0.0654099	0.0807083	0.837411	-0.0605694	-0.157216	0.0360771	0.219323	-0.0777438	-0.216568	0.0610803	0.298099	0.186639	0.526539	0
JAM2	JAM_B	2997-8	0.999543	-0.00936726	-0.0988666	0.0801321	0.837466	-0.0239585	-0.130943	0.083026	0.660719	-0.123335	-0.286888	0.0402183	0.170198	0.142752	0.119515	33.8288
ENDOU	PP11	5656-53	0.999543	0.00820417	-0.0702303	0.0866387	0.837564	-0.036132	-0.138735	0.0664708	0.490062	-0.015356	-0.170926	0.140214	0.850468	0.734396	0.25861	18.8483
YME1L1	YMEL1	11190-129	0.999543	-0.0076966	-0.0813158	0.0659226	0.837645	-0.0238347	-0.113377	0.0657077	0.601872	-0.0825748	-0.220077	0.0549269	0.266439	0.23925	0.371237	7.55993
PLOD3	PLOD3	10612-18	0.999543	0.00767457	-0.0657379	0.081087	0.837654	0.021068	-0.075019	0.117155	0.667384	-0.0534335	-0.19451	0.0876434	0.474954	0.343584	0.843916	0
C1D	C1D	7821-6	0.999543	-0.00753013	-0.0795772	0.0645169	0.83769	0.00153358	-0.0936341	0.0967012	0.974804	-0.0434485	-0.18053	0.0936333	0.548355	0.559519	0.602998	0
BST2	BST_2	8832-55	0.999543	0.00732544	-0.0627683	0.0774192	0.837702	0.00613193	-0.08527	0.0975339	0.895388	-0.0491716	-0.181642	0.0832985	0.483593	0.347573	0.423584	2.11372
IRAK4	IRAK4	18162-167	0.999543	-0.010051	-0.106286	0.0861841	0.837804	-0.0296715	-0.13408	0.074737	0.57753	-0.139481	-0.308562	0.0296012	0.136986	0.109149	0.053649	43.4137
SDF2	SDF2	15333-11	0.999543	-0.00750529	-0.0793737	0.0643631	0.837821	-0.0495207	-0.1413	0.0422586	0.290272	-0.0872924	-0.225162	0.0505769	0.242944	0.213331	0.537471	0
MED4	MED4	14021-81	0.999543	0.00745984	-0.0639747	0.0788943	0.837824	-0.0250529	-0.114282	0.0641767	0.582116	-0.0339208	-0.173709	0.105868	0.644578	0.513338	0.469081	0
PAPPA2	PAPP2	5756-66	0.999543	-0.00751803	-0.0795476	0.0645115	0.837908	-0.0144738	-0.108422	0.0794743	0.762686	-0.0501071	-0.194857	0.0946428	0.512869	0.517624	0.387423	5.89909
ZHX1	ZHX1	12751-26	0.999543	0.00917217	-0.078775	0.0971193	0.838035	-0.0165901	-0.107707	0.0745267	0.721197	-0.105384	-0.264407	0.0536381	0.223138	0.130673	0.118489	33.9555
ADAMTS15	ATS15	4533-76	0.999543	-0.00756598	-0.0802232	0.0650912	0.838278	-0.0324679	-0.123874	0.0589379	0.486309	-0.0757151	-0.212979	0.0615486	0.305025	0.280447	0.394422	5.17508
ESD	Esterase_D	4984-83	0.999543	-0.00949099	-0.10082	0.0818384	0.838603	-0.060828	-0.154028	0.0323718	0.200828	-0.165978	-0.310203	-0.0217519	0.0477268	0.031853	0.0842361	38.5034
CD200R1	MO2R1	5103-30	0.999543	-0.00776839	-0.0826052	0.0670684	0.838781	-0.00337768	-0.0974769	0.0907215	0.943913	-0.0854836	-0.225139	0.0541718	0.257907	0.230158	0.364486	8.24768
OCRL	OCRL	10011-65	0.999543	-0.00747117	-0.07947	0.0645276	0.838837	-0.0120279	-0.108324	0.0842684	0.806604	-0.0635378	-0.201491	0.0744152	0.387906	0.372387	0.761513	0
TXNDC11	TXD11	9573-108	0.999543	0.0102987	-0.0890172	0.109615	0.838947	-0.0166458	-0.112431	0.0791392	0.733398	-0.0905403	-0.277882	0.0968011	0.365848	0.245651	0.0323926	47.8568
GBP1	GBP1	15326-64	0.999543	-0.00747758	-0.0797457	0.0647905	0.839293	-0.0152977	-0.115663	0.0850674	0.76514	-0.0951485	-0.233899	0.0436017	0.208629	0.177485	0.515129	0
MYL7	MLRA	19296-51	0.999543	-0.00743644	-0.0793565	0.0644836	0.839402	-0.0253286	-0.11452	0.0638623	0.577805	-0.0551927	-0.192897	0.0825118	0.450335	0.443925	0.599044	0
ARFGAP1	ARFG1	11556-19	0.999543	0.00759583	-0.0659215	0.0811132	0.839523	-0.000300261	-0.0958771	0.0952765	0.995087	-0.0266983	-0.167589	0.114193	0.718083	0.5883	0.761623	0
GRAMD1C	GRM1C	8336-267	0.999543	-0.00742578	-0.0793992	0.0645477	0.839747	-0.0290511	-0.126866	0.068764	0.560493	-0.0509458	-0.18867	0.0867786	0.485063	0.484236	0.839748	0
PAEP	Glycodelin	8867-18	0.999543	-0.00738748	-0.0792234	0.0644485	0.840261	0.000635395	-0.0968859	0.0981567	0.989811	-0.12066	-0.258277	0.0169576	0.116462	0.088651	0.429	1.53618
GRAP2	GRB2_related_adapter_protein_2	5265-12	0.999543	0.00828544	-0.0723064	0.0888773	0.840308	0.0549575	-0.0370475	0.146963	0.2417	-0.0392477	-0.197939	0.119443	0.638303	0.507374	0.200166	24.802
RPL12	RL12	19183-164	0.999543	0.00940944	-0.0822536	0.101073	0.840546	-0.0302232	-0.127432	0.0669858	0.542279	-0.14915	-0.293603	-0.00469605	0.0705454	0.03041	0.0796318	39.1757
UNC5B	UNC5B	15394-79	0.999543	-0.00984979	-0.105974	0.086274	0.840826	0.0398566	-0.0727342	0.152447	0.487796	-0.0430456	-0.234721	0.14863	0.669183	0.69905	0.0643511	41.56
PRRG1	TMG1	9008-6	0.999543	0.00769271	-0.0676542	0.0830396	0.841397	0.0107334	-0.0903691	0.111836	0.835169	-0.0069117	-0.158162	0.144338	0.930402	0.828971	0.339406	10.7817
TMEM87B	TM87B	13485-20	0.999543	-0.00748816	-0.080847	0.0658707	0.84143	0.00700083	-0.0919936	0.105995	0.88976	-0.0709294	-0.211421	0.0695622	0.345747	0.324401	0.39673	4.93557
GSTP1	Glutathione_S_transferase_Pi	4911-49	0.999543	0.0115013	-0.10148	0.124483	0.841855	-0.00688659	-0.110587	0.0968136	0.896441	-0.103838	-0.314952	0.107277	0.357772	0.23797	0.00542433	58.5241
IL18RAP	IL_18_Rb	2993-1	0.999543	-0.00927494	-0.100479	0.0819288	0.842014	-0.0052945	-0.106442	0.0958533	0.918286	-0.109599	-0.277225	0.0580279	0.228943	0.198708	0.104449	35.7381
ULBP2	ULBP_2	3082-9	0.999543	0.0102722	-0.090869	0.111413	0.842217	-0.0191511	-0.11606	0.0777579	0.698514	-0.110428	-0.294311	0.0734553	0.266442	0.162736	0.019446	51.5526
DDX19B	DEAD_box_protein_19B	5460-60	0.999543	-0.0110726	-0.12029	0.0981452	0.842495	-0.0618053	-0.163712	0.0401015	0.234559	-0.1502	-0.344929	0.0445303	0.161532	0.131658	0.00803599	56.6471
CCL7	MCP_3	4886-3	0.999543	-0.0074727	-0.0812031	0.0662577	0.84254	0.00362989	-0.0882502	0.09551	0.93828	-0.0800542	-0.221475	0.0613663	0.29319	0.265765	0.865796	0
GRAP2	GRB2_related_adapter_protein_2	16074-12	0.999543	0.00911482	-0.0808568	0.0990864	0.842607	0.0306468	-0.0752193	0.136513	0.570454	-0.069432	-0.247433	0.108569	0.46222	0.339845	0.112203	34.7419
MRAP	MRAP	7895-108	0.999543	0.006931	-0.0615837	0.0754457	0.842833	-0.000430279	-0.0860301	0.0851695	0.992139	-0.0531739	-0.187994	0.0816459	0.457391	0.334233	0.581647	0
LY86	LY86	3623-84	0.999543	-0.00951182	-0.103545	0.0845218	0.842844	0.0189968	-0.0887102	0.126704	0.729577	-0.117365	-0.288951	0.0542197	0.2097	0.179004	0.0625691	41.8564
CRKL	CRKL	9877-28	0.999543	0.0094716	-0.0843174	0.103261	0.843097	-0.0474753	-0.153213	0.0582626	0.378857	-0.119384	-0.283622	0.044855	0.184702	0.101915	0.0720613	40.3246
GNAI3	GNAI3	12650-43	0.999543	0.00929475	-0.0828371	0.101427	0.843255	0.0242319	-0.0829435	0.131407	0.657665	-0.0757855	-0.250749	0.0991776	0.415764	0.290348	0.062064	41.9412
RNASE6	RNAS6	5646-20	0.999543	0.00856823	-0.0765069	0.0936434	0.843518	0.0536945	-0.0492608	0.15665	0.306694	-0.0526714	-0.218554	0.113211	0.54765	0.41688	0.203394	24.4657
IL36B	IL_1F8	14149-9	0.999543	-0.00723555	-0.0791238	0.0646527	0.843616	-0.0232637	-0.116396	0.0698688	0.62443	-0.0912344	-0.22797	0.0455012	0.220222	0.187318	0.641573	0
NT5C	NT5C	12560-9	0.999543	0.00981929	-0.0877625	0.107401	0.843652	-0.0352029	-0.135292	0.0648861	0.490602	-0.119051	-0.288099	0.0499969	0.197569	0.108795	0.0689652	40.812
RAB27B	RB27B	13596-3	0.999543	0.00767252	-0.0685964	0.0839415	0.843695	-0.0239017	-0.11486	0.0670569	0.606531	-0.0492311	-0.197567	0.0991046	0.530036	0.399545	0.325923	12.1334
CHIA	CHIA	16591-71	0.999543	0.00737691	-0.0659636	0.0807174	0.843717	0.0281297	-0.0638286	0.120088	0.548809	-0.0283685	-0.173358	0.116621	0.709388	0.583481	0.389331	5.70206
PDGFRL	PGFRL	9713-67	0.999543	0.00708807	-0.0634513	0.0776274	0.843871	0.0477674	-0.0561479	0.151683	0.367616	0.104513	-0.0306923	0.239719	0.160712	0.128833	0.51398	0
ALDOC	aldolase_C	9876-20	0.999543	0.00696214	-0.0623907	0.076315	0.844019	0.00328073	-0.0882898	0.0948512	0.944018	-0.00833215	-0.139866	0.123202	0.903652	0.793991	0.771826	0
BACH1	BACH1	12451-62	0.999543	-0.00724674	-0.0794799	0.0649864	0.844116	-0.020561	-0.112556	0.0714341	0.661347	-0.0504676	-0.189241	0.0883055	0.492279	0.491017	0.687301	0
LONP1	LONM	6398-12	0.999543	0.0107228	-0.09623	0.117675	0.844219	-0.0668423	-0.171143	0.0374583	0.209092	-0.14232	-0.32697	0.0423313	0.161814	0.0862608	0.012848	54.1148
OBP2A	OBP2A	6526-77	0.999543	-0.00716318	-0.0786577	0.0643314	0.844319	-0.00708134	-0.103142	0.088979	0.885118	-0.115452	-0.250848	0.0199435	0.125621	0.0946791	0.54489	0
PARK2	PRKN2	13013-41	0.999543	0.0075031	-0.0675841	0.0825903	0.844728	0.00948208	-0.0859214	0.104886	0.84555	-0.0367168	-0.183747	0.110314	0.635084	0.50486	0.347196	9.99777
NCR3LG1	NR3L1	7854-38	0.999543	-0.00701847	-0.0772695	0.0632326	0.844758	-0.0208368	-0.111356	0.0696823	0.651869	-0.0339033	-0.168475	0.100668	0.632124	0.655992	0.582276	0
DNAJB11	DJB11	7110-2	0.999543	-0.00861581	-0.0948756	0.077644	0.844794	-0.0322402	-0.132966	0.0684858	0.530435	-0.142968	-0.286267	0.000330189	0.079031	0.0566721	0.16168	28.9272
LYPD1	LYPD1	9327-3	0.999543	0.00840032	-0.0758576	0.0926583	0.845077	0.00160297	-0.0955506	0.0987566	0.974202	-0.0522993	-0.213803	0.109205	0.53988	0.40616	0.174172	27.5613
VRK1	VRK1	12553-5	0.999543	0.00976888	-0.0882849	0.107823	0.845184	-0.0136425	-0.108438	0.081153	0.777891	-0.100804	-0.28032	0.0787124	0.296866	0.187097	0.0290864	48.6946
HEBP1	HEBP1	18225-13	0.999543	0.00738759	-0.0667928	0.081568	0.845243	0.000627122	-0.0938748	0.095129	0.989623	-0.0397325	-0.181524	0.102059	0.594908	0.46236	0.973532	0
KLK11	Kallikrein_11	2831-29	0.999543	-0.00833069	-0.0922301	0.0755688	0.845697	0.0232648	-0.0761752	0.122705	0.646558	-0.0962706	-0.252527	0.0599858	0.255006	0.22523	0.269823	17.7271
HSPE1	HSP_10	17150-8	0.999543	0.00842818	-0.0765332	0.0933896	0.84584	-0.0208403	-0.125003	0.0833222	0.694955	-0.130859	-0.268061	0.0063435	0.0911059	0.0417826	0.14545	30.7527
ITIH2	ITI_heavy_chain_H2	9326-33	0.999543	-0.00721211	-0.0799588	0.0655346	0.845933	-0.00399725	-0.0976685	0.089674	0.933344	0.0848491	-0.054612	0.22431	0.26061	0.160355	0.620379	0
THBS2	TSP2	14111-15	0.999543	0.00694354	-0.0631931	0.0770802	0.846147	-0.00917208	-0.100033	0.0816885	0.843161	-0.0511065	-0.185313	0.0830996	0.472628	0.343497	0.884464	0
ANPEP	Aminopeptidase_N	15457-14	0.999543	-0.00696493	-0.0773591	0.0634292	0.846237	-0.0180842	-0.104186	0.0680172	0.68059	-0.0563825	-0.193104	0.0803391	0.437742	0.427869	0.822419	0
SDF2L1	SDF2L	6990-44	0.999543	-0.00710266	-0.0788921	0.0646867	0.846243	-0.00650126	-0.0997902	0.0867877	0.891356	-0.0803483	-0.217793	0.0570962	0.278569	0.248704	0.654846	0
BRD2	BRD2	10074-128	0.999543	-0.00831221	-0.0923397	0.0757153	0.846266	0.00301348	-0.0926172	0.0986441	0.950753	-0.0830684	-0.242533	0.0763962	0.331326	0.306317	0.173262	27.6598
A1BG	Alpha_1B_glycoprotein	16561-9	0.999543	-0.00688435	-0.0765127	0.062744	0.846343	-0.000414059	-0.0951823	0.0943541	0.993167	-0.0133302	-0.154482	0.127821	0.856853	0.920081	0.767092	0
CPLX2	CPLX2	15321-8	0.999543	-0.00707852	-0.07881	0.064653	0.846637	-0.025938	-0.127493	0.075617	0.616659	-0.0233884	-0.159989	0.113212	0.744121	0.788928	0.659244	0
ARL2BP	AR2BP	18407-36	0.999543	0.00993772	-0.0907928	0.110668	0.846674	-0.0699288	-0.163807	0.0239496	0.144303	-0.110882	-0.293674	0.0719094	0.261936	0.160024	0.0196804	51.4733
FGF4	FGF_4	4123-60	0.999543	-0.0079705	-0.0888231	0.0728821	0.846791	-0.039058	-0.137879	0.0597633	0.438545	-0.134653	-0.270367	0.00106041	0.0804587	0.0534319	0.29642	15.0765
WFDC8	WFDC8	7147-35	0.999543	0.0072912	-0.0667109	0.0812933	0.846873	0.0552356	-0.0566609	0.167132	0.333295	-0.10591	-0.24588	0.0340608	0.168885	0.093106	0.413708	3.15922
ING4	ING4	17671-58	0.999543	0.00752655	-0.068911	0.0839641	0.846966	0.0324385	-0.0664792	0.131356	0.520394	0.00307283	-0.143581	0.149727	0.968051	0.945772	0.705857	0
TPST2	TPST2	8024-64	0.999543	-0.0082516	-0.0921185	0.0756153	0.847085	0.0119394	-0.0918191	0.115698	0.821566	-0.101899	-0.256727	0.0529284	0.226102	0.195255	0.219658	22.7875
CD44	CD44	9283-8	0.999543	-0.00702837	-0.0784788	0.064422	0.847119	0.0187146	-0.0724913	0.109921	0.687561	-0.0238366	-0.15885	0.111177	0.736489	0.779546	0.907521	0
HOMER1	HOME1	19229-92	0.999543	0.00993785	-0.0912695	0.111145	0.847386	0.0289949	-0.0791278	0.137118	0.599168	-0.112569	-0.29565	0.0705118	0.255907	0.155309	0.0414782	45.7946
DOK2	DOK2	14246-50	0.999543	0.00880975	-0.0809906	0.0986101	0.847523	-0.0396819	-0.1383	0.0589357	0.430314	-0.101523	-0.263764	0.060718	0.248122	0.149573	0.11697	34.1439
TRIO	TRIO	11126-102	0.999543	-0.00659227	-0.0738927	0.0607082	0.847755	-0.0111407	-0.0939576	0.0716762	0.792043	-0.0202331	-0.146525	0.106058	0.75997	0.807513	0.998975	0
LILRB3	LIRB3	15615-8	0.999543	-0.00654932	-0.0735572	0.0604586	0.848082	0.0285589	-0.0552041	0.112322	0.503975	0.0111625	-0.117069	0.139394	0.86793	0.757381	0.914687	0
PTH	PTH	5954-62	0.999543	-0.0072045	-0.0810552	0.0666462	0.848365	-0.00497379	-0.103521	0.093573	0.9212	-0.0187958	-0.158402	0.120811	0.797232	0.851769	0.584068	0
OLFM3	NOE3	10643-16	0.999543	-0.00701112	-0.0788848	0.0648626	0.848377	-0.0467543	-0.138593	0.0450844	0.318376	-0.0938614	-0.229179	0.0414567	0.203853	0.169283	0.433072	1.09994
ANXA3	Annexin_III	17163-117	0.999543	-0.00760783	-0.0856077	0.070392	0.848394	-0.0512251	-0.146155	0.0437045	0.290229	-0.0434	-0.197736	0.110936	0.59363	0.605567	0.265284	18.1805
SULT1C2	ST1C2	17811-78	0.999543	-0.00695451	-0.0782848	0.0643758	0.848454	-0.0278337	-0.115605	0.0599376	0.534246	-0.0570163	-0.193279	0.0792461	0.431268	0.417805	0.975218	0
SPINK7	ISK7	10974-20	0.999543	0.0084688	-0.0784146	0.0953523	0.848491	-0.0126328	-0.122805	0.0975395	0.822184	-0.0181018	-0.192323	0.156119	0.842717	0.733659	0.173579	27.6255
RGS7	RGS7	12538-19	0.999543	0.00676419	-0.0626334	0.0761618	0.848496	0.0159265	-0.0815719	0.113425	0.748845	-0.0458198	-0.179328	0.0876882	0.516407	0.387442	0.863115	0
DIDO1	DIDO1	14329-4	0.999543	-0.00693661	-0.0781275	0.0642543	0.848547	-0.00418443	-0.102509	0.0941404	0.933525	-0.0401019	-0.176178	0.0959747	0.576306	0.587462	0.550256	0
INSL3	INSL3	5723-4	0.999543	0.00695586	-0.0644858	0.0783975	0.848659	0.0352751	-0.061571	0.132121	0.475292	0.0244326	-0.113674	0.162539	0.735972	0.777176	0.50682	0
ARSK	ARSK	8269-327	0.999543	0.00800327	-0.074232	0.0902385	0.848724	0.00629371	-0.0949311	0.107519	0.903008	-0.0682572	-0.224094	0.0875792	0.410735	0.287236	0.23024	21.7081
SNX1	SNX1	6955-68	0.999543	0.0105623	-0.0979906	0.119115	0.848756	0.00699105	-0.0973744	0.111356	0.895545	-0.115751	-0.314502	0.0830007	0.280275	0.175393	0.00696622	57.3527
PMP2	MYP2	15422-12	0.999543	-0.00824477	-0.0930828	0.0765933	0.848938	0.0368855	-0.0717154	0.145486	0.505611	-0.0251124	-0.195134	0.144909	0.778121	0.824266	0.144023	30.9165
NEGR1	NEGR1	7050-5	0.999543	-0.0123369	-0.139317	0.114644	0.848979	0.0718713	-0.0600821	0.203825	0.28573	-0.0974343	-0.345333	0.150464	0.458907	0.448753	0.000622221	66.2054
ADGRF1	GPR110	11243-90	0.999543	0.00776019	-0.0722049	0.0877252	0.849149	0.0217679	-0.0794224	0.122958	0.673299	-0.0775307	-0.222968	0.0679062	0.320699	0.205091	0.254631	19.2471
ADAMDEC1	ADEC1	9115-78	0.999543	-0.00764002	-0.0864318	0.0711518	0.849272	0.000177256	-0.0930032	0.0933577	0.997025	-0.13345	-0.271789	0.00488889	0.0879606	0.0627545	0.295241	15.1938
BCL2L11	BIM	17451-13	0.999543	-0.00678264	-0.0767663	0.0632011	0.849345	0.0243241	-0.0719683	0.120616	0.62053	-0.0379923	-0.176284	0.100299	0.602044	0.61561	0.453467	0
CDKN1B	p27Kip1	3719-2	0.999543	0.00960081	-0.0895132	0.108715	0.849423	-0.0353714	-0.128532	0.0577896	0.45678	-0.163878	-0.31742	-0.0103364	0.062927	0.0265687	0.0337395	47.5306
LRRC74A	CN16B	8389-8	0.999543	-0.00689853	-0.0781286	0.0643316	0.849451	-0.0175475	-0.11156	0.0764647	0.714492	-0.0300195	-0.167275	0.107236	0.677252	0.707408	0.841032	0
CCNA2	Cyclin_A	15574-37	0.999543	0.00679957	-0.0635758	0.077175	0.849804	-0.0118907	-0.098865	0.0750837	0.788733	-0.0769793	-0.213259	0.0593	0.294165	0.18973	0.4442	0
TIMP2	TIMP_2	2278-61	0.999543	-0.00775567	-0.0881789	0.0726675	0.850084	0.0657013	-0.0473832	0.178786	0.254818	0.0130586	-0.146839	0.172956	0.876015	0.770466	0.296561	15.0623
CCL17	TARC	3519-3	0.999543	-0.00843114	-0.0959229	0.0790606	0.850193	-0.0834353	-0.177582	0.0107117	0.082393	-0.155671	-0.299112	-0.0122296	0.0593136	0.0402112	0.177766	27.1737
CLN5	CLN5	8874-53	0.999543	-0.00923299	-0.105068	0.0866023	0.850228	0.00677704	-0.0924338	0.105988	0.893494	-0.0789747	-0.264785	0.106836	0.424271	0.408668	0.0456887	44.9304
PET117	PT117	19303-64	0.999543	-0.006937	-0.0789483	0.0650743	0.850244	0.0411389	-0.0578608	0.140139	0.415385	0.00686831	-0.136815	0.150552	0.927206	0.829694	0.451299	0
TACSTD2	GA733_1_protein	14034-22	0.999543	-0.00684025	-0.0780346	0.0643541	0.850633	-0.0216029	-0.110012	0.0668063	0.631996	-0.0423263	-0.178836	0.0941836	0.55693	0.563691	0.658759	0
SPON1	Spondin_1	4297-62	0.999543	-0.0111068	-0.126711	0.104497	0.850637	0.0245472	-0.105984	0.155078	0.712438	-0.0773302	-0.304852	0.150192	0.520384	0.518928	0.0051242	58.7799
LEPRE1	P3H1	6273-58	0.999543	-0.00749891	-0.0857669	0.0707691	0.851045	-0.000581982	-0.108384	0.10722	0.991558	-0.0496765	-0.207613	0.10826	0.551356	0.556322	0.372652	7.41541
FOXL2	FOXL2	11375-49	0.999543	-0.00895535	-0.10259	0.0846791	0.851305	-0.0223675	-0.11415	0.0694155	0.632904	-0.0927627	-0.271209	0.085684	0.332287	0.30621	0.0549648	43.1755
ERBB3	ERBB3	2617-56	0.999543	-0.00697976	-0.0800189	0.0660594	0.851427	-0.0324273	-0.127663	0.0628081	0.504542	-0.00779802	-0.147568	0.131972	0.915088	0.989527	0.883949	0
KIAA1161	K1161	8093-13	0.999543	0.00661339	-0.0626217	0.0758485	0.85149	0.0340194	-0.0655389	0.133578	0.503032	-0.0388249	-0.171436	0.093786	0.578763	0.449305	0.622796	0
NPPB	BNP	16751-15	0.999543	-0.00730972	-0.0838921	0.0692726	0.8516	0.0227069	-0.0758469	0.121261	0.651574	-0.0459517	-0.197046	0.105143	0.564373	0.56961	0.302363	14.4845
SMPDL3A	ASM3A	4771-10	0.999543	-0.00786201	-0.0902734	0.0745493	0.851676	0.0293341	-0.069294	0.127962	0.559937	-0.0661024	-0.22605	0.0938455	0.436789	0.422174	0.225458	22.1949
LRRN1	LRRN1	11293-14	0.999543	0.00735472	-0.0698529	0.0845623	0.851893	-0.0109592	-0.10972	0.0878018	0.827825	-0.0423844	-0.189879	0.10511	0.58569	0.455866	0.905633	0
GPN1	GPN1	16599-38	0.999543	-0.00947832	-0.109212	0.0902551	0.852234	-0.0557078	-0.154253	0.0428372	0.267873	-0.170437	-0.331257	-0.00961774	0.0645024	0.0438215	0.0337475	47.5287
MRRF	RRFM	12355-223	0.999543	-0.00935882	-0.107906	0.0891887	0.85234	-0.034482	-0.133184	0.0642205	0.493521	-0.170278	-0.328805	-0.0117522	0.0615302	0.0415823	0.0334653	47.5964
HECW1	HECW1	12669-30	0.999543	-0.00755812	-0.0872543	0.072138	0.852542	-0.0152177	-0.107191	0.0767552	0.745716	-0.0920693	-0.240049	0.0559107	0.250659	0.218821	0.242044	20.5131
HSF2BP	HSF2B	19139-3	0.999543	0.00680007	-0.0649471	0.0785472	0.852631	0.0105663	-0.0788902	0.100023	0.816924	0.0294318	-0.10597	0.164833	0.67911	0.707376	0.961041	0
UGT2A1	UD2A1	8907-11	0.999543	-0.00781184	-0.0903017	0.074678	0.852751	-0.0197529	-0.121492	0.0819865	0.703551	-0.11797	-0.264722	0.0287819	0.146204	0.1162	0.214485	23.3185
IGHG2	IgG2__Kappa	13230-174	0.999543	0.00670339	-0.0640902	0.077497	0.852768	0.00960745	-0.0754988	0.0947137	0.824893	-0.0483914	-0.185622	0.0888391	0.505205	0.378793	0.429568	1.47548
ARFGAP2	ARFG2	11664-32	0.999543	-0.00960921	-0.111147	0.0919284	0.852849	-0.0493356	-0.155472	0.0568011	0.362268	-0.137515	-0.318824	0.043793	0.167965	0.135911	0.0299442	48.4718
CNPY4	CNPY4	15465-79	0.999543	-0.00838604	-0.0970001	0.080228	0.852851	-0.0527394	-0.153783	0.0483045	0.306311	-0.141552	-0.291217	0.0081129	0.0934732	0.068204	0.119217	33.8655
CD40LG	CD40_ligand__soluble	3534-14	0.999543	0.00769516	-0.0736539	0.0890442	0.852914	0.0128041	-0.084217	0.109825	0.795898	-0.093153	-0.237933	0.0516272	0.235913	0.139646	0.234111	21.3152
PDXP	PLPP	3897-61	0.999543	0.00843327	-0.0807457	0.0976122	0.852958	-0.044625	-0.146812	0.0575619	0.392044	-0.116878	-0.27171	0.0379543	0.169801	0.0927906	0.123883	33.2941
DCUN1D3	DCNL3	13553-4	0.999543	-0.00666329	-0.0771387	0.0638121	0.852986	-0.0110948	-0.10001	0.0778206	0.806795	-0.066849	-0.201833	0.0681351	0.354617	0.329683	0.534438	0
LRRC15	LRC15	6557-50	0.999543	-0.00883587	-0.102365	0.0846928	0.853102	-0.0300146	-0.136576	0.0765467	0.580911	-0.0575782	-0.243223	0.128067	0.556815	0.560535	0.0980702	36.582
TNFSF10	TRAIL	8833-20	0.999543	0.00730565	-0.0700315	0.0846428	0.853113	0.0129836	-0.0756904	0.101658	0.774131	-0.0429422	-0.194548	0.108663	0.590988	0.464444	0.27869	16.8425
HSPA6	HSP76	13672-3	0.999543	0.00697211	-0.0669313	0.0808755	0.853304	0.00222474	-0.0948243	0.0992738	0.964163	-0.0344578	-0.180732	0.111816	0.65417	0.530664	0.397834	4.82076
CDH1	Cadherin_E	18429-10	0.999543	0.00648857	-0.0625923	0.0755695	0.85394	0.0166994	-0.0650195	0.0984183	0.688772	-0.0263481	-0.160325	0.107628	0.707976	0.587378	0.976019	0
ARHGAP1	RHG01	9815-5	0.999543	0.0098219	-0.0948135	0.114457	0.854031	-0.0192453	-0.124539	0.0860479	0.720164	-0.134713	-0.315248	0.0458227	0.174311	0.0950037	0.0201078	51.3301
ASPA	ACY2	18187-16	0.999543	-0.00663065	-0.0774506	0.0641893	0.854402	-0.0112426	-0.104041	0.0815561	0.812308	-0.0316908	-0.167063	0.103681	0.656166	0.679317	0.921838	0
KLRF1	KLRF1	5098-79	0.999543	-0.00738399	-0.0863065	0.0715385	0.854504	-0.0343359	-0.121629	0.0529571	0.440746	-0.0943188	-0.239609	0.0509709	0.232032	0.199037	0.243948	20.3212
ROS1	ROS1	9032-30	0.999543	0.00670922	-0.0650137	0.0784321	0.85453	0.0109321	-0.0832542	0.105118	0.820042	-0.013058	-0.15033	0.124214	0.855827	0.747468	0.543956	0
CCNB1	Cyclin_B1	5347-59	0.999543	0.00667444	-0.0647403	0.0780892	0.854658	-0.00787063	-0.100342	0.0846004	0.867511	-0.0629647	-0.199554	0.0736244	0.387506	0.268259	0.892557	0
SULT1A3	SULT_1A3	13944-3	0.999543	0.00775163	-0.0752428	0.0907461	0.854751	-0.0398304	-0.139439	0.0597783	0.433199	-0.073923	-0.229842	0.0819956	0.37465	0.256503	0.2488	19.8327
NUCB1	NUCB1	10451-11	0.999543	-0.006929	-0.0814364	0.0675784	0.85537	0.00940392	-0.0921721	0.11098	0.856011	-0.0951893	-0.235226	0.0448474	0.212333	0.177875	0.411656	3.37526
DSG3	Desmoglein_3	16317-20	0.999543	0.0074596	-0.0728125	0.0877318	0.855475	0.0392733	-0.0628661	0.141413	0.451077	-0.0384586	-0.196278	0.119361	0.643189	0.518922	0.272876	17.4224
GNPNAT1	GNA1	13954-9	0.999543	0.00962825	-0.0939998	0.113256	0.855502	-0.0505017	-0.153754	0.0527502	0.337739	-0.113659	-0.30132	0.0740015	0.26263	0.161899	0.0249338	49.8368
NUTF2	NTF_2	19219-71	0.999543	-0.00698913	-0.0822884	0.0683101	0.855646	-0.0445355	-0.141406	0.0523353	0.367548	-0.122895	-0.261118	0.0153293	0.112013	0.0829226	0.364081	8.28887
SARS2	SYSM	12348-46	0.999543	0.00777786	-0.0760697	0.0916255	0.855732	-0.0283702	-0.122678	0.0659375	0.555453	-0.137474	-0.272727	-0.00222154	0.0743532	0.0332181	0.160463	29.062
DNAJC4	DNJC4	8016-19	0.999543	-0.00725767	-0.0855454	0.0710301	0.855819	0.0019006	-0.0913975	0.0951988	0.968151	-0.0620238	-0.215673	0.0916252	0.447197	0.433297	0.250742	19.6376
CABLES2	CABL2	7105-7	0.999543	0.00747828	-0.0733945	0.0883511	0.856181	-0.00336679	-0.0991084	0.0923749	0.945051	-0.0890512	-0.235949	0.0578465	0.262225	0.16222	0.239811	20.7386
TNS2	TENC1	11667-29	0.999543	0.00780266	-0.0765905	0.0921959	0.856202	0.0162908	-0.0782272	0.110809	0.735504	-0.089195	-0.239813	0.0614235	0.272733	0.16702	0.177618	27.1896
CD36	CD36_ANTIGEN	2973-15	0.999543	0.00890714	-0.0874384	0.105253	0.856212	-0.00594553	-0.108509	0.0966178	0.909541	-0.147191	-0.30427	0.00988791	0.0961342	0.0455644	0.0619423	41.9617
PLOD2	PLOD2	6923-1	0.999543	0.00672285	-0.0660081	0.0794538	0.856235	-0.0187758	-0.11034	0.072788	0.687754	-0.0922772	-0.231706	0.0471514	0.223707	0.133909	0.737433	0
ATP2A3	AT2A3	13510-7	0.999543	0.00785031	-0.077098	0.0927987	0.856269	-0.00298693	-0.0942604	0.0882865	0.948859	-0.0388121	-0.206569	0.128945	0.659902	0.537484	0.154687	29.7061
ULBP1	ULBP_1	3081-70	0.999543	-0.00705607	-0.0836992	0.069587	0.856805	2.85447e-06	-0.0963928	0.0963985	0.999954	-0.100461	-0.238096	0.0371733	0.18304	0.149506	0.312374	13.4866
COPS2	CSN2	14029-42	0.999543	0.00763596	-0.0753368	0.0906088	0.856858	-0.00970083	-0.109007	0.0896052	0.848164	-0.113189	-0.253427	0.0270493	0.144749	0.0752567	0.229993	21.7331
NTN1	NET1	6649-51	0.999543	-0.0144376	-0.171354	0.142479	0.856891	0.0718508	-0.0583813	0.202083	0.279547	0.112479	-0.188983	0.413941	0.481389	0.356137	1.11032e-06	77.3716
NCK1	NCK1	5014-49	0.999543	-0.00909276	-0.108071	0.0898852	0.857109	-0.0157654	-0.118241	0.08671	0.763009	-0.134178	-0.31038	0.0420246	0.166426	0.133523	0.0344521	47.3613
ANXA7	ANXA7	14203-3	0.999543	0.00813657	-0.0806039	0.096877	0.857382	-0.0481789	-0.151189	0.0548308	0.3593	-0.0952028	-0.257221	0.0668159	0.276242	0.173682	0.123189	33.3785
LETMD1	HCCR_1	5751-14	0.999543	0.00633259	-0.0627828	0.075448	0.857484	-0.00658538	-0.0922342	0.0790634	0.880214	-0.0662783	-0.199909	0.0673528	0.353926	0.241748	0.660905	0
DNAI1	DNAI1	11396-39	0.999543	0.00665177	-0.0659648	0.0792684	0.857518	0.0144155	-0.0832237	0.112055	0.772298	0.00464862	-0.132678	0.141975	0.94841	0.973792	0.562401	0
SH3BP2	3BP2	7769-29	0.999543	0.00807641	-0.0801967	0.0963495	0.857683	-0.0290382	-0.126337	0.0682607	0.55859	-0.138793	-0.281671	0.00408512	0.0860634	0.0401028	0.109421	35.0959
EIF2S1	IF2A	19259-176	0.999543	0.00917962	-0.0912617	0.109621	0.857838	-0.0185664	-0.128719	0.0915859	0.74113	-0.100287	-0.286887	0.0863138	0.31696	0.208153	0.0344233	47.3681
2011-09-01	Septin_11	12620-3	0.999543	0.00828956	-0.0824247	0.0990038	0.857857	-0.0487544	-0.14318	0.0456715	0.311549	-0.139823	-0.287134	0.00748741	0.0924627	0.0435328	0.0833794	38.6271
SERPINA5	PCI	3389-7	0.999543	-0.0071029	-0.0851818	0.070976	0.858488	0.0729627	-0.0309404	0.176866	0.168722	0.0660962	-0.0816906	0.213883	0.401285	0.281791	0.322116	12.514
HPGD	HPG_	4995-16	0.999543	0.00795303	-0.0795728	0.0954788	0.858651	-0.0307325	-0.125931	0.0644658	0.526912	-0.0863775	-0.248403	0.0756483	0.320681	0.210645	0.11846	33.9591
AARS	SYAC	12340-17	0.999543	-0.00958937	-0.115175	0.0959959	0.858718	-0.0454535	-0.148454	0.0575469	0.387082	-0.133661	-0.326662	0.0593401	0.204511	0.170968	0.016839	52.4818
PATE4	PATE4	8065-245	0.999543	0.00642228	-0.0643268	0.0771713	0.858788	0.00305851	-0.0861598	0.0922769	0.946431	-0.0233862	-0.158742	0.111969	0.741887	0.623621	0.537457	0
SORT1	SORT	11300-32	0.999543	0.00820233	-0.0822345	0.0986392	0.85891	0.0161147	-0.0843308	0.11656	0.753186	-0.000340104	-0.17918	0.1785	0.997099	0.914273	0.0729839	40.1814
ADAM10	ADAM_10	8654-13	0.999543	0.00705068	-0.070758	0.0848594	0.859035	0.0393154	-0.0601252	0.138756	0.438398	-0.063095	-0.210846	0.0846564	0.422159	0.300852	0.29195	15.5216
IFNA8	IFNA8	6214-84	0.999543	-0.00828464	-0.0998196	0.0832504	0.8592	-0.02425	-0.122829	0.0743285	0.629703	-0.155674	-0.304934	-0.00641427	0.0681677	0.0465768	0.0774275	39.5044
SLC6A9	SC6A9	11653-69	0.999543	-0.0080437	-0.0969819	0.0808945	0.859303	-0.0151042	-0.10946	0.0792514	0.753714	-0.0744296	-0.245982	0.0971224	0.415026	0.394317	0.0796839	39.168
LILRB2	ILT_4	5091-28	0.999543	-0.00785023	-0.0946672	0.0789667	0.859331	0.00601426	-0.10134	0.113369	0.912566	-0.0229208	-0.197413	0.151572	0.802048	0.846789	0.244588	20.2567
TXNDC12	TXD12	19334-62	0.999543	0.00763947	-0.077037	0.092316	0.859644	-0.0239501	-0.127391	0.0794903	0.649972	-0.142777	-0.280903	-0.00465106	0.0702772	0.0313291	0.174562	27.5191
RAB7B	RAB7B	12409-90	0.999543	0.00782294	-0.078921	0.0945669	0.859698	0.0512376	-0.0480212	0.150496	0.311664	-0.107361	-0.260101	0.0453799	0.198359	0.113715	0.100709	36.23
NAB1	NAB1	13933-276	0.999543	0.00630067	-0.063601	0.0762023	0.859773	-0.0149477	-0.106103	0.0762077	0.747911	-0.0569639	-0.193378	0.0794505	0.432176	0.314727	0.548904	0
PDIA3	Protein_disulfide_isomerase_A3	4719-58	0.999543	-0.00704682	-0.0852682	0.0711746	0.859847	-0.0170517	-0.114569	0.0804658	0.731812	-0.156666	-0.293436	-0.019895	0.0485849	0.0306962	0.28082	16.6303
GGPS1	GGPPS	17786-5	0.999543	0.0101021	-0.102077	0.122281	0.8599	-0.0445114	-0.144284	0.0552609	0.381901	-0.16554	-0.351064	0.0199831	0.110887	0.0545989	0.00462684	59.2295
IFNA21	IFN21	15404-3	0.999543	-0.00615895	-0.0746998	0.0623819	0.860201	0.0165785	-0.0703767	0.103534	0.708643	0.00425295	-0.132383	0.140889	0.952556	0.864479	0.454381	0
HMGB3	HMGB3	12775-6	0.999543	-0.0063161	-0.0766278	0.0639956	0.860244	-0.0241676	-0.117506	0.0691708	0.611816	-0.0758719	-0.209225	0.0574813	0.290876	0.256639	0.673595	0
INTS3	INT3	11934-9	0.999543	-0.00698069	-0.0847312	0.0707698	0.860316	0.00138513	-0.0925597	0.0953299	0.976946	-0.0495649	-0.202881	0.103752	0.540546	0.537836	0.261084	18.6007
PTHLH	PTHrP	2962-50	0.999543	-0.00632918	-0.076988	0.0643297	0.860638	-0.0155419	-0.096484	0.0654003	0.706666	-0.0309389	-0.166192	0.104314	0.663466	0.684616	0.963289	0
COL18A1	Endostatin	2201-17	0.999543	0.00897412	-0.0915833	0.109532	0.861147	0.0738629	-0.0363228	0.184049	0.188893	-0.0395476	-0.23909	0.159994	0.705826	0.589011	0.0364797	46.8909
IFI16	IP16	12893-159	0.999543	0.00744192	-0.0760752	0.090959	0.861358	0.00101081	-0.0988327	0.100854	0.984169	-0.116252	-0.261556	0.0290508	0.147928	0.0804857	0.160813	29.0232
S100A5	S100A5	15303-63	0.999543	-0.00849506	-0.104358	0.0873678	0.862112	-0.0407402	-0.147348	0.0658679	0.453858	-0.114772	-0.291719	0.0621742	0.2324	0.197956	0.0537611	43.3933
TNFSF14	LIGHT	5355-69	0.999543	0.00665868	-0.0685172	0.0818346	0.862177	-0.0266769	-0.121676	0.0683218	0.582055	-0.0845352	-0.223915	0.054845	0.262007	0.161691	0.407621	3.79895
ACHE	ACES	15553-22	0.999543	-0.00629742	-0.0774985	0.0649036	0.862376	-0.0166787	-0.104992	0.0716341	0.711265	-0.0829728	-0.2191	0.0531545	0.259791	0.224326	0.786474	0
DNAJC15	DJC15	7197-2	0.999543	0.00582575	-0.0601677	0.0718192	0.862635	0.00174749	-0.0792456	0.0827406	0.966269	-0.0592696	-0.18839	0.0698503	0.389443	0.279232	0.393693	5.25065
CD247	CD3_zeta	15567-2	0.999543	0.00690054	-0.0713022	0.0851033	0.862694	-0.0194044	-0.114604	0.0757951	0.689527	-0.126351	-0.262363	0.00966144	0.0986575	0.0478176	0.277613	16.9499
SCO2	SCO2	16851-50	0.999543	0.00620042	-0.0640833	0.0764842	0.862724	0.010449	-0.0824268	0.103325	0.825477	-0.0548152	-0.189494	0.0798632	0.443563	0.322415	0.924136	0
SERPINB1	Serpin_B1	10737-96	0.999543	-0.00662601	-0.0817477	0.0684957	0.862749	-0.0172903	-0.118992	0.0844118	0.738974	-0.0878464	-0.227013	0.0513202	0.24428	0.208945	0.388778	5.75927
EIF4H	eIF_4H	5885-55	0.999543	0.00876705	-0.090636	0.10817	0.862759	-0.0448985	-0.144923	0.055126	0.37898	-0.113101	-0.291714	0.0655129	0.242902	0.14776	0.0367405	46.8315
NID2	NID2	16060-99	0.999543	-0.00665263	-0.082263	0.0689578	0.863085	-0.0336879	-0.132341	0.0649656	0.503315	-0.128279	-0.265671	0.00911239	0.0971804	0.0692773	0.347649	9.95206
SPINK14	ISK52	8587-21	0.999543	-0.00634013	-0.0785903	0.06591	0.863444	0.00790964	-0.0872854	0.103105	0.870636	-0.0666231	-0.205455	0.0722089	0.369099	0.342443	0.539546	0
HSD17B8	DHB8	19491-11	0.999543	0.00689869	-0.0717738	0.0855711	0.863542	0.000727898	-0.0927246	0.0941804	0.98782	-0.027478	-0.184793	0.129837	0.739178	0.627402	0.278011	16.9102
AP1S2	AP1S2	18405-117	0.999543	-0.00863724	-0.10723	0.0899552	0.863671	-0.0673485	-0.160303	0.0256054	0.155589	-0.147696	-0.319468	0.0240752	0.122839	0.0930523	0.0291646	48.6742
BHMT2	BHMT2	14226-120	0.999543	0.00621924	-0.06493	0.0773684	0.86397	0.00209662	-0.0884551	0.0926483	0.963804	-0.0572277	-0.192824	0.0783683	0.427425	0.306644	0.616071	0
APBB2	APBB2	12753-6	0.999543	0.00683437	-0.0714278	0.0850966	0.8641	-0.00303444	-0.0983001	0.0922312	0.950221	-0.0990988	-0.236204	0.0380059	0.186974	0.106204	0.258151	18.8943
NAA10	NAA10	17854-33	0.999543	0.00826632	-0.0866939	0.103226	0.864526	-0.0416785	-0.141217	0.0578597	0.411832	-0.102972	-0.276689	0.0707451	0.272303	0.172507	0.0667177	41.1729
CDCP1	CDCP1	8589-13	0.999543	-0.00707207	-0.0885711	0.074427	0.864951	-0.0332298	-0.12649	0.0600304	0.484952	-0.10926	-0.261255	0.0427343	0.18919	0.157483	0.178107	27.137
C1QL2	C1QL2	15670-15	0.999543	0.00622578	-0.0656966	0.0781481	0.865278	0.041247	-0.0533634	0.135857	0.392839	-0.02553	-0.163445	0.112385	0.724292	0.608406	0.886883	0
CNTN5	Contactin_5	3299-29	0.999543	-0.00694926	-0.0872936	0.0733951	0.865385	-0.0120098	-0.105844	0.0818244	0.801927	-0.0175448	-0.178668	0.143579	0.835286	0.882861	0.231881	21.5414
LRRC3B	LRC3B	18947-3	0.999543	-0.00613777	-0.0771521	0.0648766	0.865482	0.0102734	-0.0841952	0.104742	0.831214	-0.0664401	-0.201951	0.0690705	0.359232	0.329938	0.491117	0
PIR	PIR	13634-209	0.999543	0.00770603	-0.0815196	0.0969316	0.865581	0.0399563	-0.0717093	0.151622	0.483106	-0.0567281	-0.229877	0.116421	0.535229	0.412596	0.122126	33.5082
PCOLCE	PCOC1	11237-49	0.999543	-0.00626825	-0.0790529	0.0665164	0.865959	0.0484438	-0.0543283	0.151216	0.355554	-0.0744915	-0.213863	0.06488	0.319498	0.28686	0.464257	0
CUL4B	CUL4B	13743-56	0.999543	-0.00755862	-0.0955435	0.0804263	0.866287	-0.0187381	-0.117708	0.0802318	0.710576	-0.112419	-0.271623	0.0467845	0.196467	0.160883	0.124379	33.2338
NR1H2	NR1H2	9016-12	0.999543	-0.00680645	-0.0861554	0.0725425	0.866486	-0.00124175	-0.103678	0.101194	0.981045	-0.0939198	-0.239283	0.0514435	0.234093	0.197719	0.280083	16.7037
FABP6	FABP6	6450-8	0.999543	-0.00728951	-0.0923276	0.0777486	0.866576	-0.0242808	-0.114242	0.0656807	0.596807	-0.0751979	-0.238962	0.0885664	0.389288	0.363296	0.133977	32.0857
PGR	PgR	15693-9	0.999543	0.00867401	-0.0927551	0.110103	0.866888	-0.0514309	-0.151843	0.0489814	0.315432	-0.166449	-0.324854	-0.00804332	0.0664445	0.0292198	0.0262248	49.4695
FIS1	FIS1	17746-77	0.999543	0.00673712	-0.0720583	0.0855326	0.866914	-0.0125381	-0.109948	0.084872	0.800828	-0.0774372	-0.225045	0.0701708	0.328073	0.220744	0.272886	17.4214
LYG2	LYG2	15416-54	0.999543	0.00676306	-0.0723391	0.0858652	0.86692	-0.0235376	-0.115049	0.0679739	0.614176	-0.119629	-0.258576	0.0193178	0.122405	0.0630612	0.288735	15.8418
LCMT1	LCMT1	4237-70	0.999543	-0.0065408	-0.0830716	0.06999	0.866968	-0.052591	-0.149796	0.0446143	0.288963	-0.100605	-0.239683	0.0384739	0.186657	0.150804	0.35222	9.49077
ENTPD3	ENTP3	4436-1	0.999543	-0.00617318	-0.0785406	0.0661943	0.86722	-0.0170363	-0.110653	0.0765802	0.721337	-0.0211846	-0.159358	0.116989	0.769951	0.80768	0.735346	0
DEFB106A	D106A	5664-57	0.999543	-0.00609051	-0.077539	0.0653579	0.867312	0.00932972	-0.0834602	0.10212	0.843774	0.00581243	-0.131738	0.143363	0.935628	0.846644	0.84893	0
YEATS4	YETS4	17474-106	0.999543	0.00595064	-0.063924	0.0758253	0.867438	0.00418552	-0.0888902	0.0972612	0.929767	-0.0570198	-0.189918	0.0758783	0.420045	0.300541	0.765908	0
CUL9	CUL9	12991-49	0.999543	-0.00604114	-0.0772493	0.065167	0.867937	-0.0262114	-0.116026	0.0636033	0.567327	-0.0373303	-0.173442	0.098782	0.602649	0.608567	0.676794	0
CASK	CSKP	16754-40	0.999543	0.00601614	-0.064919	0.0769513	0.867977	-0.000510559	-0.097122	0.0961009	0.991736	0.0272614	-0.107035	0.161558	0.699094	0.722602	0.687037	0
HK3	HXK3	19518-12	0.999543	0.00603764	-0.0651699	0.0772451	0.868012	0.0398671	-0.059426	0.13916	0.431315	0.0208352	-0.115434	0.157104	0.770562	0.807928	0.763152	0
MEMO1	MEMO1	19110-6	0.999543	0.00826222	-0.0893027	0.105827	0.868174	-0.0485757	-0.146846	0.049695	0.332635	-0.124574	-0.295249	0.0461008	0.183052	0.104018	0.0457299	44.9221
CDKN2C	CDN2C	12521-3	0.999543	-0.00606104	-0.077652	0.0655299	0.868208	0.0060896	-0.080873	0.0930522	0.890835	-0.0201062	-0.15708	0.116867	0.779449	0.818395	0.967795	0
CRIM1	CRIM1	15492-1	0.999543	-0.00598072	-0.0766607	0.0646992	0.868278	0.00801092	-0.0820041	0.098026	0.861529	-0.0458113	-0.181449	0.0898265	0.52295	0.515379	0.690051	0
SPARC	ON	3043-49	0.999543	-0.00730548	-0.0938065	0.0791956	0.868527	-0.055944	-0.15892	0.0470322	0.28697	-0.105458	-0.268692	0.0577761	0.234128	0.200635	0.170163	27.9964
MTMR6	MTMR6	12536-46	0.999543	0.00851646	-0.0923499	0.109383	0.868562	-0.0267892	-0.116593	0.0630149	0.558769	-0.125162	-0.303634	0.0533104	0.199299	0.116249	0.0147202	53.3112
APLP2	APLP2	10627-87	0.999543	-0.00697123	-0.0895617	0.0756193	0.868602	-0.00826901	-0.116151	0.0996132	0.880585	-0.106282	-0.256174	0.0436101	0.194773	0.1592	0.238431	20.878
CS	CISY	18309-18	0.999543	-0.00677453	-0.0871493	0.0736003	0.868787	-0.0695751	-0.162038	0.0228879	0.140266	-0.137957	-0.273855	-0.00205942	0.0746622	0.0508309	0.226855	22.0524
KLK15	kallikrein_15	6491-59	0.999543	0.0086562	-0.0941955	0.111508	0.86898	-0.0106863	-0.111112	0.0897394	0.834793	-0.154197	-0.322669	0.0142742	0.103071	0.0503495	0.024198	50.0515
LAYN	Layilin	2635-61	0.999543	-0.00605665	-0.0780662	0.0659529	0.869062	0.0123743	-0.0807432	0.105492	0.794511	-0.0425868	-0.180708	0.0955344	0.559095	0.557089	0.561986	0
INPP5E	INP5E	11370-20	0.999543	0.00710047	-0.0773253	0.0915262	0.869071	-0.00534633	-0.112288	0.101596	0.921945	-0.113318	-0.274695	0.0480589	0.19877	0.123795	0.333377	11.3868
OLFM2	NOE2	19377-14	0.999543	-0.00611048	-0.0788184	0.0665975	0.869166	0.00237847	-0.0944471	0.099204	0.9616	0.0631438	-0.076588	0.202876	0.396581	0.281839	0.729424	0
HAGH	GLO2	19267-14	0.999543	-0.00626679	-0.080897	0.0683634	0.869274	-0.0408604	-0.137912	0.0561908	0.409268	-0.0537287	-0.190915	0.0834572	0.460455	0.437819	0.691252	0
MTRF1L	RF1ML	11134-30	0.999543	0.00597646	-0.0652024	0.0771553	0.869285	0.0037091	-0.0875242	0.0949425	0.93649	-0.0965685	-0.235211	0.0420737	0.202121	0.122049	0.515942	0
GNS	GNS	3616-3	0.999543	-0.00600726	-0.0776389	0.0656244	0.869441	-0.0123667	-0.10159	0.0768567	0.785885	-0.00219878	-0.139391	0.134994	0.975559	0.950391	0.965867	0
TBX3	Tbx3	13978-122	0.999543	-0.00591072	-0.076541	0.0647196	0.869715	-0.0213896	-0.119989	0.07721	0.670703	-0.0668859	-0.202454	0.0686819	0.356349	0.326034	0.460584	0
GHR	Growth_hormone_receptor	2948-58	0.999543	0.00607595	-0.066558	0.0787099	0.869767	0.0185026	-0.0776165	0.114622	0.705961	0.0552234	-0.0833083	0.193755	0.452722	0.433187	0.666264	0
STMN2	STMN2	10900-272	0.999543	0.00942542	-0.1033	0.122151	0.869825	-0.0779631	-0.172333	0.0164065	0.1054	-0.167398	-0.353592	0.0187955	0.108531	0.0539628	0.00486579	59.0092
OSTF1	OSTF1	19118-47	0.999543	0.00802112	-0.087931	0.103973	0.869854	-0.0127604	-0.104423	0.078902	0.78497	-0.138674	-0.299135	0.0217879	0.121162	0.0619449	0.0513679	43.8345
USH1C	USH1C	17725-37	0.999543	-0.00584761	-0.0758259	0.0641307	0.869904	-0.0203794	-0.104548	0.0637896	0.635103	-0.0357326	-0.17285	0.101385	0.620602	0.630111	0.978341	0
CTGF	CTGF	2975-19	0.999543	0.00833802	-0.0914655	0.108142	0.869933	-0.0544977	-0.151242	0.0422469	0.269559	-0.118935	-0.297194	0.0593238	0.220241	0.132083	0.031179	48.1579
NUDT9	NUDT9	9482-110	0.999543	0.00782729	-0.0858752	0.10153	0.86995	0.0363159	-0.0672025	0.139834	0.491713	-0.0899554	-0.26334	0.0834291	0.333186	0.223388	0.0765184	39.6413
TRAPPC3	TPPC3	14337-1	0.999543	-0.00729908	-0.0948901	0.080292	0.870261	0.0162058	-0.0859021	0.118314	0.755747	-0.107459	-0.268629	0.0537105	0.220534	0.184437	0.164136	28.6562
TAPBP	TPSN	12378-71	0.999543	-0.00647684	-0.0843833	0.0714296	0.870563	0.00975447	-0.0890611	0.10857	0.846586	-0.0943005	-0.234936	0.0463351	0.218119	0.179907	0.333007	11.4239
BRAF	BRAF1	15669-7	0.999543	-0.00660931	-0.0861313	0.0729127	0.870598	-0.0497952	-0.149604	0.0500139	0.328156	-0.107725	-0.25041	0.0349604	0.169743	0.135031	0.25993	18.7161
CAMK4	KCC4	18904-23	0.999543	0.00598683	-0.0661328	0.0781064	0.870753	-0.00755101	-0.101658	0.0865558	0.875036	-0.0798377	-0.213426	0.0537505	0.26861	0.170496	0.383416	6.31197
CTCF	CTCF	14624-51	0.999543	-0.00593122	-0.0774095	0.065547	0.870805	-0.00678717	-0.097308	0.0837336	0.883166	-0.041582	-0.180439	0.0972747	0.570263	0.57025	0.780697	0
RNF215	RN215	9064-12	0.999543	0.00586	-0.0649654	0.0766854	0.871176	-0.0158073	-0.11282	0.0812056	0.749456	-0.054839	-0.189785	0.0801073	0.444249	0.324735	0.50373	0
TIRAP	Tirap	9839-148	0.999543	0.00703476	-0.0780089	0.0920784	0.871206	-0.0388464	-0.14203	0.0643374	0.460586	-0.0910674	-0.246095	0.0639602	0.276378	0.176378	0.192602	25.5951
NT5DC3	NT5D3	9126-171	0.999543	-0.00661813	-0.0866834	0.0734471	0.871299	-0.00304636	-0.105094	0.0990015	0.953343	-0.0813939	-0.234119	0.0713308	0.320822	0.288076	0.239626	20.7572
MDM1	MDM1	7898-29	0.999543	0.00842736	-0.0935543	0.110409	0.871334	0.0136356	-0.0850236	0.112295	0.786479	-0.131656	-0.307599	0.0442863	0.173208	0.0964442	0.0187287	51.7996
PPP2R3A	PP2A__subunit_B	13665-35	0.999543	0.0059601	-0.0662603	0.0781805	0.871504	0.0127989	-0.0931631	0.118761	0.812859	0.0230549	-0.114112	0.160221	0.748627	0.779736	0.65857	0
MYB	MYB	11618-83	0.999543	0.00661654	-0.0735692	0.0868022	0.871521	-0.0105268	-0.0994262	0.0783726	0.816473	-0.0554689	-0.211211	0.100273	0.501049	0.382266	0.225798	22.1601
CXCL17	VCC1	9495-10	0.999543	0.00755183	-0.0839817	0.0990854	0.871539	0.0107001	-0.0817263	0.103127	0.820499	-0.0278353	-0.210024	0.154354	0.770729	0.664926	0.0839493	38.5447
OGN	MIME	17224-12	0.999543	0.00817323	-0.0911927	0.107539	0.871924	-0.0257112	-0.134257	0.0828345	0.642464	-0.064558	-0.256947	0.127831	0.52559	0.405272	0.0206013	51.1673
GCDH	GCDH	19258-24	0.999543	0.00635367	-0.0709326	0.0836399	0.871993	-0.0340953	-0.133162	0.0649714	0.499961	-0.140783	-0.275761	-0.0058048	0.0681607	0.0312976	0.274518	17.2586
REG1B	REG1B	16770-3	0.999543	-0.0060875	-0.0801684	0.0679934	0.872048	0.0392214	-0.0649775	0.14342	0.460667	-0.0277451	-0.168663	0.113173	0.707659	0.730614	0.66449	0
MRVI1	MRVI1	8255-34	0.999543	0.00585981	-0.065492	0.0772117	0.872122	-0.0118411	-0.108084	0.0844018	0.809446	-0.0695534	-0.204885	0.0657782	0.337533	0.227838	0.441053	0.239606
BTN3A1	BT3A1	7081-2	0.999543	-0.0057993	-0.0764212	0.0648226	0.872135	-0.0196493	-0.116386	0.0770874	0.690548	-0.0476395	-0.182088	0.0868086	0.503195	0.489907	0.623816	0
SIGLEC11	SIG11	8913-22	0.999543	0.00625074	-0.0699822	0.0824837	0.872324	-0.0134893	-0.102508	0.0755292	0.766466	-0.097485	-0.232886	0.0379163	0.188556	0.108863	0.306173	14.1049
CRYBB1	CRBB1	17751-68	0.999543	-0.00827851	-0.109271	0.092714	0.87236	-0.0397635	-0.137801	0.0582742	0.426643	-0.130431	-0.313547	0.052685	0.192915	0.156686	0.0368654	46.8032
NIPAL4	NIPA4	12864-9	0.999543	-0.00582974	-0.0770596	0.0654001	0.872557	-0.0306437	-0.124777	0.0634899	0.523451	-0.0630286	-0.199723	0.0736662	0.387396	0.35926	0.918878	0
PPCDC	COAC	13996-16	0.999543	0.00812603	-0.0911746	0.107427	0.872575	-0.0064238	-0.106576	0.0937282	0.899959	-0.111914	-0.290255	0.0664267	0.246871	0.152332	0.024179	50.0571
NPM1	NPM1	8870-38	0.999543	0.00583342	-0.0654851	0.0771519	0.872634	0.0130511	-0.0815777	0.10768	0.786917	-0.0477763	-0.185762	0.0902097	0.512778	0.39463	0.624857	0
DTX1	DTX1	11430-49	0.999543	-0.00595168	-0.0788663	0.0669629	0.872895	-0.0354596	-0.129133	0.0582138	0.458127	-0.0616589	-0.201888	0.07857	0.408988	0.383465	0.726967	0
DMKN	Dermokine	8535-102	0.999543	-0.00744181	-0.0987108	0.0838272	0.873031	-0.0511412	-0.142061	0.0397785	0.270264	-0.0898675	-0.263192	0.0834567	0.333477	0.300121	0.0806923	39.0192
TPM1	Tropomyosin_1_alpha_chain	5033-27	0.999543	-0.00704976	-0.0935457	0.0794462	0.873082	-0.00361789	-0.0936935	0.0864577	0.937254	-0.0624359	-0.233713	0.108841	0.491279	0.476449	0.117731	34.0494
LILRA5	LIRA5	7787-25	0.999543	-0.0069946	-0.0929181	0.078929	0.873235	-0.0119378	-0.128042	0.104166	0.840289	0.00895095	-0.164578	0.18248	0.921471	0.837447	0.222921	22.4537
ADAMTS3	ATS3	8845-2	0.999543	0.00580571	-0.06573	0.0773415	0.873616	0.00994907	-0.0767618	0.0966599	0.82207	-0.0440807	-0.182547	0.0943852	0.546626	0.426369	0.434007	0.999471
POLR1C	RPAC1	12939-1	0.999543	-0.00580608	-0.0774538	0.0658416	0.873804	0.021147	-0.0721852	0.114479	0.656981	0.0245995	-0.114479	0.163678	0.736025	0.627939	0.920973	0
TNFAIP8	TFIP8	12563-2	0.999543	-0.00803319	-0.107387	0.0913206	0.874085	-0.0428068	-0.141133	0.0555196	0.393505	-0.131254	-0.310076	0.0475685	0.180818	0.144642	0.0293066	48.6371
ITPRIPL1	IPIL1	9221-6	0.999543	-0.00821159	-0.110099	0.0936763	0.874487	-0.0663795	-0.160424	0.0276645	0.166539	-0.151953	-0.32836	0.0244544	0.122249	0.0907917	0.0285617	48.833
BMP1	BMP_1	3348-49	0.999543	-0.00592864	-0.0795716	0.0677143	0.874624	-0.0201974	-0.109665	0.0692707	0.658156	0.00419354	-0.136698	0.145086	0.95463	0.872102	0.635399	0
SPN	LEUK	12873-11	0.999543	-0.00579808	-0.0778274	0.0662313	0.874638	-0.0129664	-0.103231	0.0772982	0.778291	-0.0357282	-0.177826	0.106369	0.632793	0.63797	0.405168	4.05588
FGF3	FGF_3	7894-155	0.999543	0.0058876	-0.0672634	0.0790386	0.874655	-0.0242552	-0.116391	0.0678802	0.605874	-0.0924077	-0.228518	0.0437022	0.212846	0.128423	0.383737	6.27896
NISCH	NISCH	12738-43	0.999543	0.00716068	-0.0819579	0.0962793	0.874864	0.00477433	-0.0932261	0.102775	0.92393	-0.090929	-0.257501	0.0756434	0.309804	0.207525	0.108544	35.2082
P2RX6	P2RX6	7233-73	0.999543	-0.00573862	-0.0772487	0.0657715	0.87502	-0.0132855	-0.100142	0.0735714	0.764336	-0.080266	-0.217362	0.0568298	0.277884	0.240178	0.521155	0
RSPO2	RSPO2	8409-3	0.999543	-0.00643789	-0.0868779	0.0740022	0.875353	-0.00894686	-0.117857	0.0999628	0.872086	-0.0244461	-0.192218	0.143325	0.781022	0.812805	0.197705	25.0592
ACE2	ACE2	2805-6	0.999543	0.00683945	-0.079036	0.0927149	0.875955	0.015631	-0.0855316	0.116794	0.76201	-0.0629374	-0.227284	0.10141	0.4702	0.35173	0.149634	30.2759
SIGLEC9	Siglec_9	3007-7	0.999543	-0.00609402	-0.0826974	0.0705093	0.876095	-0.000546706	-0.093871	0.0927776	0.990839	-0.0289878	-0.176584	0.118608	0.708346	0.72948	0.924038	0
IL17RA	IL_17_sR	2992-59	0.999543	-0.00504933	-0.0685306	0.0584319	0.876115	0.0248505	-0.0572029	0.106904	0.552787	-0.00701384	-0.128861	0.114834	0.912406	0.971197	0.618032	0
SYTL1	SYTL1	12892-10	0.999543	0.00680732	-0.0788738	0.0924884	0.876255	0.00846325	-0.0827146	0.0996411	0.85564	0.00222852	-0.170058	0.174515	0.980273	0.952524	0.150781	30.146
BMP15	BMP15	11129-66	0.999543	0.00561129	-0.0650641	0.0762867	0.876339	0.0443969	-0.0538817	0.142675	0.375938	-0.0047988	-0.139849	0.130252	0.94585	0.862815	0.625584	0
C11orf73	HIKES	8686-342	0.999543	0.00658763	-0.0767025	0.0898778	0.876807	0.0023428	-0.0935699	0.0982555	0.961816	-0.130913	-0.269129	0.00730211	0.0930607	0.0451191	0.203016	24.505
CRMP1	DRP_1	18323-39	0.999543	-0.00567467	-0.0775925	0.0662432	0.877097	0.0010842	-0.0909991	0.0931675	0.981589	-0.0433288	-0.181645	0.094987	0.55294	0.546192	0.969913	0
TBC1D5	TBCD5	9960-2	0.999543	-0.00601973	-0.0825138	0.0704744	0.87742	-0.0389054	-0.141485	0.0636743	0.457266	-0.116002	-0.251908	0.019904	0.125289	0.0911689	0.33033	11.6922
GRN	GRN	4992-49	0.999543	-0.00648789	-0.0889979	0.0760221	0.877519	-0.0634518	-0.174202	0.0472984	0.261473	-0.0205163	-0.186314	0.145281	0.81327	0.849844	0.251341	19.5774
APOBEC3G	ABC3G	13930-3	0.999543	-0.00695034	-0.0956164	0.0817158	0.877896	-0.0452171	-0.15173	0.0612957	0.405381	-0.111462	-0.276037	0.0531132	0.213874	0.177527	0.137972	31.6171
SEC61G	SC61G	8872-1	0.999543	0.00536674	-0.0633485	0.074082	0.878339	-0.0129336	-0.102458	0.0765911	0.777057	-0.0946576	-0.225478	0.0361625	0.186542	0.108712	0.512572	0
NPTX2	NPTX2	6521-35	0.999543	0.00636312	-0.0751898	0.0879161	0.878457	0.037067	-0.0646468	0.138781	0.475067	-0.00306307	-0.166952	0.160826	0.9715	0.897517	0.263033	18.4057
OCIAD1	OCAD1	16802-31	0.999543	-0.00558085	-0.0773337	0.066172	0.878837	-0.00901365	-0.105583	0.0875556	0.854845	-0.00122635	-0.137828	0.135375	0.986307	0.942917	0.734756	0
NQO1	NAD_P_H_dehydrogenase	9837-60	0.999543	-0.00591832	-0.0820439	0.0702073	0.878891	-0.0184098	-0.113266	0.0764462	0.703654	-0.11784	-0.247757	0.0120768	0.10581	0.0761011	0.197892	25.0397
AES	AES	18396-10	0.999543	-0.00568469	-0.0788197	0.0674503	0.878914	-0.00522199	-0.102491	0.0920467	0.916199	-0.0732821	-0.208407	0.061843	0.312802	0.270655	0.575649	0
PDCD4	PDCD4	17202-37	0.999543	-0.00538488	-0.0747202	0.0639504	0.879014	-0.00397308	-0.0911423	0.0831961	0.928817	-0.0503815	-0.183811	0.0830478	0.476278	0.457058	0.747767	0
TMPRSS6	TMPS6	11239-49	0.999543	-0.00817659	-0.11351	0.0971563	0.879073	-0.0167419	-0.111645	0.0781612	0.729524	-0.134579	-0.326187	0.0570289	0.198669	0.161028	0.0285536	48.8352
KCNE3	KCNE3	8067-21	0.999543	-0.00542535	-0.0754004	0.0645497	0.879218	0.0186929	-0.0717911	0.109177	0.685547	-0.0288854	-0.162594	0.104823	0.680954	0.695026	0.793042	0
PRKG1	KGP1B	13067-5	0.999543	0.00686651	-0.0817262	0.0954592	0.879258	-0.0582995	-0.155069	0.0384696	0.237682	-0.100545	-0.260146	0.0590563	0.245157	0.152782	0.120744	33.6775
PVRIG	PVRIG	6464-40	0.999543	-0.00550695	-0.076632	0.0656181	0.879382	-0.00416485	-0.101463	0.0931329	0.933139	-0.0804357	-0.216243	0.0553713	0.272666	0.233052	0.726409	0
PROL1	PROL1	6530-63	0.999543	-0.00558909	-0.0778612	0.066683	0.879525	-0.0141251	-0.104225	0.0759752	0.758641	-0.105852	-0.243673	0.0319691	0.163154	0.124962	0.459878	0
N6AMT1	HEMK2	11096-57	0.999543	-0.00768545	-0.107222	0.0918513	0.879713	-0.0411206	-0.145605	0.0633643	0.440497	-0.129208	-0.308156	0.0497395	0.187394	0.149425	0.034474	47.3561
C19orf80	TD26	7183-102	0.999543	-0.00604844	-0.0844118	0.0723149	0.879756	-0.0182668	-0.106075	0.0695415	0.68347	-0.0635987	-0.215311	0.0881134	0.430441	0.403746	0.253809	19.3296
DCTN6	DCTN6	18311-44	0.999543	0.00687691	-0.082222	0.0959758	0.879758	-0.0357903	-0.135306	0.0637252	0.480877	-0.11541	-0.271264	0.0404437	0.177318	0.10178	0.104737	35.7005
GCG	Glucagon	4891-50	0.999543	-0.00616032	-0.0860458	0.0737252	0.879864	-0.00904211	-0.10601	0.0879254	0.854983	-0.0354775	-0.193168	0.122213	0.668625	0.677295	0.289421	15.7735
CCL14	HCC_1	2900-53	0.999543	0.0061779	-0.0739453	0.0863011	0.879879	0.0362354	-0.0762151	0.148686	0.52767	-0.0117693	-0.172498	0.14896	0.888732	0.802823	0.345807	10.1377
IL4R	IL_4_sR	3055-54	0.999543	-0.00683477	-0.0955349	0.0818654	0.879956	-0.0259636	-0.126621	0.0746938	0.61317	-0.0882042	-0.25702	0.0806121	0.329944	0.294572	0.0897424	37.7221
ZNF10	ZNF10	11567-23	0.999543	0.00715274	-0.0858544	0.10016	0.880187	-0.00448284	-0.0990633	0.0900976	0.925986	-0.107165	-0.274758	0.0604286	0.238619	0.148211	0.0698561	40.6706
PRKCSH	GLU2B	5687-5	0.999543	0.00643668	-0.0774126	0.090286	0.880405	0.0349982	-0.0681778	0.138174	0.506155	-0.0784291	-0.235278	0.0784202	0.350182	0.242176	0.166451	28.402
AKR7A2	Aflatoxin_B1_aldehyde_reductase	4188-1	0.999543	-0.0068431	-0.0964785	0.0827923	0.881056	-0.0525509	-0.149828	0.0447264	0.289687	-0.136572	-0.290416	0.0172721	0.112499	0.0815557	0.121166	33.6258
IGSF9B	TUTLB	9060-27	0.999543	-0.00609375	-0.0859403	0.0737528	0.881095	-0.0132244	-0.10416	0.0777111	0.775621	-0.0874805	-0.237235	0.0622742	0.278901	0.240736	0.233822	21.3446
CD3G	CD3G	7924-7	0.999543	-0.00681927	-0.0963055	0.082667	0.881271	0.0173059	-0.0732363	0.107848	0.707943	-0.115	-0.277752	0.0477524	0.196199	0.158339	0.0869242	38.1191
FOXJ2	FOXJ2	14204-55	0.999543	-0.00548828	-0.0776288	0.0666522	0.881467	-0.00992833	-0.106448	0.0865917	0.840223	-0.112346	-0.250222	0.0255295	0.141338	0.105628	0.433108	1.09604
KIF1C	KIF1C	9899-28	0.999543	0.00528116	-0.0642484	0.0748107	0.881656	0.0181961	-0.0694597	0.105852	0.68411	-0.0408121	-0.174161	0.0925364	0.561946	0.445656	0.992586	0
ARPP19	ARP19	4963-19	0.999543	-0.00753601	-0.106874	0.091802	0.8818	-0.0721993	-0.171695	0.027296	0.154951	-0.136698	-0.312915	0.0395188	0.159374	0.123068	0.0371851	46.7309
CRIPT	CRIPT	19294-26	0.999543	0.00530087	-0.0646548	0.0752565	0.881936	-0.00982934	-0.0999717	0.080313	0.830766	-0.046392	-0.180485	0.0877013	0.513102	0.396611	0.537369	0
PTTG1	Securin	17727-1	0.999543	-0.00538846	-0.0766948	0.0659179	0.882256	-0.0214365	-0.114065	0.0711918	0.650128	-0.0851905	-0.22159	0.0512092	0.248962	0.208288	0.654901	0
NTRK1	TrkA	3477-63	0.999543	0.00551879	-0.067648	0.0786856	0.882473	-0.00283776	-0.099191	0.0935155	0.953968	-0.0300964	-0.168293	0.1081	0.678539	0.564803	0.50019	0
IGFBP2	IGFBP_2	8469-41	0.999543	0.00535426	-0.0656616	0.0763701	0.882523	-0.00224249	-0.101463	0.0969784	0.964668	-0.0294701	-0.171571	0.112631	0.692957	0.591395	0.719111	0
IL15	IL_15	19568-17	0.999543	-0.00724673	-0.103496	0.0890024	0.882683	-0.0664579	-0.168347	0.035431	0.201107	-0.146518	-0.311917	0.0188805	0.113171	0.0820076	0.0469393	44.6826
CHI3L2	CH3L2	9383-24	0.999543	-0.00540967	-0.0775268	0.0667075	0.883115	0.0216422	-0.0714676	0.114752	0.6487	-0.011618	-0.150108	0.126872	0.872674	0.920062	0.856222	0
NDRG3	NDRG3	18312-68	0.999543	0.00756854	-0.0933487	0.108486	0.883138	-0.00829887	-0.105166	0.0885685	0.86665	-0.110104	-0.293816	0.073609	0.267345	0.171736	0.0222708	50.6348
SOD2	Mn_SOD	5008-51	0.999543	-0.00553425	-0.0793523	0.0682838	0.883178	-0.0157596	-0.108163	0.0766436	0.73817	-0.0176552	-0.158672	0.123362	0.81112	0.847225	0.69912	0
F5	Coagulation_Factor_V	4906-35	0.999543	-0.00537925	-0.0772812	0.0665227	0.883422	0.00210696	-0.0901129	0.0943268	0.964283	0.00861435	-0.129221	0.14645	0.904936	0.820287	0.683119	0
WNT3A	WNT3A	13236-25	0.999543	-0.0054204	-0.0779769	0.0671361	0.883589	-0.00873546	-0.109658	0.0921872	0.865288	-0.0535059	-0.192548	0.0855364	0.468101	0.445302	0.53138	0
INSIG1	INSI1	10663-42	0.999543	0.00520064	-0.0644304	0.0748317	0.883616	0.0123107	-0.0741501	0.0987715	0.780192	-0.00263899	-0.136929	0.131651	0.970034	0.896206	0.685321	0
DLX4	DLX4	11910-27	0.999543	0.00772655	-0.0958224	0.111276	0.883726	0.00245567	-0.10006	0.104972	0.962554	-0.107322	-0.305657	0.0910129	0.313831	0.217017	0.0128474	54.1151
ERP29	ERP29	13728-19	0.999543	0.00592957	-0.0735631	0.0854222	0.883764	-0.0131038	-0.115285	0.0890776	0.801546	-0.143636	-0.281231	-0.00604129	0.0679596	0.0315919	0.262627	18.4463
RNGTT	MCE1	12847-27	0.999543	0.0060217	-0.0748569	0.0869003	0.883979	0.00180821	-0.0872825	0.0908989	0.968269	-0.070907	-0.2216	0.0797857	0.378116	0.266162	0.179295	27.0094
PPM1L	PPM1L	7187-3	0.999543	-0.00613695	-0.0885678	0.0762939	0.883986	-0.0572682	-0.156817	0.0422809	0.259523	-0.111173	-0.258646	0.0363	0.170323	0.13306	0.20435	24.3662
DPP7	DPP2	8346-9	0.999543	0.00713326	-0.0887056	0.102972	0.884016	-0.0357778	-0.135694	0.0641387	0.482793	-0.0936974	-0.271987	0.0845921	0.327265	0.223069	0.061962	41.9584
ORC6L	ORC6	12389-4	0.999543	0.00521117	-0.064919	0.0753413	0.884206	-0.00536976	-0.096509	0.0857695	0.908067	-0.0805302	-0.212688	0.0516281	0.259921	0.164448	0.527512	0
GCA	GRAN	12594-5	0.999543	0.00770984	-0.0961342	0.111554	0.884303	-0.0483612	-0.144231	0.0475083	0.32281	-0.189499	-0.341581	-0.0374177	0.0347188	0.0138479	0.0199679	51.3768
CTRL	CTRL	9229-9	0.999543	-0.0053203	-0.0770089	0.0663683	0.88435	-0.0505185	-0.141557	0.0405196	0.276765	-0.0758172	-0.212035	0.0604007	0.300907	0.260442	0.682811	0
ISCU	ISCU	7201-5	0.999543	0.0052712	-0.0657694	0.0763118	0.884372	-0.0153995	-0.103584	0.0727849	0.732151	-0.130582	-0.266113	0.00494812	0.0882933	0.0437338	0.516108	0
IL20	IL_20	4138-25	0.999543	0.00520653	-0.0649996	0.0754126	0.884433	0.00142108	-0.0834603	0.0863025	0.973823	-0.0749328	-0.208178	0.0583122	0.296185	0.195594	0.693498	0
TFR2	TFR2	11537-12	0.999543	-0.00678844	-0.098389	0.0848121	0.884512	-0.0170295	-0.107585	0.0735264	0.71244	-0.0616213	-0.241396	0.118153	0.51692	0.499442	0.0679995	40.9663
CD1A	CD1A	10814-7	0.999543	0.00549542	-0.0686747	0.0796656	0.884539	0.00165161	-0.0946536	0.0979568	0.973186	0.0246575	-0.112789	0.162104	0.732426	0.752202	0.701775	0
RAMP1	RAMP1	15436-40	0.999543	0.00522559	-0.0654935	0.0759447	0.884848	0.0318596	-0.056756	0.120475	0.481023	-0.0472299	-0.185043	0.090583	0.516991	0.403322	0.420847	2.40445
SLAMF1	SLAF1	7953-20	0.999543	0.00775964	-0.0976747	0.113194	0.885305	0.0161456	-0.0840075	0.116299	0.752029	-0.148247	-0.323544	0.027051	0.12841	0.0669127	0.0189346	51.728
KLK4	Kallikrein_4	2833-20	0.999543	0.00582239	-0.0733769	0.0850217	0.885431	-0.0162548	-0.105624	0.0731143	0.721477	-0.0516577	-0.206353	0.103037	0.527558	0.41432	0.248231	19.89
POLE2	DPOE2	11562-9	0.999543	-0.00516769	-0.0755226	0.0651872	0.88553	-0.0212992	-0.112276	0.0696779	0.646336	-0.0925211	-0.228366	0.043324	0.211507	0.171433	0.643844	0
C11orf68	CK068	8307-47	0.999543	0.00767548	-0.0968414	0.112192	0.885552	-0.04787	-0.149095	0.0533547	0.353987	-0.123369	-0.310425	0.063686	0.225196	0.138458	0.0182883	51.9543
RAB5B	RAB5B	19222-124	0.999543	0.00658328	-0.0830711	0.0962377	0.885564	-0.0492141	-0.14808	0.0496515	0.32924	-0.12386	-0.277528	0.0298079	0.145238	0.0798718	0.101598	36.1124
MICA	MICA	2730-58	0.999543	-0.00391609	-0.0573897	0.0495576	0.885867	0.000172429	-0.0669047	0.0672495	0.99598	0.0222578	-0.0845243	0.12904	0.69149	0.591076	0.812188	0
PABPC3	PABP3	10447-18	0.999543	-0.00678806	-0.0995266	0.0859505	0.885926	-0.0531053	-0.153768	0.0475573	0.301139	-0.140852	-0.301054	0.0193511	0.115572	0.0839612	0.0766833	39.6164
CETN2	CETN2	13078-3	0.999543	-0.00630908	-0.09251	0.0798919	0.885934	-0.0591984	-0.157312	0.0389148	0.236976	-0.116591	-0.264705	0.0315237	0.153904	0.114658	0.177995	27.149
BLMH	BLMH	14250-115	0.999543	0.00512113	-0.0649328	0.0751751	0.88607	0.0195223	-0.0733723	0.112417	0.680415	-0.0159871	-0.150629	0.118655	0.820671	0.725796	0.506151	0
HSD17B7	DHB7	8272-22	0.999543	-0.00626224	-0.0920762	0.0795517	0.886268	0.00352185	-0.0981384	0.105182	0.945865	-0.0528621	-0.218892	0.113168	0.546579	0.530839	0.151048	30.1159
MMP8	MMP_8	9172-69	0.999543	-0.00534582	-0.078608	0.0679163	0.886278	-0.0249341	-0.118933	0.0690652	0.603136	-0.0472618	-0.188433	0.0939098	0.526529	0.511457	0.708372	0
FCN3	Ficolin_3	5462-62	0.999543	0.00536482	-0.0682757	0.0790054	0.886459	0.00736707	-0.0853303	0.100064	0.876217	0.0231773	-0.124422	0.170776	0.764571	0.787296	0.437589	0.613828
ENTPD1	CD39	3182-38	0.999543	0.00538749	-0.0686056	0.0793806	0.886522	-0.00937135	-0.105702	0.0869589	0.848782	-0.00103827	-0.144999	0.142922	0.989	0.920783	0.833665	0
CNGA2	CNGA2	12872-35	0.999543	-0.00583849	-0.0860622	0.0743852	0.886573	-0.0132732	-0.105437	0.0788904	0.777737	-0.085649	-0.236425	0.0651267	0.291596	0.252136	0.208473	23.9387
TEC	TEC	16079-2	0.999543	-0.00570423	-0.084119	0.0727106	0.886625	-0.0412781	-0.140125	0.0575686	0.413086	-0.102181	-0.243055	0.0386919	0.185558	0.146473	0.322328	12.4929
CER1	CER1	6230-56	0.999543	-0.00588655	-0.0868483	0.0750752	0.886681	-0.0360791	-0.125991	0.0538332	0.431589	-0.0982186	-0.246963	0.0505261	0.224686	0.184659	0.201618	24.6505
ZPBP2	ZPBP2	10710-23	0.999543	0.00503617	-0.0642821	0.0743544	0.886766	0.0211186	-0.0662499	0.108487	0.63567	-0.056389	-0.189856	0.0770782	0.42695	0.316005	0.626617	0
RELL1	RELL1	13399-33	0.999543	-0.00517622	-0.0767046	0.0663522	0.887211	0.0183244	-0.0719403	0.108589	0.690713	-0.0244306	-0.161572	0.112711	0.734217	0.753704	0.675071	0
PEAR1	PEAR1	8275-31	0.999543	-0.00797675	-0.118239	0.102285	0.887245	0.0430982	-0.0758206	0.162017	0.477503	-0.06131	-0.279624	0.157004	0.59411	0.587025	0.0107842	55.101
TNFRSF14	HVEM	5352-11	0.999543	0.00511024	-0.0655298	0.0757503	0.887248	-0.00671491	-0.0928558	0.079426	0.878568	-0.0553958	-0.191753	0.0809616	0.444381	0.33323	0.884917	0
FKBP2	FKBP2	9339-204	0.999543	-0.00562486	-0.0833834	0.0721337	0.887255	-0.0133853	-0.112659	0.0858885	0.791575	-0.132961	-0.270525	0.00460383	0.0874301	0.059393	0.298417	14.8775
PRSS27	Marapsin	15535-3	0.999543	-0.00531117	-0.0787598	0.0681375	0.887295	-0.0111457	-0.108285	0.0859932	0.822068	-0.0674907	-0.208233	0.0732517	0.369433	0.33399	0.800727	0
HSPC159	LEGL	18236-3	0.999543	0.00704399	-0.0904012	0.104489	0.887333	-0.0314858	-0.135718	0.0727464	0.553815	-0.108823	-0.286921	0.0692745	0.258689	0.166619	0.0519419	43.7276
POLE3	DPOE3	19170-25	0.999543	-0.00652319	-0.0967956	0.0837492	0.887373	-0.052282	-0.145869	0.0413045	0.273547	-0.146532	-0.297052	0.00398917	0.0854838	0.0584074	0.0874008	38.0515
AKR1B1	Aldose_reductase	16606-85	0.999543	0.00637931	-0.0820961	0.0948548	0.887618	-0.00582925	-0.10701	0.0953512	0.910095	-0.0956075	-0.256502	0.0652866	0.271187	0.175417	0.12789	32.81
HERC4	HERC4	7860-9	0.999543	-0.00515885	-0.0768003	0.0664826	0.887763	-0.0154133	-0.104805	0.073978	0.735404	-0.0516049	-0.189896	0.0866861	0.481332	0.459336	0.523448	0
HNRNPC	hnRNP_C1_C2	11429-80	0.999543	-0.00518435	-0.0771837	0.066815	0.887769	-0.0061512	-0.0991067	0.0868043	0.896805	-0.0262612	-0.164172	0.111649	0.716775	0.732723	0.634162	0
HSPG2	Perlecan	15626-223	0.999543	0.00685757	-0.0884298	0.102145	0.887828	0.103781	-0.00830894	0.215872	0.0695735	-0.0400908	-0.229009	0.148828	0.686248	0.580946	0.0888546	37.8465
DDR2	Discoidin_domain_receptor_2	15381-45	0.999543	-0.00671157	-0.100118	0.0866953	0.888005	-0.0182395	-0.110048	0.0735693	0.696993	-0.102781	-0.277084	0.0715218	0.274658	0.234109	0.0629896	41.786
FATE1	FATE1	7740-33	0.999543	0.00510275	-0.0660749	0.0762804	0.888257	-0.00232602	-0.0896384	0.0849864	0.958358	-0.0343759	-0.169937	0.101185	0.629925	0.517616	0.837201	0
GNLY	Granulysin	3195-50	0.999543	-0.00475547	-0.0711288	0.0616179	0.888323	-0.0101747	-0.0917932	0.0714438	0.806973	-0.0610694	-0.198628	0.0764894	0.404633	0.381194	0.825329	0
SDCBP2	SDCB2	19261-12	0.999543	0.00600676	-0.0778867	0.0899002	0.888397	-0.00296653	-0.103516	0.097583	0.953888	-0.13816	-0.278194	0.00187426	0.081927	0.039208	0.215952	23.1677
PPT1	PPT1	9244-27	0.999543	-0.00689887	-0.103324	0.0895265	0.88848	-0.00914141	-0.114052	0.0957691	0.864395	-0.146125	-0.312153	0.0199024	0.115237	0.0831686	0.0528971	43.5513
PGRMC2	PGRC2	8681-93	0.999543	-0.00540866	-0.0810705	0.0702532	0.888575	0.0260589	-0.0738265	0.125944	0.60912	-0.017549	-0.174476	0.139378	0.830918	0.864065	0.349156	9.80003
PCSK1N	PCSK1	9391-60	0.999543	0.00558306	-0.072633	0.0837991	0.888737	-0.0158203	-0.109718	0.0780776	0.741232	-0.095769	-0.237143	0.045605	0.213783	0.132171	0.242292	20.4881
IDI1	IDI1	17712-7	0.999543	-0.00705716	-0.105965	0.0918508	0.888782	-0.0432672	-0.14281	0.0562754	0.394259	-0.165639	-0.331769	0.000491431	0.0791992	0.0541444	0.0387145	46.3903
CSMD1	CSMD1	9598-23	0.999543	0.00599008	-0.0779781	0.0899583	0.888803	-0.0152739	-0.118414	0.0878658	0.771625	-0.0929079	-0.245543	0.0597267	0.260399	0.167359	0.178459	27.0991
TGFB3	TGF_b3	3520-58	0.999543	-0.00511677	-0.0768713	0.0666378	0.888847	0.0100031	-0.0811333	0.101139	0.82967	-0.0465232	-0.182878	0.0898313	0.518809	0.49993	0.903807	0
WFDC3	WFDC3	6384-19	0.999543	0.00716577	-0.0935012	0.107833	0.889042	-0.0633854	-0.163984	0.0372133	0.216854	-0.139622	-0.311402	0.0321584	0.142234	0.0779495	0.0289067	48.7419
INHBC	INHBC	6408-2	0.999543	-0.00528315	-0.0797431	0.0691768	0.889399	0.0185329	-0.0762147	0.11328	0.701442	0.0210456	-0.121575	0.163666	0.77832	0.680379	0.866871	0
KRTAP2	4_KRA24	14615-46	0.999543	-0.00519003	-0.0783749	0.0679949	0.889455	-0.0182833	-0.116979	0.0804129	0.716545	0.000809431	-0.14007	0.141689	0.991237	0.924116	0.626154	0
ZFP91	ZFP91	13651-54	0.999543	0.00497743	-0.0653054	0.0752603	0.889605	0.0151223	-0.0771395	0.107384	0.748021	-0.0434484	-0.182774	0.095877	0.554699	0.448429	0.672518	0
IGLL1	IGLL1	6485-59	0.999543	0.00544585	-0.0714885	0.0823802	0.889658	0.00746531	-0.0870655	0.101996	0.876993	0.0079452	-0.129507	0.145398	0.912041	0.966543	0.89212	0
CD33	Siglec_3	3166-92	0.999543	-0.00767236	-0.116144	0.100799	0.889742	0.0327298	-0.0746639	0.140123	0.550288	0.0346529	-0.180717	0.250023	0.758973	0.660994	0.00750546	56.9879
MAGEA6	MAGE_6	18205-123	0.999543	0.00506009	-0.0665775	0.0766977	0.889892	0.025922	-0.0649858	0.11683	0.576246	-0.00685647	-0.144098	0.130385	0.923932	0.845854	0.819794	0
FGF6	FGF_6	4130-71	0.999543	0.0066639	-0.0877078	0.101036	0.889925	-0.0390983	-0.138228	0.0600309	0.439496	-0.097166	-0.271893	0.077561	0.301307	0.202569	0.0683976	40.9025
RARRES3	TIG3	10961-15	0.999543	0.00632977	-0.0835566	0.0962162	0.890225	-0.0478045	-0.145653	0.0500438	0.338287	-0.0922296	-0.257338	0.0728789	0.299257	0.199638	0.100899	36.2049
GFRA1	GFRa_1	3314-74	0.999543	0.00576113	-0.0761632	0.0876854	0.890375	0.0397373	-0.0673152	0.14679	0.466903	0.00679254	-0.158097	0.171682	0.937242	0.988822	0.246036	20.1108
PCNP	PCNP	17769-28	0.999543	-0.00687738	-0.104757	0.0910022	0.890466	-0.0693152	-0.16829	0.0296594	0.169868	-0.150828	-0.318092	0.0164366	0.107612	0.076443	0.0446653	45.136
LRRC4C	NGL1	9369-174	0.999543	-0.00633913	-0.0967065	0.0840282	0.890645	0.00219008	-0.11163	0.11601	0.969917	-0.000722944	-0.182605	0.181159	0.993937	0.944874	0.106923	35.4169
ARHGEF1	ARHG1	13976-9	0.999543	-0.00666202	-0.101856	0.0885317	0.8909	-0.0784928	-0.178093	0.0211076	0.122442	-0.140272	-0.304084	0.0235412	0.124215	0.0899604	0.0598557	42.3165
PANK3	PANK3	12658-72	0.999543	0.00670266	-0.0891012	0.102507	0.890933	-0.0390838	-0.13723	0.0590628	0.4351	-0.140013	-0.301389	0.0213619	0.11987	0.0635752	0.0511921	43.8674
TNFAIP3	TNFAIP3	14009-65	0.999543	0.00525457	-0.0705027	0.0810119	0.891865	-0.0442058	-0.139185	0.0507737	0.361655	-0.0805981	-0.21834	0.0571436	0.278142	0.18107	0.365923	8.10148
MLF1	MLF1	17820-170	0.999543	0.00545962	-0.0735444	0.0844636	0.89226	-0.0215355	-0.112657	0.0695861	0.643211	-0.0491148	-0.202945	0.104715	0.545477	0.434058	0.285638	16.1503
SELH	SELH	17319-1	0.999543	-0.00525089	-0.0813516	0.0708498	0.892425	-0.0534162	-0.141637	0.0348046	0.235336	-0.116598	-0.251952	0.0187569	0.122231	0.087863	0.311845	13.5394
SEMA3A	Semaphorin_3A	3222-11	0.999543	0.00553305	-0.0747374	0.0858035	0.892533	-0.018651	-0.109562	0.0722601	0.687611	-0.125331	-0.261274	0.0106125	0.100902	0.0523883	0.207699	24.0189
PKM2	M2_PK	4240-31	0.999543	-0.0059717	-0.0926131	0.0806697	0.892541	-0.0313674	-0.135829	0.0730938	0.556173	-0.0999694	-0.261204	0.0612656	0.252193	0.210883	0.167883	28.2452
FAAH2	FAAH2	8396-42	0.999543	-0.00524391	-0.0813536	0.0708658	0.89258	-0.0114357	-0.110025	0.0871539	0.820158	-0.0114303	-0.164	0.141139	0.886178	0.927555	0.306909	14.0315
CPB1	Carboxypeptidase_B1	15375-49	0.999543	-0.0051962	-0.0806988	0.0703064	0.892701	0.0324133	-0.0694589	0.134285	0.532881	0.0145113	-0.130451	0.159474	0.848383	0.761349	0.705834	0
NDC80	KNTC2	12730-3	0.999543	0.00615572	-0.0832973	0.0956087	0.892711	0.0141627	-0.0839599	0.112285	0.777258	-0.107311	-0.267558	0.0529363	0.218674	0.135107	0.114866	34.4067
OSBPL9	OSBL9	16899-59	0.999543	0.0049227	-0.0667559	0.0766013	0.892924	-0.00810791	-0.108728	0.0925125	0.87451	-0.0802273	-0.217178	0.0567233	0.277623	0.183167	0.775279	0
UXS1	UXS1	8258-22	0.999543	-0.00652079	-0.101522	0.0884805	0.892984	-0.007414	-0.120119	0.105291	0.897412	-0.141196	-0.306862	0.0244696	0.125781	0.092065	0.0768284	39.5945
CNP	CN37	6609-22	0.999543	0.00589786	-0.0800758	0.0918715	0.893043	-0.0608837	-0.162194	0.040427	0.238852	-0.121321	-0.267565	0.0249238	0.135024	0.0736497	0.167391	28.299
MGA	MGAP	11587-5	0.999543	0.0057276	-0.0779696	0.0894248	0.893304	-0.0140101	-0.109733	0.0817125	0.774217	-0.0618087	-0.222374	0.098757	0.467959	0.35631	0.169628	28.0547
PPIF	Cyclophilin_F	5248-68	0.999543	-0.00631198	-0.0985842	0.0859602	0.893345	-0.0765437	-0.17234	0.0192527	0.117335	-0.157723	-0.308491	-0.00695581	0.0674644	0.0440593	0.0713058	40.4425
PRPS1	PRPS1	11381-56	0.999543	0.00488124	-0.0668121	0.0765746	0.893842	-0.0375833	-0.135994	0.0608272	0.454148	-0.0993522	-0.236448	0.037744	0.185921	0.110995	0.637083	0
GMEB2	GMEB2	12804-5	0.999543	-0.00756414	-0.118958	0.10383	0.894122	-0.011464	-0.111324	0.0883964	0.821976	-0.112888	-0.323534	0.0977569	0.318265	0.277533	0.00548181	58.4763
XCL2	lymphotactin_beta	15617-8	0.999543	-0.00481642	-0.0757918	0.0661589	0.89419	-0.0341579	-0.121923	0.0536073	0.445576	-0.100751	-0.236916	0.0354135	0.177628	0.136713	0.897103	0
FGF7	FGF7	4487-1	0.999543	-0.00597018	-0.0939631	0.0820227	0.894209	-0.0466055	-0.146549	0.0533381	0.360735	-0.109473	-0.268788	0.0498421	0.207777	0.165858	0.14079	31.2894
TBL2	TBL2	11227-31	0.999543	0.00479983	-0.0659926	0.0755923	0.894282	-0.0535051	-0.141463	0.0344525	0.23316	-0.118426	-0.254646	0.0177941	0.119213	0.0647112	0.537159	0
SPATA31D4	S31D4	9524-46	0.999543	0.00599957	-0.082509	0.0945082	0.894307	0.02201	-0.0777254	0.121745	0.665354	-0.0892024	-0.252678	0.0742736	0.309991	0.210194	0.111712	34.8041
VAMP1	VAMP1	17711-13	0.999543	-0.00491474	-0.0774331	0.0676036	0.894327	0.0488913	-0.0509882	0.148771	0.337353	0.0203249	-0.124891	0.165541	0.789419	0.698482	0.370759	7.60871
MAPK1	MK01	3115-64	0.999543	0.00624562	-0.0859543	0.0984456	0.894377	-0.0316199	-0.132483	0.0692436	0.53893	-0.124349	-0.287515	0.0388172	0.166123	0.0975495	0.0689763	40.8102
DUSP6	DUS6	12341-8	0.999543	-0.00587158	-0.0925949	0.0808517	0.894431	-0.0232081	-0.121181	0.0747643	0.642444	-0.112715	-0.269264	0.043835	0.188543	0.148251	0.143699	30.9537
XRCC1	XRCC1	12535-2	0.999543	-0.00525277	-0.0828572	0.0723517	0.89446	0.0181732	-0.0906447	0.126991	0.743422	-0.0627162	-0.213618	0.0881856	0.434283	0.402768	0.249221	19.7904
CD47	CD47	6653-58	0.999543	-0.00534548	-0.0844084	0.0737174	0.894578	-0.0340626	-0.131129	0.0630041	0.491585	-0.113195	-0.251951	0.0255613	0.140925	0.104255	0.288506	15.8646
RSPO2	RSPO2	4566-24	0.999543	-0.00483749	-0.0765857	0.0669107	0.894868	-0.0087083	-0.105285	0.0878684	0.859721	-0.108827	-0.244291	0.0266363	0.146432	0.10907	0.40261	4.32316
SNX7	SNX7	14245-195	0.999543	0.00486178	-0.0672538	0.0769773	0.894878	0.050127	-0.0489454	0.149199	0.321358	0.00199425	-0.136314	0.140303	0.978011	0.962956	0.641168	0
DHX38	PRP16	13645-14	0.999543	-0.00482858	-0.0766252	0.0669681	0.895131	0.0121858	-0.0872777	0.111649	0.810233	-0.0345685	-0.171967	0.10283	0.632582	0.629547	0.596092	0
HMGCR	HMGR	5230-99	0.999543	0.00510015	-0.0708457	0.081046	0.895284	0.00621157	-0.0857154	0.0981385	0.894639	-0.0856891	-0.223144	0.0517657	0.249789	0.159928	0.322138	12.5118
PPP2R5A	2A5A	13622-16	0.999543	-0.00667985	-0.106186	0.0928259	0.895322	-0.03398	-0.143346	0.0753865	0.542553	-0.109856	-0.295311	0.0755993	0.272606	0.230065	0.0350284	47.2259
NR1D2	NR1D2	12885-42	0.999543	0.00557945	-0.0776162	0.0887751	0.895425	-0.0154669	-0.110558	0.0796244	0.749883	-0.0422155	-0.206107	0.121676	0.624603	0.518293	0.170691	27.9389
MLYCD	DCMC	11538-216	0.999543	-0.00476874	-0.0760834	0.066546	0.895727	0.00479746	-0.0882766	0.0978715	0.91953	-0.0657827	-0.201434	0.0698682	0.364281	0.324456	0.813502	0
EPHA4	EPHA4	16288-17	0.999543	0.0059708	-0.0836299	0.0955715	0.896085	0.0659997	-0.0578095	0.189809	0.296111	0.0285376	-0.151433	0.208509	0.762344	0.779432	0.119537	33.8261
ATG3	ATG3	18156-7	0.999543	-0.00473378	-0.075823	0.0663554	0.896161	-0.0207479	-0.118113	0.0766171	0.676199	-0.106623	-0.240889	0.027643	0.150658	0.111441	0.422719	2.2057
EPOR	EPO_R	19575-4	0.999543	-0.00460833	-0.0739407	0.064724	0.89635	-0.0483912	-0.156051	0.0592682	0.378332	0.0407047	-0.0927261	0.174136	0.563194	0.454004	0.494691	0
SPINK8	ISK8	7962-11	0.999543	0.00717108	-0.100723	0.115065	0.896355	0.0289633	-0.0660456	0.123972	0.550179	-0.136348	-0.326775	0.0540795	0.190792	0.114145	0.00727855	57.139
ARF4	ARF4	18408-26	0.999543	-0.00588949	-0.0948129	0.083034	0.896716	-0.0115732	-0.112662	0.0895157	0.822456	-0.116739	-0.274532	0.0410545	0.177682	0.136507	0.127596	32.8454
C17orf89	CQ089	9030-56	0.999543	0.00463175	-0.0654347	0.0746982	0.896912	-0.0253994	-0.111222	0.060423	0.561877	-0.079147	-0.215644	0.0573502	0.28226	0.191257	0.821714	0
CCNB2	CCNB2	18208-3	0.999543	0.00475616	-0.0673467	0.0768591	0.897131	0.0112474	-0.0792189	0.101714	0.807481	0.0102431	-0.128545	0.149031	0.887859	0.929534	0.907955	0
PAWR	PAWR	9565-6	0.999543	-0.00534867	-0.0867793	0.076082	0.897565	-0.056858	-0.156115	0.0423987	0.261547	-0.118251	-0.259636	0.0231352	0.132198	0.096304	0.259286	18.7806
MESDC2	MESD2	15299-102	0.999543	-0.0056277	-0.0913064	0.080051	0.897565	-0.0491775	-0.151839	0.0534837	0.347794	-0.150615	-0.28779	-0.0134395	0.0568734	0.0355387	0.150454	30.183
TWF1	TWF1	12871-10	0.999543	0.00772104	-0.110005	0.125447	0.897719	-0.0301217	-0.133819	0.0735758	0.569137	-0.184867	-0.37743	0.0076953	0.0892826	0.0447555	0.00188572	62.7339
UBE2D4	UB2D4	13475-10	0.999543	0.00619187	-0.0884444	0.100828	0.897962	-0.0393943	-0.134295	0.0555066	0.415874	-0.116187	-0.283241	0.0508664	0.202731	0.122667	0.0665559	41.1991
CTRB2	CTRB2	5648-28	0.999543	0.00546246	-0.0781983	0.0891232	0.898171	-0.00332917	-0.0963146	0.0896562	0.944056	0.01148	-0.156735	0.179695	0.896247	0.936134	0.0743134	39.9767
TXNIP	TXNIP	11682-7	0.999543	0.00467967	-0.0670194	0.0763788	0.89821	0.0121766	-0.0798815	0.104235	0.795446	0.0148171	-0.123166	0.1528	0.837529	0.869522	0.824989	0
KCNE5	KCE1L	8756-41	0.999543	-0.00457097	-0.0747735	0.0656316	0.898453	-0.00877492	-0.0979922	0.0804424	0.847138	-0.0598479	-0.196513	0.0768174	0.410827	0.37726	0.987111	0
SYT9	SYT9	8066-38	0.999543	0.00476732	-0.0684834	0.078018	0.898498	-0.0195043	-0.114317	0.075308	0.686806	-0.0513824	-0.192569	0.0898047	0.491975	0.382056	0.368698	7.8189
FOLR2	FOLR2	15587-20	0.999543	-0.00566558	-0.0927534	0.0814223	0.898539	0.0917926	-0.0228149	0.2064	0.116463	-0.0284669	-0.203132	0.146198	0.75597	0.770564	0.166358	28.4121
RNF13	RNF13	8087-250	0.999543	-0.00457916	-0.074969	0.0658107	0.898542	-0.00807383	-0.0985662	0.0824186	0.861182	-0.0675381	-0.204088	0.069012	0.355206	0.316425	0.694415	0
CXCL8	IL_8	3447-64	0.999543	-0.004619	-0.075827	0.066589	0.898833	0.00675288	-0.0892862	0.102792	0.890388	-0.0942586	-0.232079	0.0435613	0.20975	0.167354	0.472714	0
IFNA1	IFNA1	18389-11	0.999543	0.00459855	-0.0665206	0.0757177	0.899153	-0.00994538	-0.100662	0.0807709	0.829865	-0.0847209	-0.221074	0.0516326	0.251258	0.163291	0.702284	0
GRHPR	GRHPR	18295-102	0.999543	-0.00712497	-0.117399	0.103149	0.899229	-0.0387182	-0.139966	0.0625296	0.453549	-0.14137	-0.340447	0.0577077	0.194157	0.15237	0.00753738	56.967
VPS24	CHMP3	12508-9	0.999543	-0.00619588	-0.102127	0.0897354	0.899267	-0.035032	-0.140241	0.0701767	0.514	-0.117197	-0.287655	0.0532603	0.207535	0.162432	0.0738398	40.0494
MORF4L1	MO4L1	18193-165	0.999543	0.00489215	-0.0709282	0.0807125	0.899366	-0.0299869	-0.12508	0.0651067	0.536538	-0.116731	-0.252879	0.0194178	0.123793	0.0678871	0.311935	13.5304
EDF1	EDF1	12415-122	0.999543	0.00509408	-0.0741124	0.0843006	0.89969	-0.0106571	-0.103089	0.081775	0.821219	-0.0779287	-0.225125	0.0692673	0.323874	0.224004	0.287716	15.9433
ARL3	ARL3	12571-14	0.999543	0.006165	-0.0897391	0.102069	0.899738	-0.028369	-0.1251	0.068362	0.565418	-0.120391	-0.296451	0.0556698	0.209826	0.133083	0.0483329	44.411
TFPI2	TFPI__2	9233-71	0.999543	-0.00460806	-0.0763426	0.0671265	0.899808	-0.0450883	-0.142733	0.0525561	0.365448	-0.0482892	-0.186246	0.0896678	0.508276	0.484178	0.526304	0
ENPEP	AMPE	15558-63	0.999543	-0.00561033	-0.0930908	0.0818701	0.899972	0.00327607	-0.093604	0.100156	0.947157	0.00391523	-0.171571	0.179401	0.965982	0.903178	0.138996	31.4978
GALP	GALP	9398-30	0.999543	-0.00451058	-0.0748465	0.0658253	0.899977	-0.00469773	-0.0939087	0.0845132	0.917797	-0.0419681	-0.177278	0.0933419	0.556802	0.539609	0.606698	0
ZFYVE27	ZFY27	9102-28	0.999543	0.00565733	-0.0826087	0.0939233	0.900031	-0.0301641	-0.130362	0.0700336	0.555164	-0.120207	-0.272525	0.032111	0.152955	0.0869624	0.125763	33.0662
MARK3	MARK3	9747-48	0.999543	0.00470945	-0.068816	0.0782349	0.900096	-0.0396507	-0.129405	0.050103	0.386568	-0.0966027	-0.232445	0.0392393	0.193573	0.118039	0.366332	8.05989
SMAD3	SMAD3	10363-13	0.999543	-0.00599212	-0.0996948	0.0877106	0.900257	-0.0623507	-0.161192	0.0364902	0.216316	-0.124319	-0.292065	0.0434274	0.176993	0.136254	0.0771512	39.5459
ELL2	ELL2	11494-4	0.999543	0.00674709	-0.0991805	0.112675	0.90065	-0.031036	-0.125132	0.0630601	0.517981	-0.118918	-0.31112	0.0732842	0.253132	0.163874	0.011422	54.7832
SNTB1	SNTB1	9078-207	0.999543	0.00559553	-0.0824846	0.0936757	0.90091	-0.0705014	-0.171061	0.0300579	0.169405	-0.11375	-0.269547	0.0420476	0.18293	0.109659	0.137156	31.7124
RAB3D	RAB3D	19379-154	0.999543	0.0054497	-0.0804653	0.0913647	0.901059	-0.00437405	-0.107366	0.0986179	0.933661	-0.109246	-0.258632	0.0401401	0.182282	0.107181	0.166333	28.4149
GLRX3	GLRX3	16596-25	0.999543	0.00518992	-0.0766873	0.0870671	0.901129	-0.0171876	-0.117275	0.0829	0.736437	-0.0937378	-0.242108	0.0546327	0.243897	0.156776	0.246094	20.105
PTH2	TIP39	7257-18	0.999543	-0.00442631	-0.0742727	0.06542	0.901151	0.00523726	-0.0789476	0.0894221	0.902953	-0.0220315	-0.15713	0.113067	0.755829	0.771519	0.969278	0
NFKB1	NF_kappa_B_p105	9869-28	0.999543	0.00487279	-0.0721412	0.0818868	0.901307	-0.0301695	-0.12406	0.0637212	0.528834	-0.0770024	-0.220156	0.0661514	0.316568	0.21839	0.309555	13.7677
DCBLD1	DCBD1	9402-18	0.999543	-0.00452545	-0.0760768	0.0670259	0.901345	0.00397936	-0.0887474	0.0967061	0.932968	-0.0554549	-0.191807	0.0808975	0.443894	0.409936	0.682029	0
HNRNPD	HNRPD	18348-89	0.999543	0.00603248	-0.0901187	0.102184	0.902133	-0.034676	-0.144835	0.0754826	0.537259	-0.15033	-0.304778	0.00411725	0.0855268	0.0418912	0.0659935	41.2906
NADK	NADK	13624-17	0.999543	-0.0047257	-0.0801259	0.0706745	0.902233	-0.0409717	-0.12882	0.0468764	0.360658	-0.108122	-0.246305	0.0300613	0.156139	0.116087	0.365138	8.18133
TOR4A	CI167	13459-30	0.999543	-0.00572439	-0.0972379	0.0857891	0.902423	0.0278104	-0.0714469	0.127068	0.582901	-0.0950186	-0.267223	0.0771855	0.304879	0.261088	0.0771984	39.5388
HEPHL1	HPHL1	6354-13	0.999543	-0.0044481	-0.0755698	0.0666736	0.90244	-0.00572141	-0.0961115	0.0846687	0.901268	-0.0333826	-0.169312	0.102547	0.640632	0.635002	0.726556	0
PILRA	PILRA	8825-4	0.999543	0.00445417	-0.0668025	0.0757109	0.902491	-0.00391272	-0.0926678	0.0848424	0.931145	-0.0096572	-0.145844	0.12653	0.892222	0.816452	0.854896	0
PGLYRP2	PGRP_L	5601-2	0.999543	-0.00458314	-0.078047	0.0688807	0.902681	-0.0390424	-0.132687	0.0546026	0.413845	0.0524299	-0.0884515	0.193311	0.482484	0.374492	0.486749	0
HARS	Histidyl_tRNA_synthetase	17450-51	0.999543	-0.00601446	-0.102498	0.0904687	0.902758	-0.0423858	-0.146302	0.0615308	0.424037	-0.108994	-0.288155	0.0701663	0.260644	0.216232	0.0527357	43.581
TNFRSF1B	TNF_sR_II	8368-102	0.999543	-0.00648769	-0.110672	0.0976967	0.90286	0.128844	0.0040633	0.253624	0.042992	-0.0473967	-0.253167	0.158374	0.661295	0.656738	0.0267168	49.3326
C2	C2	3186-2	0.999543	-0.00451252	-0.0770064	0.0679814	0.902898	-0.020509	-0.11365	0.0726319	0.666054	0.0105055	-0.125254	0.146265	0.882465	0.802811	0.875776	0
TGM4	TGM4	18933-4	0.999543	0.00455243	-0.0686562	0.077761	0.902995	0.0390739	-0.0576483	0.135796	0.428484	0.0208335	-0.12592	0.167587	0.786495	0.80401	0.378464	6.8206
LCN10	LCN10	13007-66	0.999543	-0.00448557	-0.0766824	0.0677112	0.903079	0.0445202	-0.0537248	0.142765	0.374451	0.0280448	-0.11026	0.166349	0.6994	0.600694	0.833858	0
PCSK2	NEC2	15440-57	0.999543	-0.00444103	-0.075966	0.0670839	0.90314	-0.0179391	-0.106689	0.0708111	0.691982	-0.0615315	-0.19865	0.0755868	0.399757	0.361377	0.948218	0
GOT1	GOT1	4912-17	0.999543	-0.00518129	-0.088852	0.0784894	0.903398	-0.0306687	-0.129512	0.0681745	0.543101	-0.115979	-0.263926	0.0319677	0.155439	0.116219	0.20985	23.7964
ACVR2A	Activin_RIIA	19208-8	0.999543	-0.00442527	-0.0759857	0.0671352	0.90353	0.0330316	-0.0640851	0.130148	0.50501	-0.000877924	-0.138134	0.136378	0.990244	0.953834	0.856587	0
PNKP	PNKP	13657-2	0.999543	0.00583759	-0.0886395	0.100315	0.903609	-0.0353087	-0.142457	0.0718396	0.518364	-0.113077	-0.282086	0.0559315	0.219054	0.136991	0.0733969	40.1176
PKN1	PKN1	12562-1	0.999543	0.0052881	-0.0803575	0.0909337	0.903678	-0.0503525	-0.14109	0.0403849	0.276757	-0.119203	-0.264805	0.026399	0.139662	0.0774913	0.155871	29.5734
OTUB2	OTUB2	12493-42	0.999543	-0.00535518	-0.0922252	0.0815149	0.903831	0.0137468	-0.0846194	0.112113	0.784155	-0.0864676	-0.251161	0.0782261	0.327716	0.284519	0.130882	32.4524
LTA4H	LKHA4	3204-2	0.999543	0.00445576	-0.0678483	0.0767598	0.903863	-0.000721672	-0.0944286	0.0929852	0.987957	-0.0415209	-0.179926	0.0968846	0.569586	0.462769	0.488751	0
SIGLEC15	SIG15	10847-1	0.999543	0.00439643	-0.0670463	0.0758391	0.903998	0.00394304	-0.0920921	0.0999781	0.935861	-0.00756265	-0.144906	0.129781	0.916192	0.845623	0.669823	0
CCBL1	KAT1	17365-7	0.999543	0.00447114	-0.0681972	0.0771395	0.904014	-0.0226758	-0.115783	0.070431	0.633119	-0.0699852	-0.206828	0.0668575	0.339798	0.236786	0.617238	0
CHST1	CHST1	7803-4	0.999543	-0.0043088	-0.0743916	0.065774	0.904086	-0.0221353	-0.110519	0.0662484	0.623523	-0.0782231	-0.214702	0.0582553	0.287529	0.244335	0.865879	0
COL6A3	Collagen_alpha_3_VI_	11196-31	0.999543	-0.00665069	-0.114839	0.101538	0.904099	0.0909827	-0.0217708	0.203736	0.113757	-0.0653265	-0.278255	0.147602	0.561012	0.540656	0.0139896	53.6159
CSF3	G_CSF	4840-73	0.999543	-0.00441292	-0.0762001	0.0673743	0.9041	0.00121268	-0.0850258	0.0874511	0.978012	0.018013	-0.118932	0.154958	0.801786	0.714126	0.960642	0
GH1	HGH	8462-18	0.999543	-0.00425283	-0.0737647	0.0652591	0.904552	0.0209001	-0.0699132	0.111713	0.651937	-0.0426362	-0.176376	0.0911032	0.546069	0.525126	0.699942	0
VAMP7	VAMP7	19357-11	0.999543	-0.00443005	-0.0768399	0.0679798	0.904554	-0.0331373	-0.129859	0.063584	0.501905	-0.107098	-0.245972	0.0317753	0.161596	0.120339	0.659744	0
PARK7	PARK7	19523-215	0.999543	0.00533088	-0.08204	0.0927018	0.904811	-0.0253097	-0.125052	0.0744322	0.618946	-0.108282	-0.265255	0.0486903	0.206155	0.12845	0.135361	31.9228
IL17D	IL_17D	4136-40	0.999543	0.00435166	-0.0669951	0.0756984	0.904844	0.0386755	-0.0525261	0.129877	0.405887	0.0133226	-0.123813	0.150459	0.852799	0.883645	0.748801	0
COMMD9	COMD9	17683-2	0.999543	0.00503055	-0.0784919	0.088553	0.906029	-0.0285879	-0.125077	0.0679012	0.561442	-0.111306	-0.256539	0.0339266	0.163969	0.0956265	0.198826	24.942
NEFH	NFH	9900-36	0.999543	0.00436178	-0.0680575	0.0767811	0.90603	-0.0183061	-0.114816	0.0782036	0.710065	-0.0441252	-0.183793	0.0955428	0.549624	0.444659	0.607952	0
SRSF7	SRSF7	12987-12	0.999543	0.00445252	-0.0694778	0.0783828	0.906035	-0.0185378	-0.1098	0.0727244	0.69054	-0.125779	-0.263532	0.0119741	0.103795	0.0552548	0.384777	6.17187
GADD45GIP1	G45IP	9302-90	0.999543	0.00427571	-0.0668421	0.0753935	0.906198	0.00713435	-0.0854336	0.0997023	0.879931	-0.0344881	-0.171116	0.10214	0.631472	0.529561	0.895596	0
DNM2	DYN2	11572-4	0.999543	0.00580923	-0.0910665	0.102685	0.906439	-0.0566229	-0.154792	0.041546	0.25827	-0.131997	-0.299535	0.0355424	0.153579	0.0883097	0.0464042	44.7882
ENOX1	ENOX1	12933-17	0.999543	-0.00432263	-0.0764546	0.0678094	0.9065	0.0194116	-0.0772718	0.116095	0.693941	0.00692991	-0.131559	0.145419	0.92381	0.85574	0.769177	0
EREG	EPI	4956-2	0.999543	-0.0044924	-0.0795791	0.0705943	0.906651	-0.0290433	-0.120299	0.0622121	0.532768	-0.118802	-0.254835	0.01723	0.117732	0.0821619	0.344153	10.3043
SOCS3	SOCS_3	11440-58	0.999543	0.00397409	-0.0626088	0.0705569	0.906873	-0.0193269	-0.101478	0.0628246	0.644727	-0.0857663	-0.225028	0.0534951	0.25518	0.182039	0.426526	1.80037
MGAT4C	MGT4C	7208-60	0.999543	-0.00420118	-0.0746214	0.0662191	0.906916	-0.0165026	-0.103149	0.0701441	0.708931	-0.0546222	-0.189307	0.0800629	0.445143	0.409531	0.863672	0
NRG1	NEUREGULIN_1	9178-30	0.999543	0.00441218	-0.0695868	0.0784112	0.906969	0.0209254	-0.072153	0.114004	0.659482	-0.102736	-0.238421	0.0329492	0.168626	0.100362	0.351495	9.56398
ECE1	Endothelin_converting_enzyme_1	8767-44	0.999543	-0.00429177	-0.0763314	0.0677478	0.907046	-0.0186804	-0.10659	0.0692295	0.677057	-0.0247952	-0.162908	0.113317	0.732237	0.740135	0.82753	0
CAPSL	CAPSL	13688-2	0.999543	-0.00414601	-0.0738551	0.065563	0.9072	-0.0133992	-0.0996968	0.0728985	0.760886	-0.0413079	-0.174497	0.0918813	0.556824	0.535448	0.628863	0
G0S2	G0S2	8931-124	0.999543	0.00411871	-0.0652663	0.0735037	0.90738	-0.000663155	-0.0850456	0.0837193	0.987711	-0.0322811	-0.165395	0.100833	0.644781	0.544072	0.863215	0
KRT7	Keratin_7	11383-41	0.999543	-0.00499868	-0.0892667	0.0792693	0.907444	0.00539691	-0.101206	0.111999	0.920959	0.0405066	-0.12534	0.206353	0.642443	0.542335	0.17682	27.2755
CACYBP	CYBP	12432-23	0.999543	-0.00588904	-0.105226	0.0934475	0.907499	-0.0657608	-0.161996	0.0304741	0.180468	-0.138698	-0.313043	0.0356477	0.150004	0.110435	0.0337114	47.5374
STX10	STX10	12842-43	0.999543	-0.00572445	-0.102303	0.0908537	0.907516	-0.0243838	-0.125659	0.0768918	0.637002	-0.104535	-0.286127	0.0770574	0.285548	0.240613	0.0374191	46.6783
AGO1	AGO1	15312-14	0.999543	0.0049688	-0.0788683	0.0888059	0.907524	-0.0649138	-0.163621	0.0337937	0.197417	-0.135353	-0.273357	0.00265185	0.0834907	0.0413337	0.192978	25.5555
FGF18	FGF_18	2761-49	0.999543	-0.00412785	-0.0739142	0.0656585	0.907707	-0.024955	-0.116642	0.0667317	0.593717	-0.0938808	-0.226546	0.0387848	0.195587	0.150025	0.448744	0
SHC2	SHC2	14074-2	0.999543	0.00616548	-0.0981562	0.110487	0.907783	-0.00983784	-0.0990574	0.0793818	0.828897	-0.0892626	-0.284363	0.105838	0.390942	0.285264	0.00601698	58.048
FGFR3	FGFR_3	3809-1	0.999543	0.00486871	-0.0777586	0.087496	0.908058	0.00593235	-0.0885105	0.100375	0.902017	-0.0358054	-0.1994	0.127789	0.677038	0.580585	0.198196	25.0079
UBE2V2	UB2V2	18165-181	0.999543	0.00539471	-0.0865403	0.0973297	0.908437	-0.0378211	-0.134498	0.0588559	0.443224	-0.124349	-0.284921	0.0362244	0.160023	0.0937905	0.0826873	38.7275
DDX23	DDX23	13946-8	0.999543	-0.00420211	-0.0758482	0.067444	0.908482	-0.00885966	-0.101215	0.0834961	0.850862	-0.0148538	-0.152781	0.123073	0.837068	0.862938	0.892798	0
GZMH	Granzyme_H	3373-5	0.999543	0.00418092	-0.0671043	0.0754662	0.908482	0.0119533	-0.0795409	0.103447	0.797904	-0.0417605	-0.178143	0.0946224	0.561764	0.456594	0.85345	0
IL34	IL_34	4556-10	0.999543	-0.00422247	-0.0762751	0.0678301	0.908557	0.0248668	-0.0751851	0.124919	0.626168	0.0496441	-0.0882359	0.187524	0.496491	0.390244	0.746125	0
CD164L2	C16L2	6915-2	0.999543	0.00419788	-0.0674928	0.0758886	0.90863	0.00667197	-0.0899765	0.10332	0.892372	-0.0126124	-0.149455	0.12423	0.860255	0.783197	0.899165	0
RNF122	RN122	11160-56	0.999543	0.00437205	-0.0702974	0.0790415	0.908635	-0.0180931	-0.116743	0.0805566	0.719242	-0.0735105	-0.213075	0.0660539	0.326234	0.228887	0.395423	5.07119
IGDCC3	IGDC3	7118-24	0.999543	-0.00476945	-0.0863393	0.0768004	0.908762	-0.0447301	-0.137871	0.0484107	0.346574	-0.105644	-0.251913	0.0406252	0.187275	0.143893	0.206288	24.1651
PURA	PURA	12537-88	0.999543	-0.00587254	-0.10639	0.0946447	0.908835	-0.0684647	-0.168574	0.0316443	0.180108	-0.126786	-0.308548	0.0549767	0.201523	0.157305	0.0322462	47.8927
GABARAPL2	GBRL2	12494-99	0.999543	-0.00624908	-0.113292	0.100794	0.908904	-0.0451998	-0.15416	0.06376	0.416188	-0.157961	-0.342427	0.0265051	0.124207	0.0880062	0.0161305	52.7508
NRAS	RASN	10531-18	0.999543	-0.00451842	-0.0819204	0.0728836	0.908909	0.000403386	-0.100263	0.10107	0.993734	-0.0644265	-0.214005	0.0851524	0.418298	0.379355	0.319278	12.7976
TNNT3	TNNT3	16807-35	0.999543	0.00419909	-0.067809	0.0762071	0.909005	0.010179	-0.0851012	0.105459	0.834145	-0.00789418	-0.146082	0.130293	0.913066	0.844755	0.831376	0
ADPGK	ADPGK	6221-1	0.999543	0.00431817	-0.0699858	0.0786222	0.909315	0.0240584	-0.0823674	0.130484	0.657719	-0.0118611	-0.161216	0.137494	0.879405	0.808701	0.426796	1.77159
BIRC2	cIAP_1	10046-55	0.999543	-0.00515101	-0.093864	0.083562	0.909394	0.00937351	-0.095844	0.114591	0.861388	-0.0733668	-0.247234	0.1005	0.427503	0.390808	0.157175	29.4277
RFFL	RFFL	14186-13	0.999543	0.00423216	-0.0686616	0.0771259	0.909401	-0.0142132	-0.101718	0.0732914	0.750217	0.0166368	-0.130553	0.163826	0.829135	0.850696	0.345231	10.1958
EPYC	Epiphycan	9278-9	0.999543	-0.00486748	-0.0889298	0.0791948	0.909643	0.0556872	-0.0469929	0.158367	0.2878	-0.0912337	-0.248265	0.0657979	0.281365	0.235154	0.221609	22.5879
CD200	OX2G	5112-73	0.999543	0.00541454	-0.0888433	0.0996724	0.910357	0.01211	-0.0803912	0.104611	0.797493	-0.0829237	-0.26025	0.0944024	0.380953	0.278292	0.0555212	43.0757
IRF3	IRF_3	17151-84	0.999543	-0.00544357	-0.100249	0.0893622	0.910397	-0.066726	-0.167664	0.0342122	0.195096	-0.143959	-0.305083	0.0171653	0.110474	0.0762233	0.0678611	40.9885
AOC2	Amine_oxidase	6434-18	0.999543	0.00402668	-0.0661856	0.074239	0.910503	0.0309763	-0.061579	0.123532	0.511851	-0.0615447	-0.195651	0.072561	0.389543	0.286941	0.482802	0
KEL	KELL	7070-25	0.999543	-0.00413933	-0.0764272	0.0681485	0.91064	-0.014176	-0.105648	0.077296	0.761319	-0.0980566	-0.232504	0.0363905	0.183359	0.139319	0.391941	5.43217
NAP1L4	NAP2L	19188-21	0.999543	-0.00494718	-0.0914112	0.0815169	0.91071	-0.0277539	-0.128245	0.072737	0.588294	-0.10924	-0.265558	0.0470781	0.200754	0.156252	0.149911	30.2446
NAP1L1	NP1L1	13636-20	0.999543	-0.00503642	-0.0931191	0.0830463	0.91077	-0.0145812	-0.120645	0.0914821	0.787584	-0.0833454	-0.250715	0.0840247	0.352081	0.307387	0.13003	32.554
UGDH	UGDH	17755-5	0.999543	0.00590279	-0.0973915	0.109197	0.910821	-0.0276466	-0.132126	0.0768331	0.604019	-0.104117	-0.295162	0.0869291	0.310561	0.214871	0.0282445	48.9174
CRK	CRK	4976-57	0.999543	-0.00591979	-0.10958	0.0977405	0.91088	-0.0569498	-0.160825	0.0469257	0.282576	-0.150949	-0.331508	0.0296088	0.132344	0.0950755	0.0186997	51.8097
PPA2	PPase_2	18307-71	0.999543	-0.00532027	-0.0986046	0.087964	0.910996	-0.0414305	-0.139228	0.0563673	0.406364	-0.155699	-0.305374	-0.00602319	0.0687811	0.0429594	0.0743829	39.966
PSAPL1	SAPL1	8814-33	0.999543	0.00428404	-0.0709578	0.0795259	0.911145	0.0333367	-0.0670415	0.133715	0.515095	0.0393318	-0.104763	0.183426	0.604349	0.588476	0.716073	0
S100P	S100P	9926-4	0.999543	0.00637782	-0.105761	0.118517	0.911242	-0.0446803	-0.14306	0.0536998	0.373392	-0.136538	-0.336991	0.0639151	0.211464	0.132634	0.00371866	60.1535
ARL9	ARL9	18416-3	0.999543	0.00400063	-0.0665274	0.0745287	0.911476	0.0219745	-0.0684428	0.112392	0.633833	-0.010711	-0.145915	0.124493	0.879697	0.80767	0.764467	0
HDGFRP2	HDGR2	4553-65	0.999543	0.0043386	-0.0721475	0.0808247	0.911476	-0.0210251	-0.113411	0.0713611	0.655564	-0.0842708	-0.223589	0.0550476	0.26321	0.1744	0.314379	13.2866
PMM2	Phosphomannomutase_2	17794-6	0.999543	-0.0041084	-0.0765394	0.0683226	0.91148	-0.0343705	-0.131384	0.0626434	0.487441	-0.0871711	-0.22472	0.0503783	0.242535	0.194034	0.480884	0
MPST	THTM	12686-15	0.999543	-0.00458364	-0.0859825	0.0768152	0.912118	-0.0455826	-0.146387	0.0552222	0.375472	-0.100647	-0.248901	0.0476065	0.212868	0.167607	0.281639	16.5486
TEAD4	TEAD4	12516-13	0.999543	0.00397798	-0.0667349	0.0746908	0.912204	0.0142316	-0.0728617	0.101325	0.748763	-0.0128805	-0.148388	0.122627	0.855933	0.780831	0.694896	0
ARL2	ARL2	12587-65	0.999543	-0.0042389	-0.0798786	0.0714008	0.912538	-0.00665829	-0.103699	0.0903825	0.893023	-0.0126119	-0.164437	0.139214	0.87391	0.90173	0.446667	0
EIF3J	EIF3J	13497-34	0.999543	-0.00508511	-0.0961399	0.0859696	0.91284	-0.0404324	-0.14554	0.0646754	0.450879	-0.119591	-0.282441	0.0432586	0.180616	0.137177	0.123152	33.383
ILK	ILK1	10053-5	0.999543	0.00534459	-0.0903618	0.101051	0.912844	-0.0552904	-0.157766	0.047185	0.290286	-0.110929	-0.283594	0.0617363	0.236563	0.152761	0.0658591	41.3125
EDA	EDA	2826-53	0.999543	0.00408601	-0.0691147	0.0772867	0.912882	0.0641824	-0.0414216	0.169786	0.233576	-0.0139223	-0.158293	0.130448	0.853868	0.780212	0.469104	0
CYR61	CYR61	6264-9	0.999543	-0.00394951	-0.0748269	0.0669278	0.913032	-0.0233422	-0.109416	0.0627311	0.595056	-0.0655852	-0.201801	0.0706309	0.367573	0.32349	0.736717	0
UNC5B	UNC5B	7776-20	0.999543	-0.00504254	-0.095555	0.0854699	0.913051	0.0457059	-0.0677576	0.159169	0.429807	-0.0773152	-0.25146	0.09683	0.404614	0.362774	0.122242	33.4941
DOS	DOS	9123-18	0.999543	0.00388516	-0.0658562	0.0736265	0.913055	-0.000845118	-0.0905169	0.0888267	0.985262	-0.0283367	-0.167142	0.110469	0.697481	0.606553	0.451256	0
CRTAM	CRTAM	7968-15	0.999543	-0.00412299	-0.0785116	0.0702656	0.913495	0.0173041	-0.0836397	0.118248	0.736883	0.0153302	-0.126164	0.156824	0.836097	0.757927	0.719918	0
NAPB	SNAB	12655-30	0.999543	0.00442526	-0.0755841	0.0844346	0.913675	0.00122387	-0.0911437	0.0935915	0.979282	-0.0574614	-0.21271	0.0977869	0.484816	0.382121	0.227596	21.977
RAB2A	RAB2A	16857-2	0.999543	-0.00569248	-0.108684	0.097299	0.913734	0.02495	-0.081327	0.131227	0.645424	-0.138652	-0.319454	0.0421509	0.163736	0.120863	0.0192617	51.6155
ACBD7	ACBD7	13563-259	0.999543	-0.00390681	-0.074793	0.0669794	0.913979	0.0101001	-0.0828213	0.103022	0.831297	-0.0295009	-0.16519	0.106188	0.679041	0.673808	0.830918	0
CXADR	CXAR	11204-80	0.999543	-0.00499695	-0.0958075	0.0858136	0.914115	-0.0517554	-0.147081	0.0435702	0.287271	-0.153991	-0.301466	-0.00651515	0.0678991	0.0428114	0.0839184	38.5492
PLCG1	PLCG1	4563-61	0.999543	0.00434007	-0.0745356	0.0832158	0.914118	0.0320958	-0.0621042	0.126296	0.504263	-0.0275417	-0.184319	0.129235	0.73774	0.650309	0.274772	17.2332
CD81	CD81	19612-3	0.999543	-0.00377916	-0.0726372	0.0650789	0.914337	-0.00429637	-0.0916075	0.0830148	0.923167	-0.06503	-0.199042	0.0689822	0.363984	0.320982	0.79865	0
RBM46	RBM46	13958-5	0.999543	-0.00558086	-0.107432	0.0962707	0.914476	-0.0232072	-0.118449	0.0720343	0.63295	-0.121289	-0.308674	0.0660948	0.233305	0.18684	0.0157035	52.9168
KLRC3	NKG2E	11571-75	0.999543	-0.0039316	-0.0759574	0.0680942	0.9148	-0.0361682	-0.127501	0.0551642	0.437656	-0.0982692	-0.236634	0.0400957	0.194103	0.148633	0.548981	0
FIBCD1	FBCD1	9378-6	0.999543	0.00412611	-0.0715158	0.079768	0.914859	0.018497	-0.0859776	0.122972	0.728586	-0.0709723	-0.213477	0.0715321	0.352021	0.254391	0.332012	11.5237
HADH	HCDH	17739-1	0.999543	-0.00405226	-0.0784943	0.0703898	0.915034	-0.0629367	-0.160621	0.0347474	0.206668	-0.144151	-0.280244	-0.00805819	0.0646285	0.0396449	0.355781	9.13066
DOK2	DOK2	19578-19	0.999543	-0.00461332	-0.0893808	0.0801541	0.915053	-0.051981	-0.155242	0.0512798	0.323821	-0.108416	-0.261687	0.0448549	0.195761	0.151089	0.205267	24.2711
SNTA1	Alpha_1_syntrophin	19274-80	0.999543	-0.00471146	-0.0912912	0.0818683	0.915061	-0.0556443	-0.159764	0.0484752	0.294888	-0.127095	-0.275928	0.0217388	0.125135	0.0878211	0.169767	28.0395
SCGB1D2	SG1D2	6508-68	0.999543	0.00517322	-0.0899168	0.100263	0.915084	-0.0332176	-0.134373	0.0679376	0.519823	-0.128581	-0.294455	0.0372925	0.159648	0.0941988	0.0527691	43.5748
OOSP2	PLACL	7106-37	0.999543	-0.00475402	-0.0924317	0.0829237	0.915366	-0.0638275	-0.161222	0.033567	0.19898	-0.1175	-0.271793	0.0367942	0.166409	0.123083	0.12298	33.404
DYRK3	DYRK3	4359-87	0.999543	0.00388343	-0.067852	0.0756188	0.9155	0.000711732	-0.093074	0.0944975	0.988133	0.0153624	-0.122287	0.153012	0.83125	0.851959	0.55891	0
UBE2D2	UB2D2	18842-24	0.999543	0.00454475	-0.0794668	0.0885564	0.91556	0.0118588	-0.0883399	0.112058	0.816563	-0.098115	-0.254096	0.0578661	0.245827	0.164497	0.196366	25.1996
EIF4E	IF4E	19263-147	0.999543	0.00444179	-0.077687	0.0865706	0.915582	-0.0141715	-0.122648	0.0943047	0.79791	-0.0756035	-0.230645	0.0794382	0.361735	0.263463	0.230301	21.7019
ICAM3	sICAM_3	2649-77	0.999543	0.00386152	-0.067801	0.0755241	0.91589	0.00823749	-0.0790726	0.0955476	0.853294	-0.0147537	-0.151863	0.122356	0.837199	0.761352	0.839883	0
CCK	CCKN	6918-183	0.999543	0.00388677	-0.0683403	0.0761138	0.916001	-0.0136123	-0.103086	0.0758615	0.765563	0.0098672	-0.128726	0.148461	0.891794	0.923022	0.805431	0
NLRP1	NALP1	11661-11	0.999543	-0.00373507	-0.0731767	0.0657066	0.916042	-0.00272155	-0.0909486	0.0855055	0.95179	-0.0763441	-0.209349	0.0566605	0.286862	0.238178	0.583217	0
B2M	b2_Microglobulin	3485-28	0.999543	0.00407448	-0.0718956	0.0800446	0.916282	-0.0118389	-0.113617	0.0899393	0.819658	-0.0131692	-0.152558	0.126219	0.856794	0.77834	0.578736	0
EWSR1	EWS	12988-49	0.999543	0.00392536	-0.0695044	0.0773551	0.916555	-0.0373902	-0.124907	0.0501264	0.402387	-0.130075	-0.268192	0.00804087	0.0946857	0.0499558	0.407895	3.7703
KDELC2	KDEL2	8296-117	0.999543	0.00393911	-0.0698284	0.0777067	0.916645	-0.0569312	-0.156217	0.0423543	0.261072	-0.139798	-0.276717	-0.00287977	0.073243	0.0366455	0.381734	6.48488
RABEPK	RABEK	13599-15	0.999543	-0.00390959	-0.0772576	0.0694384	0.916797	-0.0238875	-0.114652	0.066877	0.605977	-0.0236971	-0.163004	0.11561	0.745715	0.750069	0.726995	0
ADH5	ADHX	11369-23	0.999543	-0.00493807	-0.0979545	0.0880783	0.917129	-0.0310501	-0.136777	0.0746767	0.56488	-0.130364	-0.295278	0.0345493	0.152339	0.111977	0.0796423	39.1742
CYB5D2	NEUFC	10924-258	0.999543	-0.00485182	-0.0963148	0.0866112	0.917193	0.0556386	-0.0492524	0.16053	0.298504	-0.0847139	-0.259219	0.089791	0.363796	0.317841	0.0774724	39.4976
GPT	ALT	16015-19	0.999543	-0.00383284	-0.0761826	0.0685169	0.917303	-0.00222048	-0.102063	0.0976221	0.965232	-0.0122347	-0.150866	0.126396	0.866123	0.892015	0.86249	0
ANGPT1	Angiopoietin_1	2811-27	0.999543	-0.00433919	-0.0863904	0.0777121	0.917447	-0.0256125	-0.12512	0.0738954	0.613925	-0.113554	-0.258273	0.0311646	0.155092	0.113682	0.232454	21.4833
IL37	IL_1F7	2723-9	0.999543	0.00379963	-0.068133	0.0757323	0.917543	0.0240334	-0.0744804	0.122547	0.632542	0.0574069	-0.0810084	0.195822	0.435211	0.395151	0.628404	0
TREML1	TRML1	11147-17	0.999543	-0.00380072	-0.0758373	0.0682358	0.917638	-0.022867	-0.11633	0.0705964	0.631562	-0.101018	-0.238626	0.036589	0.180756	0.135189	0.805764	0
LAG3	LAG_3	9950-229	0.999543	0.00397227	-0.071518	0.0794625	0.917858	0.00385368	-0.0966773	0.104385	0.94011	-0.00496351	-0.149151	0.139224	0.947538	0.889464	0.784515	0
JAM3	JAM_C	2998-53	0.999543	0.00488242	-0.0881118	0.0978766	0.91804	-0.0481862	-0.149485	0.0531126	0.351169	-0.129383	-0.289387	0.0306214	0.144079	0.0829432	0.0816086	38.8848
DEFB4A	HBD_2	13397-88	0.999543	0.00369479	-0.0667247	0.0741143	0.918093	-0.00639414	-0.0960563	0.083268	0.88884	0.00423272	-0.128709	0.137174	0.951471	0.992724	0.994483	0
COX5A	COX5A	18226-148	0.999543	-0.00410595	-0.0824758	0.0742639	0.918212	-0.055607	-0.150062	0.0388476	0.248556	-0.145803	-0.281938	-0.00966797	0.0621654	0.0379981	0.26494	18.215
RELT	RELT	14112-40	0.999543	-0.00374232	-0.0752231	0.0677384	0.918271	0.0115712	-0.082014	0.105156	0.808519	-0.0406675	-0.178454	0.0971188	0.575735	0.552677	0.548483	0
CRISP2	CRIS2	9282-12	0.999543	-0.00346956	-0.0697921	0.062853	0.918334	0.00730279	-0.0796125	0.0942181	0.869196	-0.0443438	-0.172216	0.0835281	0.512132	0.480522	0.971893	0
MYL5	MLR5	19286-30	0.999543	0.00507181	-0.0921732	0.102317	0.918581	-0.0184798	-0.117051	0.0800913	0.713285	-0.116303	-0.290789	0.0581819	0.220658	0.141106	0.0336904	47.5424
STAT1	STAT1	10370-21	0.999543	-0.00396284	-0.080302	0.0723763	0.91896	-0.0396505	-0.138978	0.0596768	0.43398	-0.0965158	-0.235183	0.0421509	0.202421	0.156629	0.339564	10.7658
CX3CL1	Fractalkine_CX3CL_1	2827-23	0.999543	-0.00394126	-0.0799931	0.0721106	0.919097	0.0389394	-0.068906	0.146785	0.479145	0.0377813	-0.112236	0.187798	0.632242	0.537368	0.354055	9.30522
SUN5	SPA4L	11260-47	0.999543	-0.00376312	-0.0764822	0.068956	0.919213	-0.0112997	-0.107479	0.0848792	0.817883	-0.0687341	-0.209028	0.0715599	0.359575	0.313477	0.481694	0
DLL1	DLL1	5349-69	0.999543	-0.00435159	-0.0884535	0.0797503	0.919223	0.0854441	-0.0292738	0.200162	0.14434	-0.0428674	-0.210282	0.124547	0.626631	0.609161	0.208602	23.9254
SPINT1	HAI_1	2828-82	0.999543	-0.00492355	-0.100128	0.0902805	0.919264	-0.0643845	-0.183326	0.0545568	0.28871	0.0509621	-0.13629	0.238215	0.605396	0.508679	0.0755935	39.7814
EIF1B	EIF1B	12701-1	0.999543	-0.00481718	-0.0984131	0.0887787	0.91965	-0.0527115	-0.152233	0.0468098	0.299226	-0.115875	-0.286263	0.0545128	0.212133	0.165424	0.0840776	38.5262
NAGLU	NAG	15509-2	0.999543	0.00332111	-0.0613983	0.0680405	0.919887	0.025038	-0.0606843	0.11076	0.567003	-0.10864	-0.229653	0.0123726	0.108979	0.0593216	0.400924	4.49906
PBK	TOPK	17475-18	0.999543	0.00370936	-0.0687409	0.0761597	0.920068	0.00939796	-0.0846112	0.103407	0.844661	-0.0634594	-0.20148	0.0745607	0.388691	0.28863	0.603481	0
GLRX2	GLRX2	12486-8	0.999543	0.00541244	-0.100382	0.111207	0.920129	-0.0190538	-0.117921	0.0798137	0.705635	-0.118267	-0.312453	0.0759186	0.260145	0.174933	0.0109597	55.0123
ROBO1	ROBO1	5740-17	0.999543	0.00380233	-0.0705477	0.0781524	0.920158	0.0181706	-0.0917482	0.128089	0.745937	0.0475652	-0.0950493	0.19018	0.528054	0.497025	0.526945	0
GORAB	GORAB	7247-1	0.999543	0.00368825	-0.0684846	0.0758611	0.920217	-0.000179082	-0.0892464	0.0888882	0.996856	-0.0200923	-0.159387	0.119202	0.783163	0.703843	0.923276	0
PAPLN	PPN	11254-13	0.999543	0.00362094	-0.0672403	0.0744822	0.920223	0.0171683	-0.0723952	0.106732	0.707138	-0.0341733	-0.170324	0.101978	0.63338	0.538329	0.925964	0
MAPKAPK2	MAPK2	3820-68	0.999543	-0.00472341	-0.0971983	0.0877515	0.920257	-0.0440448	-0.140515	0.0524254	0.370868	-0.112462	-0.282805	0.0578807	0.224755	0.178002	0.0844245	38.4762
ATG7	ATG7	12627-97	0.999543	0.00438895	-0.0815855	0.0903634	0.920301	0.0383138	-0.0608722	0.1375	0.44899	-0.0447818	-0.212745	0.123181	0.612661	0.51548	0.114735	34.4231
SAP18	SAP18	12830-4	0.999543	0.00390384	-0.072582	0.0803897	0.920315	0.000260731	-0.0989317	0.0994532	0.995889	-0.126869	-0.26307	0.00933252	0.0978666	0.0516149	0.317757	12.9495
MFAP5	MFAP5	6440-31	0.999543	0.0037426	-0.0696695	0.0771547	0.920408	0.0139506	-0.078872	0.106773	0.768323	0.0595893	-0.0811472	0.200326	0.42598	0.383431	0.822951	0
WFDC2	HE4	11388-75	0.999543	0.00368185	-0.0687309	0.0760947	0.920618	-0.0163171	-0.117559	0.084925	0.752089	-0.042101	-0.181015	0.096813	0.565699	0.466548	0.545497	0
IL20RA	IL_20_Ra	5085-18	0.999543	-0.00442444	-0.0914634	0.0826145	0.920638	0.011809	-0.083253	0.106871	0.807638	-0.0995515	-0.260391	0.0612878	0.252961	0.204142	0.129866	32.5735
CASQ1	CASQ1	11263-57	0.999543	-0.00414627	-0.0858889	0.0775964	0.920808	-0.0420326	-0.137572	0.0535071	0.388531	-0.0621427	-0.22134	0.0970542	0.461901	0.422514	0.254929	19.2172
PSMD10	PSD10	18385-4	0.999543	-0.00420032	-0.0870788	0.0786781	0.920875	-0.00606302	-0.10164	0.0895144	0.901053	-0.0852589	-0.240573	0.0700554	0.307239	0.257674	0.190601	25.8061
BMP4	BMP_4	6326-20	0.999543	-0.0045022	-0.0934426	0.0844382	0.920968	0.00291294	-0.095616	0.101442	0.953792	-0.118425	-0.283064	0.046214	0.188932	0.146636	0.103432	35.8711
SERPINA7	Thyroxine_Binding_Globulin	2706-69	0.999543	0.00368138	-0.0691261	0.0764889	0.921057	0.00425985	-0.0899577	0.0984774	0.929387	0.0270754	-0.112603	0.166753	0.711947	0.708547	0.952716	0
XXYLT1	XXLT1	6375-75	0.999543	-0.0052601	-0.10935	0.0988296	0.921102	-0.00635366	-0.12597	0.113263	0.917084	-0.0852294	-0.283143	0.112685	0.418383	0.372679	0.0265281	49.3849
GIPC1	GIPC1	19260-4	0.999543	0.0041342	-0.0778944	0.0861628	0.921312	-0.0320065	-0.117785	0.0537719	0.464583	-0.144539	-0.278771	-0.0103072	0.0609946	0.0291447	0.178013	27.1471
SLTM	SLTM	8320-5	0.999543	0.00388731	-0.0736202	0.0813948	0.921694	0.014027	-0.0772296	0.105284	0.763213	-0.0735365	-0.218569	0.071496	0.343773	0.247867	0.259119	18.7973
VARS	SYVC	13083-18	0.999543	-0.00377999	-0.0791657	0.0716057	0.921713	-0.0011136	-0.0924825	0.0902553	0.980942	0.0435727	-0.0995632	0.186708	0.564009	0.463217	0.944289	0
UNC45A	UN45A	13082-9	0.999543	-0.00367217	-0.0769668	0.0696225	0.921776	-0.041086	-0.144647	0.0624748	0.436815	-0.10463	-0.244657	0.0353975	0.173773	0.128219	0.497023	0
KIF22	KIF22	12734-112	0.999543	0.00438883	-0.0833495	0.0921272	0.9219	-0.0101575	-0.0992696	0.0789546	0.823218	-0.10253	-0.258931	0.0538703	0.227798	0.146081	0.107354	35.3613
LILRA3	LIRA3	6391-52	0.999543	-0.0037313	-0.078387	0.0709244	0.921965	-0.0114959	-0.105688	0.0826958	0.810943	-0.027565	-0.171099	0.115969	0.714482	0.711138	0.938775	0
MAT2B	MAT2B	18392-19	0.999543	0.00369866	-0.070352	0.0777493	0.922015	-0.0244771	-0.1204	0.071446	0.616982	-0.113685	-0.255443	0.0280741	0.147069	0.0864749	0.437483	0.625309
LY6G6D	LY66D	6469-62	0.999543	0.00367008	-0.0699011	0.0772413	0.922113	-0.00993272	-0.102891	0.0830258	0.834117	-0.0432497	-0.187335	0.100835	0.569367	0.471784	0.379632	6.70079
ZWILCH	ZWILC	18302-204	0.999543	-0.00358589	-0.0754984	0.0683266	0.922144	-0.00232109	-0.0956027	0.0909605	0.961103	-0.000940086	-0.138888	0.137008	0.989606	0.965731	0.799396	0
EGFL6	EGFL6	17454-15	0.999543	0.00371285	-0.0708639	0.0782896	0.922267	0.0191792	-0.080105	0.118463	0.704973	-0.115809	-0.25935	0.0277316	0.14489	0.0852011	0.462528	0
ECHS1	Enoyl_CoA_hydratase	17787-1	0.999543	-0.00415993	-0.0877204	0.0794006	0.922271	-0.00947498	-0.115242	0.0962923	0.860624	-0.120243	-0.266482	0.0259967	0.138138	0.0986822	0.146106	30.6777
NPIPB3	NPPL3	9954-2	0.999543	0.00360371	-0.0687975	0.0760049	0.922285	0.0202232	-0.0778761	0.118322	0.686178	-0.0040237	-0.142588	0.13454	0.955734	0.901816	0.802385	0
FNDC4	FNDC4	13451-2	0.999543	0.00348729	-0.066688	0.0736626	0.92241	0.0112634	-0.0781771	0.100704	0.805046	-0.0198205	-0.153259	0.113618	0.776903	0.695782	0.632884	0
DRGX	DRGX	8034-6	0.999543	-0.00349278	-0.0737928	0.0668072	0.922426	0.00290619	-0.0863244	0.0921368	0.949102	-0.0647527	-0.200613	0.0711077	0.372238	0.326045	0.748461	0
MADCAM1	MAdCAM_1	11258-41	0.999543	-0.00430813	-0.091066	0.0824498	0.922468	-0.02253	-0.124958	0.0798982	0.666387	-0.114274	-0.267959	0.0394112	0.175695	0.130407	0.142928	31.0424
DHX9	DHX9	10527-22	0.999543	0.00363448	-0.0695632	0.0768321	0.922474	0.00872756	-0.0853228	0.102778	0.855678	0.0142099	-0.123842	0.152262	0.844164	0.862979	0.716199	0
DEFA5	HD_5	16785-45	0.999543	-0.0037419	-0.0792946	0.0718108	0.92267	-0.0183954	-0.114669	0.0778779	0.708033	-0.106896	-0.251814	0.0380213	0.178852	0.133116	0.778012	0
HCAR2	HCAR2	13495-48	0.999543	-0.00346346	-0.0734761	0.0665492	0.92276	-0.00520175	-0.0945383	0.0841348	0.909141	-0.0588148	-0.195331	0.0777013	0.418186	0.376408	0.728118	0
SMIM13	SIM13	13452-113	0.999543	-0.00350028	-0.074364	0.0673634	0.922876	-0.00873332	-0.100404	0.0829372	0.851878	-0.046441	-0.182712	0.0898297	0.519281	0.486206	0.744281	0
ANP32B	AN32B	4194-26	0.999543	-0.00461189	-0.0980257	0.0888019	0.922913	-0.00878664	-0.102467	0.0848939	0.854145	-0.113916	-0.285081	0.0572488	0.221311	0.173731	0.0602869	42.2427
EDA	EDA	14024-196	0.999543	-0.00352754	-0.0752806	0.0682255	0.923238	-0.0109021	-0.108441	0.0866367	0.826596	-0.0101371	-0.15117	0.130896	0.890765	0.916451	0.487334	0
EFNB1	EFNB1	13104-32	0.999543	0.00447863	-0.0867546	0.0957118	0.92335	0.0353491	-0.0684047	0.139103	0.504285	-0.105887	-0.270888	0.059114	0.237049	0.155416	0.106979	35.4097
ITIH5	ITIH5	8233-2	0.999543	-0.00375601	-0.080296	0.072784	0.923377	0.0456136	-0.0513535	0.142581	0.356543	0.0671893	-0.0794608	0.213839	0.390305	0.292325	0.867671	0
SH3BGRL3	SH3BGRL3_like_protein	17490-4	0.999543	0.00497128	-0.0964769	0.106419	0.923485	-0.044667	-0.142883	0.0535492	0.372738	-0.145194	-0.319385	0.0289972	0.133371	0.076459	0.0263277	49.4408
CLGN	CLGN	10600-24	0.999543	-0.00358995	-0.076866	0.0696861	0.923502	0.0359163	-0.062477	0.134309	0.474337	0.0613869	-0.0793388	0.202112	0.412583	0.314073	0.906815	0
BATF	BATF	19227-18	0.999543	0.00343468	-0.0668288	0.0736981	0.923673	-0.00952229	-0.105969	0.0869248	0.846561	-0.0446894	-0.180024	0.0906455	0.532074	0.433799	0.786833	0
S100A12	S100A12	5852-6	0.999543	-0.00368568	-0.0791924	0.0718211	0.923782	-0.0066757	-0.108858	0.0955063	0.898111	-0.158474	-0.300524	-0.016424	0.0536456	0.0311767	0.41203	3.33589
NPLOC4	NPL4	12993-21	0.999543	0.00445967	-0.0869095	0.0958289	0.923787	-0.0430501	-0.147006	0.0609062	0.41699	-0.112579	-0.275772	0.0506142	0.206134	0.130659	0.0967341	36.7619
RAB4A	RAB4A	16883-57	0.999543	-0.00458127	-0.0984711	0.0893085	0.923811	-0.0352898	-0.132117	0.0615374	0.475022	-0.127861	-0.292186	0.0364646	0.158232	0.114562	0.0654817	41.3741
MPPED2	MPPD2	19153-53	0.999543	0.00504017	-0.0982824	0.108363	0.923831	-0.00818134	-0.106147	0.0897846	0.869983	-0.0704629	-0.270815	0.12989	0.506308	0.406914	0.0185214	51.8721
UBQLN2	UBQL2	19121-3	0.999543	0.00541485	-0.105722	0.116552	0.923923	-0.0548609	-0.156708	0.0469862	0.291081	-0.131377	-0.332453	0.069699	0.229244	0.14963	0.0059524	58.0982
CTNNB1	b_Catenin	8424-269	0.999543	-0.00369477	-0.0797012	0.0723117	0.924095	0.069531	-0.0394337	0.178496	0.211057	0.0774993	-0.0639875	0.218986	0.308238	0.217253	0.346885	10.0291
BDNF	BDNF	2421-7	0.999543	0.00353439	-0.0693875	0.0764563	0.924318	0.0235898	-0.077754	0.124934	0.648231	-0.074152	-0.214093	0.0657893	0.323476	0.231203	0.512159	0
RPS5	RS5	19195-85	0.999543	-0.00411527	-0.0891302	0.0808997	0.924414	-0.0369632	-0.132729	0.0588027	0.449352	-0.141974	-0.281944	-0.00200326	0.0748676	0.0475696	0.152315	29.9728
GRAMD1C	GRM1C	8842-16	0.999543	0.00348246	-0.0687595	0.0757244	0.924727	0.00420374	-0.0853821	0.0937895	0.926722	-0.0250154	-0.163067	0.113037	0.729854	0.645137	0.900662	0
CSDE1	CSDE1	12735-39	0.999543	0.0036837	-0.0731236	0.080491	0.925109	0.0151821	-0.0847812	0.115145	0.765953	-0.059955	-0.208811	0.0889005	0.448179	0.350727	0.317743	12.9508
KNG1	Kininogen__HMW__Two_Chain	15343-337	0.999543	-0.00354429	-0.0775117	0.0704231	0.925176	-0.0182691	-0.110217	0.0736784	0.69696	-0.010661	-0.151311	0.129989	0.884852	0.909487	0.815217	0
TUFT1	TUFT1	5690-49	0.999543	-0.00369129	-0.0808407	0.0734581	0.925287	-0.0401685	-0.132616	0.0522795	0.394436	-0.0868797	-0.22923	0.0554711	0.259208	0.20866	0.2998	14.7398
RBM3	RBM3	12747-89	0.999543	-0.00458911	-0.100521	0.0913426	0.9253	-0.0403749	-0.145008	0.0642579	0.449472	-0.132486	-0.299968	0.0349963	0.152085	0.109153	0.0635808	41.6875
UTS2	Urotensin_II	6020-52	0.999543	-0.00347677	-0.0761666	0.069213	0.925311	0.0178839	-0.0779182	0.113686	0.714456	0.00133646	-0.137624	0.140297	0.985332	0.938083	0.913264	0
STIP1	Stress_induced_phosphoprotein_1	5489-18	0.999543	0.00375862	-0.0748411	0.0823584	0.925328	-0.0607267	-0.157813	0.0363592	0.220219	-0.105991	-0.24378	0.0317977	0.162565	0.0971334	0.284504	16.2632
LCAT	LCAT	15413-3	0.999543	0.00354924	-0.0708102	0.0779087	0.925466	-0.0191851	-0.111987	0.0736165	0.68534	-0.122527	-0.261084	0.0160301	0.113724	0.0630304	0.392419	5.38263
AKR7A3	ARK73	18173-11	0.999543	0.00350065	-0.0698833	0.0768846	0.925509	0.0144707	-0.0769567	0.105898	0.756398	0.0112516	-0.128629	0.151132	0.877868	0.90102	0.85221	0
AMMECR1L	AMERL	18402-1	0.999543	-0.00351428	-0.0773022	0.0702736	0.925628	-0.0205763	-0.118762	0.0776092	0.681262	-0.0610559	-0.20382	0.0817083	0.421492	0.376735	0.4004	4.55366
ITGA5	ITA5	6932-42	0.999543	0.00345475	-0.0690836	0.0759931	0.925628	0.024062	-0.0673784	0.115502	0.606026	-0.0626735	-0.201658	0.0763114	0.397544	0.299919	0.471013	0
BCAT2	BCAT2	19365-11	0.999543	-0.00384105	-0.0847215	0.0770394	0.92584	-0.0522834	-0.151692	0.0471252	0.30262	-0.14591	-0.282418	-0.00940237	0.062605	0.0378743	0.22331	22.4139
SCARF1	SREC_I	5129-12	0.999543	-0.00424893	-0.0938989	0.085401	0.92599	0.0236814	-0.0854804	0.132843	0.670697	-0.0857787	-0.258468	0.0869104	0.353236	0.305626	0.162597	28.826
FAM172A	F172A	5615-62	0.999543	-0.00339619	-0.0750783	0.0682859	0.926015	-0.0143085	-0.110226	0.0816086	0.769997	-0.0368644	-0.173841	0.100112	0.609359	0.586499	0.893179	0
IL17RB	IL_17B_R	6262-14	0.999543	0.00505617	-0.101732	0.111845	0.926063	-0.0654469	-0.16529	0.0343956	0.198877	-0.157332	-0.336868	0.0222034	0.116627	0.0644682	0.0132373	53.9414
IL22	IL_22	2778-10	0.999543	0.00427839	-0.0861856	0.0947424	0.926146	0.0152151	-0.0831544	0.113585	0.761773	-0.114833	-0.272234	0.0425687	0.183237	0.111387	0.106483	35.4738
C1orf115	CA115	8366-19	0.999543	-0.00318397	-0.0706982	0.0643302	0.926355	0.0046518	-0.0811373	0.0904409	0.915363	-0.0730127	-0.211481	0.065456	0.325733	0.285719	0.398498	4.75174
RELL2	RELL2	6600-70	0.999543	0.00328022	-0.0663202	0.0728806	0.926403	-0.0116474	-0.100946	0.0776509	0.798227	-0.0173522	-0.149391	0.114686	0.801959	0.726043	0.587178	0
PEX5	PEX5	5915-58	0.999543	0.00493637	-0.0998056	0.109678	0.926403	0.00381641	-0.0933006	0.100933	0.938607	-0.0947227	-0.288635	0.0991896	0.360935	0.262231	0.0131408	53.984
SYT17	SYT17	9110-2	0.999543	-0.003392	-0.0753689	0.0685849	0.926408	0.0143175	-0.0807732	0.109408	0.767914	-0.0651202	-0.202557	0.0723166	0.374933	0.32579	0.557453	0
CLEC4M	DC_SIGNR	3030-3	0.999543	-0.00331725	-0.0737565	0.067122	0.926458	-0.00392242	-0.0887901	0.0809453	0.927822	0.0194212	-0.11565	0.154492	0.783832	0.707082	0.893281	0
HIBADH	3HIDH	4693-72	0.999543	0.00409434	-0.0831767	0.0913654	0.926736	0.016989	-0.0867703	0.120748	0.748275	-0.0313296	-0.204247	0.141588	0.729882	0.647562	0.115321	34.3497
GALK1	GALK1	11448-34	0.999543	0.00433909	-0.0886373	0.0973155	0.92712	-0.0291808	-0.132378	0.0740166	0.579434	-0.100581	-0.270967	0.0698047	0.274165	0.187339	0.0824027	38.7689
RAB1B	RAB1B	19278-19	0.999543	0.0040394	-0.0825641	0.0906429	0.927161	-0.0373622	-0.136651	0.0619264	0.460799	-0.137639	-0.277641	0.00236203	0.0828587	0.0423085	0.142742	31.064
PBRM1	PB1	12518-289	0.999543	0.00436493	-0.0892226	0.0979524	0.927164	-0.0445496	-0.142715	0.0536156	0.373747	-0.12871	-0.290497	0.0330761	0.149994	0.0882698	0.0589187	42.478
DSG1	Desmoglein_1	2976-58	0.999543	-0.00339036	-0.0761617	0.069381	0.927244	0.0373686	-0.0693934	0.144131	0.492699	0.0109815	-0.128686	0.150649	0.880593	0.817977	0.624328	0
SBDS	SBDS	3866-7	0.999543	0.00426892	-0.0874814	0.0960192	0.92734	-0.0379588	-0.138718	0.0628004	0.460287	-0.109684	-0.27449	0.0551219	0.221311	0.143244	0.111663	34.8104
RB1	Rb	5024-67	0.999543	0.00353057	-0.0724166	0.0794778	0.927403	0.0115874	-0.0828949	0.10607	0.810042	-0.0451045	-0.192782	0.102573	0.562737	0.465859	0.33345	11.3795
RAD23A	RD23A	10058-1	0.999543	0.00384462	-0.0792296	0.0869189	0.927726	-0.050679	-0.147703	0.0463446	0.305948	-0.115656	-0.256046	0.0247347	0.137461	0.0779933	0.211341	23.6425
SRP14	SRP14	17510-7	0.999543	-0.00373195	-0.084468	0.0770041	0.927812	-0.0369781	-0.128173	0.0542167	0.426767	-0.116941	-0.25585	0.0219679	0.129956	0.0901409	0.212778	23.4943
EIF5	eIF_5	2612-5	0.999543	0.00490399	-0.101189	0.110997	0.927814	-0.0432283	-0.144992	0.058535	0.405082	-0.131604	-0.321068	0.0578597	0.203266	0.129182	0.0132111	53.9529
ID2	ID2	15403-53	0.999543	0.00350357	-0.072475	0.0794821	0.927986	-0.0338876	-0.127807	0.0600314	0.479449	-0.118555	-0.255998	0.0188881	0.121789	0.0688691	0.332851	11.4395
FCRL6	FCRL6	6617-12	0.999543	0.00330441	-0.0685997	0.0752085	0.92823	-0.0267818	-0.12462	0.0710563	0.591605	-0.0530487	-0.191727	0.0856297	0.470678	0.372571	0.439682	0.387893
IL15RA	IL_15_Ra	14054-17	0.999543	-0.00383077	-0.0872269	0.0795653	0.928263	0.006076	-0.100541	0.112693	0.911064	-0.0739738	-0.233656	0.0857088	0.385256	0.336652	0.253177	19.393
BMP10	BMP10	3587-53	0.999543	0.00389969	-0.0810367	0.0888361	0.928297	0.00309553	-0.0934493	0.0996403	0.949892	-0.0371141	-0.205641	0.131412	0.675162	0.588696	0.1564	29.5142
PPBP	CTAP_III	4544-4	0.999543	-0.00387955	-0.0885536	0.0807945	0.928446	-0.0332011	-0.134491	0.0680888	0.520585	-0.110826	-0.26142	0.039769	0.179775	0.133288	0.200463	24.771
MANBA	MANBA	6382-17	0.999543	0.0034724	-0.0723559	0.0793007	0.928484	0.0335705	-0.0650862	0.132227	0.504818	-0.0398484	-0.189093	0.109396	0.612156	0.520037	0.289374	15.7781
NLGN3	NLGN3	8941-4	0.999543	-0.00465621	-0.106739	0.0974266	0.928766	-0.066785	-0.174149	0.0405794	0.222777	-0.0925535	-0.288025	0.102918	0.375254	0.326247	0.0168453	52.4794
UBQLN4	UBQL4	12720-71	0.999543	0.00463825	-0.0970818	0.106358	0.928787	-0.0470731	-0.147599	0.0534526	0.358728	-0.138864	-0.315687	0.0379597	0.154774	0.0922023	0.0245657	49.9437
B4GALT1	B4GT1	13381-49	0.999543	-0.00471941	-0.10837	0.0989311	0.92889	0.0721779	-0.0512625	0.195618	0.251784	-0.0706865	-0.273916	0.132543	0.510902	0.473325	0.0253119	49.728
CAST	Calpastatin	3026-5	0.999543	-0.00347363	-0.0800983	0.073151	0.9292	0.0212057	-0.0728628	0.115274	0.658611	0.0222032	-0.13057	0.174976	0.78157	0.7074	0.397391	4.86687
PMM1	PMM1	17408-2	0.999543	0.00454134	-0.0959324	0.105015	0.929409	0.0287441	-0.069954	0.127442	0.568132	-0.0515518	-0.249758	0.146655	0.621274	0.530502	0.0154125	53.0317
EFCAB14	K0494	10830-5	0.999543	0.00317514	-0.0671711	0.0735214	0.929507	0.0173009	-0.0750092	0.109611	0.713365	-0.0479443	-0.182878	0.0869896	0.502039	0.40463	0.79241	0
COL15A1	COFA1	8974-172	0.999543	-0.0047832	-0.110854	0.101288	0.929572	0.000777533	-0.119375	0.12093	0.98988	-0.0448816	-0.244994	0.155231	0.669586	0.648295	0.0469637	44.6778
ITGB7	Integrin_beta_7	11205-10	0.999543	-0.00315801	-0.0732855	0.0669695	0.929668	-0.0235868	-0.115035	0.0678611	0.61319	-0.0272111	-0.161981	0.107558	0.700613	0.690713	0.878894	0
UBE2T	UBE2T	12400-25	0.999543	-0.0032418	-0.0752675	0.0687839	0.929705	-0.0300751	-0.12145	0.0612998	0.518861	-0.0678577	-0.204245	0.0685295	0.352482	0.299822	0.562995	0
TNFRSF10B	TRAIL_R2	5534-49	0.999543	0.00329677	-0.0700715	0.076665	0.929821	0.0191451	-0.0764441	0.114734	0.694651	-0.0823765	-0.21908	0.0543272	0.264907	0.18023	0.394361	5.18146
CLEC2D	CLC2D	7054-87	0.999543	-0.00321983	-0.0749402	0.0685006	0.929884	0.0097245	-0.0814338	0.100883	0.834383	-0.0389481	-0.172062	0.0941656	0.578994	0.546314	0.625928	0
CD93	C1QR1	14136-234	0.999543	0.00464342	-0.0989617	0.108249	0.930002	0.0313977	-0.0969237	0.159719	0.631537	-0.0170897	-0.225315	0.191136	0.875407	0.815514	0.026848	49.2964
HEPACAM2	HECA2	9116-28	0.999543	0.00354181	-0.0760438	0.0831274	0.930493	-0.0199081	-0.115388	0.0755721	0.682787	-0.0658002	-0.216915	0.085315	0.413397	0.315862	0.263444	18.3645
LRP1B	LRP1B	11275-94	0.999543	0.00444619	-0.0957138	0.104606	0.930668	-0.0340184	-0.13585	0.0678131	0.512624	-0.174428	-0.333679	-0.0151767	0.0573782	0.0281983	0.0173314	52.2993
PPM1D	PPM1D	11315-148	0.999543	-0.0033713	-0.0795627	0.0728201	0.930891	-0.00412401	-0.0985004	0.0902524	0.931748	-0.0879512	-0.22523	0.049328	0.237772	0.184675	0.344072	10.3124
CPNE1	CPNE1	5346-24	0.999543	0.00395935	-0.0859371	0.0938558	0.931209	-0.0371028	-0.137397	0.0631916	0.468411	-0.102325	-0.264852	0.0602013	0.245426	0.163315	0.120758	33.6758
AHSA1	AHSA1	11633-89	0.999543	-0.00373729	-0.0887264	0.0812518	0.931318	-0.0389186	-0.135123	0.0572856	0.427843	-0.101277	-0.257821	0.0552675	0.233523	0.183599	0.179229	27.0165
TP53	p53	6123-69	0.999543	0.00311284	-0.0679504	0.074176	0.931583	0.0250789	-0.0684377	0.118595	0.599156	-0.0332963	-0.169502	0.102909	0.642154	0.552844	0.761769	0
DGCR14	DGC14	11356-19	0.999543	0.00395591	-0.086361	0.0942728	0.931588	-0.0487424	-0.140206	0.0427212	0.296256	-0.135982	-0.286227	0.014263	0.106476	0.0579944	0.0872447	38.0736
KLK3	PSA	8468-19	0.999543	0.00309041	-0.067691	0.0738718	0.931805	0.0246099	-0.0730758	0.122296	0.621466	-0.0648068	-0.200459	0.0708455	0.371151	0.276916	0.649756	0
AASDHPPT	ADPPT	17320-19	0.999543	-0.00397537	-0.0950427	0.087092	0.931817	-0.0423201	-0.143572	0.058932	0.412671	-0.119258	-0.281324	0.0428087	0.179809	0.132837	0.1076	35.3296
SMR3A	SMR3A	7838-27	0.999543	0.0030194	-0.0663217	0.0723605	0.931987	-0.00752407	-0.0924349	0.0773868	0.862121	-0.0378804	-0.171022	0.095261	0.589358	0.496733	0.913652	0
PTPRR	PTPRR	6361-49	0.999543	0.00367083	-0.0807802	0.0881219	0.932108	0.0226484	-0.0720857	0.117383	0.639373	-0.0983865	-0.250365	0.0535917	0.233241	0.1534	0.147453	30.5239
PPIA	Cyclophilin_A	3844-2	0.999543	0.00416679	-0.0919048	0.100238	0.932256	-0.0235664	-0.130357	0.0832239	0.665361	-0.0832705	-0.265684	0.0991435	0.391969	0.296619	0.0537841	43.3891
ARHGDIB	Rho_GDI_beta	9846-32	0.999543	-0.00424988	-0.102239	0.0937392	0.932257	-0.0379954	-0.143394	0.0674036	0.479847	-0.112949	-0.2936	0.0677028	0.248492	0.197078	0.0440315	45.2648
GRPEL1	GRPE1	7113-1	0.999543	-0.00395183	-0.0950693	0.0871657	0.932257	-0.0280528	-0.124061	0.0679559	0.56686	-0.172456	-0.308582	-0.0363301	0.0323732	0.017418	0.067242	41.0882
ADH4	ADH4	8325-37	0.999543	0.00312002	-0.0690047	0.0752448	0.932432	0.0331701	-0.0624843	0.128824	0.496722	0.0324309	-0.105969	0.170831	0.655859	0.6372	0.949089	0
HDLBP	VIGLN	13570-43	0.999543	0.00391555	-0.0867585	0.0945896	0.93255	0.0185924	-0.0807105	0.117895	0.713647	-0.111972	-0.273094	0.0491502	0.203065	0.129139	0.0971137	36.7107
CROT	OCTC	13929-27	0.999543	-0.00391779	-0.0948691	0.0870335	0.932717	-0.0518524	-0.149702	0.0459969	0.298979	-0.143818	-0.296476	0.00883931	0.0945898	0.061736	0.0858464	38.2725
SUMO3	SUMO3	14623-26	0.999543	-0.0044627	-0.108288	0.0993629	0.932862	-0.0264934	-0.131702	0.0787155	0.621622	-0.121836	-0.311428	0.067755	0.236444	0.184804	0.0199263	51.3907
STUB1	CHIP	11350-30	0.999543	0.00489635	-0.109057	0.11885	0.932885	-0.083393	-0.181894	0.0151085	0.0970477	-0.172635	-0.360949	0.0156791	0.102589	0.0553088	0.00393386	59.9204
RAB3A	Rab3A	17516-7	0.999543	-0.00325223	-0.0789851	0.0724807	0.932923	0.00811306	-0.0901896	0.106416	0.871496	-0.0661798	-0.212111	0.0797513	0.394965	0.345946	0.335526	11.1713
TICAM2	TIRP	17696-1	0.999543	-0.00314474	-0.0764531	0.0701636	0.932995	-0.00197564	-0.0931496	0.0891983	0.966124	-0.0998607	-0.236361	0.0366393	0.182129	0.135099	0.383313	6.32258
HINT1	HINT1	5900-11	0.999543	-0.00418096	-0.10168	0.0933186	0.933019	-0.0615299	-0.165313	0.0422533	0.245235	-0.144288	-0.312201	0.0236246	0.123047	0.0843921	0.0393264	46.2563
BCL2A1	BFL1	3413-50	0.999543	0.00410472	-0.0917245	0.0999339	0.933094	-0.00550648	-0.102602	0.0915894	0.911495	-0.103737	-0.279669	0.0721946	0.274677	0.189335	0.0507647	43.9475
FDCSP	FDSCP	17346-61	0.999543	0.00324823	-0.0726435	0.0791399	0.933145	-0.00992775	-0.101167	0.0813113	0.831121	-0.092949	-0.230981	0.045083	0.216312	0.138945	0.367488	7.94223
MFNG	MFNG	5605-77	0.999543	-0.00418662	-0.102005	0.0936313	0.933146	-0.0491586	-0.143545	0.0452278	0.307352	-0.135462	-0.308526	0.0376023	0.156009	0.112527	0.0259177	49.5558
TMUB2	TMUB2	9226-6	0.999543	0.00451346	-0.101421	0.110448	0.933449	-0.0336329	-0.136447	0.0691817	0.521428	-0.0612422	-0.269378	0.146893	0.57689	0.485021	0.00995122	55.5368
RNF128	RN128	6510-56	0.999543	0.00332207	-0.0747931	0.0814373	0.933571	0.00956451	-0.0867411	0.10587	0.845665	-0.0952993	-0.235156	0.0445575	0.211304	0.136374	0.277989	16.9125
PTPN13	PTN13	12664-19	0.999543	0.00329616	-0.0743054	0.0808978	0.933652	-0.0339449	-0.121442	0.0535523	0.44703	-0.0893843	-0.234372	0.055603	0.254724	0.175949	0.246399	20.0743
HOMER2	HOME2	12685-57	0.999543	0.00398894	-0.0899637	0.0979416	0.933681	-0.00524255	-0.114866	0.104381	0.925322	-0.130011	-0.292509	0.0324878	0.147925	0.0876845	0.0916866	37.4517
SYNCRIP	HNRPQ	4224-7	0.999543	-0.00312284	-0.0767202	0.0704745	0.933721	-0.00792442	-0.103991	0.0881423	0.871562	-0.0387971	-0.177652	0.100058	0.595957	0.56582	0.5859	0
TCEAL8	TCAL8	19109-32	0.999543	-0.0029824	-0.0732858	0.067321	0.933736	-0.00287685	-0.0937386	0.0879849	0.950518	-0.0258349	-0.160434	0.108764	0.714629	0.70455	0.904993	0
FAM210A	F210A	14593-152	0.999543	-0.00348688	-0.0857176	0.0787438	0.933764	-0.0222521	-0.115469	0.0709649	0.639879	-0.137518	-0.275937	0.000901406	0.0801193	0.0504272	0.216171	23.1451
CALN1	CABP8	10933-107	0.999543	0.00300514	-0.0678827	0.073893	0.933781	0.00638656	-0.0849011	0.0976742	0.890935	-0.0143836	-0.149486	0.120719	0.838898	0.773042	0.890696	0
MINPP1	MINP1	5586-66	0.999543	0.00364536	-0.0824684	0.0897592	0.933876	0.020305	-0.0886197	0.12923	0.714841	0.0349287	-0.136008	0.205865	0.697215	0.682614	0.168987	28.1246
DIRAS1	DIRA1	17793-4	0.999543	-0.00380317	-0.0944804	0.0868741	0.934484	-0.0503253	-0.136639	0.0359887	0.253141	-0.132536	-0.289573	0.0245023	0.129099	0.0892887	0.0773566	39.515
SMAD2	SMAD2	10364-6	0.999543	-0.00377716	-0.0938374	0.0862831	0.934486	-0.03964	-0.147689	0.0684092	0.472109	-0.101529	-0.257616	0.0545577	0.231173	0.172733	0.166341	28.414
AAGAB	P34	11926-23	0.999543	0.00358534	-0.0828046	0.0899753	0.93517	-0.0568137	-0.154425	0.0407975	0.253962	-0.11113	-0.262897	0.0406366	0.181767	0.112784	0.162549	28.8313
MVK	MVK	11391-69	0.999543	0.00339562	-0.0785068	0.085298	0.935236	-0.0101012	-0.108363	0.0881602	0.840321	-0.117847	-0.255391	0.0196967	0.124019	0.0697257	0.188059	26.0751
ACSF2	ACSF2	17466-72	0.999543	0.00305514	-0.0707058	0.0768161	0.935298	-0.0240111	-0.12152	0.073498	0.629358	-0.118216	-0.255228	0.0187962	0.121698	0.0695157	0.383258	6.32817
NLGN1	NLGN1	15620-4	0.999543	-0.00311092	-0.0784179	0.0721961	0.935469	-0.00128205	-0.0975367	0.0949726	0.979173	-0.0341254	-0.176818	0.108567	0.649312	0.62685	0.677373	0
PSMB6	PSB6	10530-8	0.999543	0.00297997	-0.0693519	0.0753118	0.935642	-0.0262122	-0.118155	0.0657302	0.576317	-0.0787858	-0.217854	0.0602825	0.292825	0.209716	0.410553	3.49122
LCP1	L_plastin	17231-1	0.999543	0.00305059	-0.0712298	0.077331	0.935845	0.0073208	-0.0865076	0.101149	0.878459	0.0130775	-0.129366	0.155521	0.860793	0.874769	0.894441	0
ALPPL2	PPBN	6706-18	0.999543	-0.0028389	-0.0720859	0.0664081	0.935957	0.0118259	-0.0805599	0.104212	0.801902	-0.0765455	-0.208245	0.0551537	0.281189	0.226231	0.691359	0
TMEM154	TM154	11223-1	0.999543	0.00316456	-0.0750305	0.0813597	0.936778	-0.0207871	-0.113605	0.072031	0.660702	-0.109772	-0.246248	0.0267053	0.146002	0.0866708	0.272806	17.4294
AFP	AFP	5792-8	0.999543	-0.00362706	-0.0932858	0.0860317	0.936803	-0.0302458	-0.12965	0.0691586	0.550936	-0.0614154	-0.230339	0.107508	0.492396	0.444229	0.13469	32.0018
DDX58	DDX58	12382-2	0.999543	0.00305107	-0.0724359	0.078538	0.936859	-0.00626872	-0.107325	0.0947872	0.903231	-0.0982421	-0.234761	0.0382763	0.18875	0.118862	0.340677	10.654
OVCA2	OVCA2	17697-2	0.999543	0.0041868	-0.0995804	0.107954	0.936968	-0.0478413	-0.153743	0.05806	0.37593	-0.13785	-0.314322	0.0386226	0.156767	0.0921793	0.0270782	49.2331
MRPL52	RM52	7123-25	0.999543	-0.00274967	-0.0709441	0.0654448	0.937011	0.000310363	-0.0871242	0.0877449	0.994449	-0.0851448	-0.216374	0.0460843	0.232268	0.183163	0.406961	3.86814
GAL	Galanin	15390-3	0.999543	-0.00286151	-0.0739867	0.0682637	0.937149	-0.00365914	-0.100719	0.0934004	0.941098	-0.0297842	-0.166771	0.107202	0.679031	0.66181	0.68829	0
HTR2A	5HT2A	13556-28	0.999543	-0.00381019	-0.0988177	0.0911973	0.937349	-0.0412108	-0.138224	0.0558027	0.405081	-0.128686	-0.295495	0.0381231	0.161467	0.115546	0.0604226	42.2195
BIRC5	Survivin	3472-40	0.999543	-0.00288215	-0.0747926	0.0690283	0.937387	-0.000340368	-0.0902393	0.0895586	0.994079	-0.0192891	-0.156009	0.117431	0.787779	0.787761	0.918538	0
HK2	HXK2	13130-150	0.999543	-0.00332773	-0.0868395	0.080184	0.937749	-0.0321123	-0.132366	0.0681417	0.530139	-0.128293	-0.269546	0.0129605	0.105405	0.0695287	0.214412	23.326
ECM1	ECM1	3366-51	0.999543	0.00266416	-0.0643791	0.0697075	0.93792	0.0361375	-0.0565593	0.128834	0.444817	-0.0468753	-0.17572	0.0819692	0.492113	0.398242	0.499088	0
LAT	LAT	10551-7	0.999543	0.00341266	-0.0827411	0.0895664	0.938117	0.0562141	-0.0471317	0.15956	0.286375	0.0364425	-0.135502	0.208387	0.68662	0.668642	0.107234	35.3768
TACO1	TACO1	9257-14	0.999543	-0.00334356	-0.0882311	0.081544	0.938465	-0.0360609	-0.13627	0.0641478	0.480618	-0.137234	-0.281405	0.0069374	0.0916604	0.0599886	0.149384	30.3044
LILRB4	LIRB4	6453-70	0.999543	0.00315206	-0.0775125	0.0838167	0.938951	0.00429965	-0.0942799	0.102879	0.931875	-0.042463	-0.201993	0.117067	0.613241	0.526775	0.255579	19.1521
SUSD3	SUSD3	5752-63	0.999543	0.00279131	-0.0687049	0.0742875	0.939006	-0.0170366	-0.108975	0.0749018	0.716463	-0.0546769	-0.190885	0.0815311	0.449658	0.354191	0.715665	0
GFRA3	GFRa_3	2505-49	0.999543	0.00278411	-0.0686559	0.0742241	0.939115	0.00627435	-0.0889556	0.101504	0.897251	0.00596922	-0.13135	0.143289	0.933785	0.958595	0.562373	0
TG	Thyroglobulin	18839-24	0.999543	-0.00277444	-0.0740912	0.0685423	0.939221	-0.0133298	-0.109787	0.0831271	0.786502	-0.0223308	-0.158482	0.11382	0.754478	0.747849	0.848833	0
UBE2M	UBC12	19111-10	0.999543	-0.00322711	-0.0862235	0.0797693	0.939253	-0.0309124	-0.124479	0.0626539	0.517288	-0.119977	-0.263566	0.0236112	0.13253	0.0912628	0.187567	26.1272
TFF3	TFF3	4721-54	0.999543	0.00280219	-0.0694163	0.0750207	0.93938	-0.0137298	-0.109769	0.0823098	0.779328	-0.0204299	-0.158644	0.117784	0.777956	0.707303	0.646394	0
PITPNB	PIPNB	12484-67	0.999543	0.00275887	-0.0683743	0.0738921	0.939406	-0.00313827	-0.0901855	0.083909	0.943667	0.00126062	-0.135527	0.138048	0.985944	0.980443	0.94759	0
TMEM237	TM237	12856-14	0.999543	0.00364454	-0.0904378	0.0977269	0.939479	0.0326528	-0.059643	0.124949	0.488056	0.021319	-0.167251	0.209889	0.829095	0.833794	0.0532766	43.4817
NEURL4	NEUL4	13468-5	0.999543	-0.00294395	-0.079132	0.0732441	0.939631	-0.00303595	-0.0900571	0.0839852	0.945485	-0.0341262	-0.188255	0.120002	0.673528	0.654009	0.282764	16.4366
NMT2	NMT2	17821-20	0.999543	0.00375471	-0.0934804	0.10099	0.939671	-0.0561453	-0.152915	0.0406241	0.255469	-0.115051	-0.288569	0.0584684	0.222917	0.145702	0.0499333	44.1045
BAMBI	BAMBI	8811-24	0.999543	-0.00273637	-0.0736171	0.0681444	0.939686	-0.00831474	-0.103705	0.0870756	0.864349	-0.0205091	-0.156735	0.115716	0.77397	0.770741	0.530522	0
TNFSF4	OX40_Ligand	2839-2	0.999543	-0.00326995	-0.0879925	0.0814526	0.9397	-0.00738505	-0.10173	0.0869603	0.878067	-0.0970841	-0.251531	0.0573626	0.246125	0.191793	0.168448	28.1835
GIP	GIP	16292-288	0.999543	0.0027047	-0.0674936	0.072903	0.939804	0.0148466	-0.073862	0.103555	0.742892	-0.00721727	-0.140381	0.125947	0.917503	0.86698	0.857626	0
TINAGL1	TINAL	11192-168	0.999543	-0.00288435	-0.0778573	0.0720886	0.939894	0.0317046	-0.0613967	0.124806	0.504489	0.00524172	-0.140182	0.150665	0.945072	0.900829	0.926969	0
MAPK8	MK08	3825-18	0.999543	-0.00359254	-0.0969808	0.0897957	0.939898	-0.0450093	-0.13865	0.048632	0.346157	-0.0966823	-0.278786	0.0854216	0.322575	0.272706	0.054973	43.174
CISD1	ZCD1	7745-3	0.999543	0.00315812	-0.0789753	0.0852916	0.939926	0.0424715	-0.0621876	0.147131	0.426399	-0.0102259	-0.175694	0.155242	0.905991	0.856499	0.182587	26.657
PRSS22	BSSP4	4534-10	0.999543	-0.00283987	-0.0766966	0.0710169	0.939926	0.0252933	-0.0707974	0.121384	0.605918	0.0272737	-0.114155	0.168702	0.713353	0.635148	0.728722	0
ASH2L	ASH2L	12832-10	0.999543	0.00330518	-0.0828707	0.0894811	0.940078	-0.0306299	-0.126744	0.0654841	0.532229	-0.108105	-0.261172	0.0449627	0.196396	0.12538	0.150062	30.2275
LILRA5	LIRA5	8766-29	0.999543	0.00361811	-0.0914074	0.0986437	0.940512	0.0298465	-0.0950133	0.154706	0.63942	0.0377247	-0.150083	0.225533	0.70207	0.684403	0.106452	35.4778
IGDCC3	IGDC3	11952-1	0.999543	0.00259004	-0.0655069	0.0706869	0.940576	-0.012342	-0.0992437	0.0745598	0.780737	-0.0391358	-0.174557	0.0962854	0.583599	0.50069	0.741021	0
OTUD5	OTUD5	12480-9	0.999543	-0.00271272	-0.0745775	0.069152	0.941023	-0.0032087	-0.0987648	0.0923474	0.947526	-0.0150051	-0.152599	0.122589	0.835045	0.841434	0.738277	0
IFNA14	IFN14	7180-114	0.999543	0.00269446	-0.0687176	0.0741065	0.941049	-0.026439	-0.114943	0.0620652	0.558209	-0.0937821	-0.230872	0.0433078	0.209648	0.137196	0.683999	0
CA9	Carbonic_anhydrase_9	3798-71	0.999543	-0.00291819	-0.0802919	0.0744555	0.941073	0.0335803	-0.063522	0.130683	0.497897	-0.0726207	-0.220139	0.074898	0.357371	0.30361	0.309768	13.7465
RBP5	RBP_III	19241-31	0.999543	-0.00277476	-0.0764543	0.0709048	0.94116	-0.0172592	-0.107669	0.0731505	0.708288	-0.00949387	-0.15183	0.132843	0.898581	0.916026	0.964384	0
GZMB	Granzyme_B	4133-54	0.999543	0.00335119	-0.0856585	0.0923609	0.941176	-0.0205002	-0.117279	0.076279	0.678018	-0.103769	-0.2653	0.0577617	0.236591	0.158867	0.102529	35.9897
DLG4	DLG4	8070-88	0.999543	-0.00304548	-0.083963	0.0778721	0.941196	-0.0579383	-0.155457	0.03958	0.244234	-0.138397	-0.277269	0.000475021	0.0793184	0.0492676	0.244389	20.2767
LAP3	LAP	15610-72	0.999543	0.00430948	-0.11061	0.119229	0.94141	-0.0679078	-0.174559	0.0387438	0.212046	-0.13999	-0.345913	0.0659336	0.21229	0.138525	0.00334868	60.5792
SPHK1	Sphingosine_kinase_1	4294-16	0.999543	0.0035048	-0.0900457	0.0970553	0.941465	-0.0317386	-0.136272	0.0727948	0.551785	-0.122531	-0.287554	0.042492	0.176251	0.110227	0.0872947	38.0665
MOCS3	MOCS3	14229-5	0.999543	0.0026918	-0.0691952	0.0745788	0.941495	0.000970852	-0.0944616	0.0964033	0.984092	-0.00364326	-0.14122	0.133933	0.959628	0.917794	0.804219	0
CUZD1	CUZD1	7943-16	0.999543	0.00267544	-0.0692697	0.0746206	0.941897	0.00356439	-0.0894366	0.0965654	0.940121	-0.0193236	-0.157891	0.119244	0.790167	0.723374	0.868276	0
MANF	ARMET	9223-11	0.999543	-0.00312516	-0.0877216	0.0814713	0.94228	-0.019619	-0.121929	0.082691	0.707033	-0.131163	-0.272994	0.0106676	0.0999858	0.0646464	0.181108	26.8152
DHH	DHH	4389-2	0.999543	-0.00322962	-0.0907714	0.0843122	0.942357	-0.0683061	-0.165922	0.0293096	0.170227	-0.115232	-0.27098	0.0405147	0.177656	0.129337	0.14024	31.3533
FRZB	sFRP_3	13740-51	0.999543	0.00375439	-0.0980123	0.105521	0.942357	0.0378145	-0.0733714	0.149	0.505036	0.0671961	-0.13134	0.265732	0.522094	0.479134	0.0323301	47.8721
TXNL4B	TXN4B	15316-262	0.999543	0.00381912	-0.100099	0.107737	0.942577	-0.0272578	-0.126973	0.0724569	0.592116	-0.108852	-0.301164	0.0834598	0.293234	0.208093	0.0229148	50.4364
NUDC	NUDC	8887-21	0.999543	0.00363721	-0.0954757	0.10275	0.942661	-0.0570294	-0.161693	0.0476344	0.285543	-0.116451	-0.295978	0.0630766	0.232384	0.155598	0.0452772	45.0127
UNC13A	UN13A	14052-26	0.999543	0.00269349	-0.0707386	0.0761256	0.942688	-0.0164874	-0.109956	0.0769813	0.729547	-0.117718	-0.253914	0.0184781	0.121121	0.0695234	0.385904	6.0557
XRCC4	XRCC4	9886-28	0.999543	0.00311277	-0.0819523	0.0881779	0.942824	-0.0502846	-0.145092	0.0445227	0.298553	-0.146031	-0.283982	-0.00807967	0.064765	0.0332951	0.142539	31.0873
PCSK2	NEC2	6117-4	0.999543	0.00259233	-0.0684005	0.0735852	0.942945	-0.0317915	-0.121304	0.0577212	0.486364	-0.114075	-0.25022	0.0220702	0.131572	0.0773563	0.842778	0
CLSTN1	Alcadein_alpha_1	15521-4	0.999543	-0.00275617	-0.0784675	0.0729551	0.943119	-0.0101916	-0.109389	0.0890056	0.84041	0.0506296	-0.0965379	0.197797	0.515417	0.424068	0.377709	6.89792
CAPZA1	CAZA1	11449-22	0.999543	-0.0044191	-0.126232	0.117394	0.943316	-0.0174094	-0.120554	0.0857355	0.740784	-0.125877	-0.354727	0.102972	0.306322	0.250955	0.000628197	66.1787
VPS4B	VPS4B	12668-7	0.999543	-0.00309332	-0.0887114	0.0825248	0.943547	-0.0383917	-0.134597	0.0578134	0.434129	-0.0891226	-0.249994	0.0717492	0.303042	0.247782	0.151849	30.0253
UBE2G1	UB2G1	17158-17	0.999543	-0.00384033	-0.110673	0.102992	0.943831	-0.0355839	-0.141411	0.0702429	0.509875	-0.144623	-0.333927	0.0446801	0.16518	0.118539	0.0113893	54.7992
MAPKAPK5	MAPK5	3821-28	0.999543	0.00301492	-0.0810306	0.0870605	0.943948	-0.0150431	-0.110645	0.0805587	0.757776	-0.102284	-0.253257	0.0486896	0.213734	0.14037	0.17608	27.3552
PCDH10	PCD10	8780-2	0.999543	0.00264618	-0.0717184	0.0770107	0.944398	-0.0371057	-0.128535	0.0543238	0.426363	-0.0394732	-0.185949	0.107002	0.608892	0.52392	0.257703	18.9392
PCDHA4	PCDA4	7157-22	0.999543	0.00272565	-0.0739812	0.0794325	0.944477	0.0240367	-0.0748604	0.122934	0.633814	0.0719578	-0.0759325	0.219848	0.362746	0.308413	0.693931	0
YIPF6	YIPF6	9984-12	0.999543	0.00274639	-0.0746515	0.0801443	0.944554	-0.0272047	-0.122656	0.068247	0.576428	-0.0722899	-0.218499	0.0739192	0.355368	0.266126	0.322063	12.5193
PLIN3	M6PBP	14687-6	0.999543	0.0024914	-0.0681006	0.0730834	0.944852	-0.0151979	-0.10492	0.0745244	0.739893	-0.0568839	-0.191239	0.0774707	0.426005	0.332672	0.584018	0
TEX29	TEX29	10557-6	0.999543	0.0034485	-0.0948439	0.101741	0.945178	-0.0615033	-0.155793	0.0327862	0.201091	-0.130534	-0.302356	0.0412883	0.167334	0.103419	0.034599	47.3267
MMP13	MMP_13	4925-54	0.999543	-0.00285173	-0.0842576	0.0785541	0.945261	-0.0225118	-0.107628	0.0626041	0.604194	-0.106535	-0.254394	0.041323	0.188246	0.139929	0.177873	27.1622
MFAP1	MFAP1	5606-24	0.999543	0.00245172	-0.0679208	0.0728242	0.94556	-0.0248163	-0.115432	0.0657996	0.591433	-0.0852702	-0.220523	0.0499829	0.244826	0.167451	0.468297	0
CLSTN3	Alcadein_beta	6291-55	0.999543	0.00249285	-0.0691664	0.0741521	0.945641	0.0127003	-0.0827921	0.108193	0.794347	-0.0717039	-0.208994	0.0655867	0.330127	0.242642	0.92451	0
BTN2A1	BT2A1	8869-5	0.999543	0.00258147	-0.0720013	0.0771642	0.945914	0.0147751	-0.0745719	0.104122	0.745851	-0.0824945	-0.219834	0.0548447	0.266345	0.185662	0.363427	8.35529
BMP2	BMP_2	15666-21	0.999543	0.00260113	-0.0728974	0.0780997	0.946163	-0.00454008	-0.102515	0.0934347	0.927633	-0.0513071	-0.199473	0.0968589	0.512729	0.426573	0.627048	0
CLEC2A	CLC2A	10953-14	0.999543	-0.00297384	-0.0895194	0.0835718	0.946305	-0.0190035	-0.116369	0.078362	0.702061	-0.0507279	-0.222142	0.120687	0.574733	0.5373	0.135341	31.9252
CFTR	CFTR	7717-95	0.999543	-0.00242838	-0.0732305	0.0683738	0.946404	-0.0251118	-0.114465	0.0642416	0.581753	-0.0817413	-0.217211	0.0537279	0.264311	0.208035	0.816118	0
AURKA	Aurora_kinase_A	3091-70	0.999543	-0.00245597	-0.0741649	0.069253	0.946481	-0.0300779	-0.124419	0.0642628	0.53205	-0.07639	-0.214469	0.0616888	0.303673	0.247547	0.445457	0
DCN	Bone_proteoglycan_II	2666-53	0.999543	-0.00270259	-0.0818566	0.0764514	0.946646	-0.0359717	-0.138207	0.0662635	0.490435	-0.117561	-0.255028	0.0199055	0.124642	0.0837922	0.269303	17.7791
BCCIP	BCCIP	18304-19	0.999543	0.00244919	-0.0693294	0.0742277	0.94668	-0.0120963	-0.104691	0.0804985	0.797918	-0.0906626	-0.228855	0.0475298	0.22747	0.153282	0.531154	0
CES1	carboxylesterase__liver	15487-164	0.999543	-0.00246614	-0.0747844	0.0698521	0.946711	0.0204901	-0.0751003	0.116081	0.674394	-0.00312252	-0.14163	0.135385	0.965626	0.991525	0.876815	0
PCDHGA10	PCDGA	6321-65	0.999543	0.00324941	-0.0920475	0.0985463	0.946717	0.0574694	-0.0489593	0.163898	0.2899	-0.0538416	-0.240807	0.133124	0.584903	0.498922	0.0468763	44.695
TSSC4	TSSC4	18181-2	0.999543	0.0032836	-0.0937449	0.100312	0.947116	-0.0587338	-0.155736	0.0382684	0.235331	-0.125109	-0.296673	0.0464544	0.183415	0.116429	0.0497998	44.1299
WFDC11	WFD11	7969-163	0.999543	0.00236147	-0.0674289	0.0721518	0.947124	0.0164983	-0.076662	0.109659	0.728515	-0.0245743	-0.161994	0.112846	0.73324	0.66214	0.463809	0
SPINK4	ISK4	19213-1	0.999543	0.00242938	-0.0694314	0.0742901	0.947171	0.0209586	-0.0747338	0.116651	0.667726	-0.0120462	-0.150159	0.126067	0.867674	0.814765	0.649597	0
MICALL2	MILK2	12891-1	0.999543	0.00253724	-0.0726028	0.0776773	0.947233	-0.0167508	-0.111	0.0774981	0.727583	-0.0680526	-0.208661	0.072556	0.365187	0.274073	0.365351	8.15972
MUCL1	MUCL1	10975-59	0.999543	-0.00239694	-0.0735582	0.0687643	0.947364	0.00912677	-0.0843063	0.10256	0.84817	0.0277605	-0.108388	0.163909	0.697829	0.621636	0.635959	0
SERPINA12	Vaspin	6551-94	0.999543	0.00253896	-0.0728978	0.0779757	0.947405	0.0281194	-0.0679334	0.124172	0.566118	-0.0171873	-0.16211	0.127735	0.82088	0.761116	0.844398	0
GJD2	CXD2	11678-105	0.999543	-0.00284534	-0.0875831	0.0818924	0.947528	-0.0336347	-0.129928	0.0626583	0.493592	-0.0700862	-0.234432	0.0942596	0.422768	0.370451	0.161577	28.9386
IFNL1	IFN_lambda_1	4396-54	0.999543	0.00271153	-0.0782861	0.0837091	0.947686	-0.0543532	-0.152391	0.0436849	0.277204	-0.0806423	-0.230254	0.0689697	0.315621	0.228087	0.250161	19.6959
HDAC2	HDAC2	18897-31	0.999543	-0.0030859	-0.0956676	0.0894958	0.947912	-0.0585795	-0.152075	0.0349163	0.219444	-0.132514	-0.292634	0.0276065	0.135859	0.0927427	0.0799114	39.1344
RNF8	RNF8	14663-44	0.999543	0.00283971	-0.0827531	0.0884325	0.948154	-0.0155889	-0.113512	0.0823339	0.755027	-0.0795219	-0.240817	0.0817733	0.35668	0.267904	0.16345	28.7318
ADRBK1	BARK1	3347-9	0.999543	0.00311627	-0.0915574	0.0977899	0.948561	-0.0579208	-0.160312	0.04447	0.267551	-0.122973	-0.289779	0.043833	0.179074	0.113089	0.0627863	41.82
POGLUT1	KTEL1	6467-65	0.999543	-0.00247305	-0.0784003	0.0734542	0.949099	-0.0323943	-0.131465	0.0666765	0.521606	-0.135515	-0.273934	0.00290432	0.0839698	0.0516071	0.354587	9.25146
GALNT3	GALT3	6593-5	0.999543	-0.0022977	-0.0731742	0.0685788	0.949337	-0.0152239	-0.103732	0.0732842	0.736023	-0.0753201	-0.210172	0.0595321	0.299308	0.240629	0.689928	0
FLRT1	FLRT1	4547-59	0.999543	-0.00283268	-0.0903856	0.0847203	0.949438	-0.0604935	-0.156848	0.0358609	0.218506	-0.126173	-0.278922	0.0265751	0.136523	0.0938532	0.124152	33.2613
SAP30	SAP30	12888-18	0.999543	-0.00362904	-0.115936	0.108678	0.949501	-0.0536083	-0.147941	0.0407247	0.265355	-0.177387	-0.364983	0.0102086	0.0935366	0.0593336	0.00258057	61.5925
ZNF566	ZN566	12795-2	0.999543	-0.00224482	-0.0719725	0.0674828	0.949687	0.0266837	-0.0635542	0.116922	0.562205	-0.0143281	-0.15096	0.122304	0.841278	0.844305	0.646677	0
GALNT11	GLT11	8700-325	0.999543	-0.00224583	-0.0721985	0.0677069	0.949827	-0.0171439	-0.106423	0.0721353	0.706647	-0.0516846	-0.184701	0.0813321	0.463905	0.411794	0.59581	0
LGALS7	Galectin_7	9196-8	0.999543	0.00264345	-0.0797119	0.0849988	0.949837	-0.0349604	-0.131105	0.061184	0.476037	-0.0595843	-0.218901	0.0997322	0.480373	0.390672	0.199996	24.8197
MPZL2	MPZL2	9372-157	0.999543	-0.00232071	-0.0746435	0.0700021	0.949853	0.0267341	-0.0684198	0.121888	0.581863	0.0253498	-0.113032	0.163732	0.727031	0.655574	0.902375	0
TARS	SYTC	18186-15	0.999543	0.00355018	-0.107329	0.114429	0.949961	-0.0469382	-0.15022	0.056344	0.373071	-0.121188	-0.324592	0.0822164	0.269998	0.189053	0.0082587	56.5089
FCGR3A	FcRIIIa	15388-24	0.999543	0.00194163	-0.0592206	0.0631039	0.950387	0.0194528	-0.0631002	0.102006	0.644192	0.00302082	-0.11431	0.120351	0.960748	0.983562	0.829365	0
GLIPR1	GLIP1	9265-10	0.999543	-0.00224997	-0.0732287	0.0687287	0.95046	0.000193585	-0.0975393	0.0979264	0.996902	-0.0538672	-0.191349	0.0836147	0.460272	0.408377	0.440209	0.330911
GDNF	GDNF	5822-22	0.999543	-0.00228278	-0.074314	0.0697485	0.950472	-0.000668783	-0.0894182	0.0880807	0.988216	-0.0648463	-0.202341	0.0726484	0.377059	0.319742	0.776747	0
FAH	FAAA	11424-4	0.999543	-0.00239973	-0.0783211	0.0735217	0.950602	-0.00458824	-0.10675	0.0975732	0.929857	-0.0221947	-0.167483	0.123094	0.770757	0.760561	0.925765	0
CNTF	CNTF	3489-9	0.999543	-0.00223651	-0.0730975	0.0686245	0.950674	-0.018133	-0.109367	0.0731012	0.696871	-0.0246809	-0.161109	0.111747	0.730273	0.713811	0.599075	0
SPOCK1	Testican_1	5490-53	0.999543	0.00279637	-0.0859511	0.0915438	0.950756	-0.0483534	-0.14521	0.0485033	0.327844	-0.125901	-0.276244	0.0244416	0.131763	0.0769133	0.126052	33.0314
RHOA	Rho_A	9855-10	0.999543	0.00319106	-0.0982398	0.104622	0.950832	-0.0361099	-0.141613	0.0693931	0.502332	-0.114356	-0.299496	0.0707852	0.253882	0.175335	0.026591	49.3675
RBKS	RBSK	19467-3	0.999543	0.00220975	-0.068252	0.0726714	0.950988	0.0212449	-0.0662778	0.108768	0.63425	0.00731107	-0.128032	0.142654	0.917775	0.932757	0.989946	0
KLK10	kallikrein_10	6227-1	0.999543	-0.00243919	-0.0804109	0.0755325	0.951109	-0.00892255	-0.100583	0.0827381	0.848691	-0.0184799	-0.169398	0.132438	0.81518	0.812684	0.996021	0
HGD	HGD	9832-33	0.999543	0.00228936	-0.0709527	0.0755314	0.951149	-0.0570867	-0.157418	0.0432451	0.264774	-0.0600948	-0.200829	0.0806394	0.422186	0.332924	0.556371	0
ADAM11	ADA11	6586-19	0.999543	0.00225912	-0.0703364	0.0748547	0.951365	0.00914575	-0.0804984	0.0987899	0.841511	-0.0123498	-0.151854	0.127154	0.865713	0.81491	0.825998	0
ACBD6	ACBD6	10075-75	0.999543	-0.0032358	-0.107506	0.101034	0.9515	-0.0366737	-0.138664	0.0653161	0.480955	-0.130375	-0.317803	0.0570532	0.202677	0.149787	0.0237336	50.1893
WFDC5	WFDC5	6969-14	0.999543	0.00221786	-0.0692834	0.0737191	0.951522	-0.00642189	-0.0998285	0.0869847	0.892808	-0.0177126	-0.157079	0.121654	0.808326	0.749594	0.496742	0
FOLR3	FOLR3	15495-9	0.999543	0.00200737	-0.062832	0.0668467	0.951615	-0.00858661	-0.0957716	0.0785984	0.846934	-0.081383	-0.20582	0.043054	0.228821	0.154857	0.728092	0
ERO1L	ERO1A	7060-2	0.999543	-0.00218793	-0.0735266	0.0691507	0.952067	-0.0262339	-0.116696	0.0642281	0.569772	-0.1185	-0.25554	0.0185396	0.120973	0.0799705	0.824306	0
GCNT2	GNT2C	7143-9	0.999543	-0.00214191	-0.0720825	0.0677986	0.952137	0.00699479	-0.0815047	0.0954943	0.876892	-0.0662391	-0.201598	0.0691202	0.360112	0.303795	0.608253	0
CHKB	CHKB	7761-125	0.999543	-0.00250451	-0.0848943	0.0798853	0.952491	-0.0506824	-0.144892	0.0435269	0.291693	-0.100015	-0.249574	0.049544	0.219264	0.164935	0.207739	24.0147
PCDHGA1	PCDG1	6457-50	0.999543	-0.00174043	-0.0590371	0.0555562	0.952526	-0.00534224	-0.0761398	0.0654553	0.882426	0.0148715	-0.094139	0.123882	0.794607	0.73281	0.949726	0
RFNG	RFNG	7203-125	0.999543	-0.00223312	-0.075839	0.0713728	0.952583	-0.0232033	-0.112689	0.066282	0.611303	-0.0859133	-0.221737	0.04991	0.243372	0.187091	0.376403	7.03181
TREX2	TREX2	17829-2	0.999543	-0.002619	-0.0890103	0.0837723	0.95262	0.00699974	-0.0857021	0.0997016	0.882348	-0.0332108	-0.205556	0.139134	0.713557	0.692076	0.107609	35.3285
SMCO2	CL070	7925-18	0.999543	0.00221688	-0.0710011	0.0754349	0.952679	0.00543652	-0.0846208	0.0954938	0.905816	-0.0301028	-0.165661	0.105455	0.672631	0.590925	0.83944	0
STAR	STAR	10085-25	0.999543	-0.003243	-0.111014	0.104528	0.952969	-0.0519846	-0.145759	0.0417901	0.27725	-0.181384	-0.361819	-0.000949436	0.0771089	0.0481608	0.00768066	56.8735
ZNF75D	ZN75D	11596-47	0.999543	0.0021695	-0.0699564	0.0742954	0.952988	-0.0158826	-0.105685	0.0739199	0.72886	-0.0847381	-0.219451	0.0499753	0.245822	0.16894	0.397903	4.81357
ATRN	Attractin	15499-11	0.999543	0.00227407	-0.0734468	0.077995	0.953062	-0.0366144	-0.141826	0.0685975	0.495189	0.0421847	-0.102997	0.187367	0.581586	0.541887	0.52946	0
CARD17	CAR17	18267-74	0.999543	0.0022987	-0.0744437	0.0790411	0.953185	0.0198457	-0.0745517	0.114243	0.6803	-0.0695191	-0.215138	0.0760999	0.371476	0.284053	0.306019	14.1202
ITCH	ITCH	12551-3	0.999543	-0.00218652	-0.0752465	0.0708734	0.953225	-0.0181274	-0.115553	0.0792985	0.715352	-0.0494366	-0.192685	0.0938119	0.514123	0.466521	0.395713	5.04111
BPHL	BPHL	17813-21	0.999543	-0.00210939	-0.0728105	0.0685917	0.953369	-0.0279022	-0.115806	0.0600011	0.533856	-0.0746279	-0.207726	0.0584704	0.297544	0.236136	0.572518	0
UFD1L	UFD1	17411-55	0.999543	-0.00293507	-0.10135	0.0954801	0.953388	-0.0510881	-0.151337	0.0491613	0.317883	-0.12832	-0.304685	0.0480438	0.184318	0.133843	0.0388969	46.3503
PAPL	PAPL	8011-96	0.999543	0.0020464	-0.0666356	0.0707284	0.953432	0.00549254	-0.080439	0.091424	0.900305	-0.0189815	-0.141634	0.103671	0.767862	0.693599	0.914578	0
FASN	Fatty_acid_synthase	8403-18	0.999543	0.00249755	-0.0815636	0.0865587	0.953563	-0.0328718	-0.137251	0.0715072	0.537072	-0.0991755	-0.249423	0.0510719	0.224839	0.149873	0.229995	21.733
SOS1	SOS1	9923-6	0.999543	-0.00316432	-0.109771	0.103442	0.953608	-0.0472136	-0.148602	0.0541751	0.361403	-0.136718	-0.32924	0.0558032	0.194145	0.142814	0.0109872	54.9985
CFHR3	FHR3	16836-1	0.999543	-0.00208738	-0.0725422	0.0683675	0.953694	0.00569004	-0.0877612	0.0991413	0.905008	-0.0584956	-0.193459	0.0764682	0.415487	0.359491	0.560775	0
ECEL1	ECEL1	7076-17	0.999543	-0.00210283	-0.073634	0.0694283	0.954053	0.0221331	-0.0749623	0.119229	0.655035	-0.0461856	-0.183236	0.0908648	0.523854	0.476845	0.652445	0
ZNRF3	ZNRF3	10390-21	0.999543	0.0022741	-0.075212	0.0797602	0.954129	-0.0566335	-0.153717	0.0404496	0.252895	-0.0715623	-0.217906	0.0747813	0.360446	0.273428	0.314444	13.2801
FAIM	FAIM1	16594-44	0.999543	-0.00340888	-0.120325	0.113507	0.954429	-0.0150836	-0.119524	0.0893567	0.777128	-0.160809	-0.367714	0.0460974	0.158662	0.111714	0.00292605	61.1117
STX1B	STX1B	6966-144	0.999543	0.00221428	-0.0738621	0.0782907	0.954508	-0.0353304	-0.123561	0.0529002	0.432552	-0.0778096	-0.219189	0.0635697	0.306058	0.222569	0.318175	12.9077
RBFOX2	RBM9	11462-8	0.999543	-0.00203393	-0.0724961	0.0684283	0.954883	-0.00550594	-0.0984459	0.087434	0.907564	-0.0840553	-0.219439	0.0513282	0.251589	0.194507	0.708044	0
HS3ST1	HS3S1	15497-9	0.999543	0.00207003	-0.0696854	0.0738254	0.95491	0.000957424	-0.0963504	0.0982653	0.984614	-0.0372587	-0.174866	0.100349	0.607223	0.526332	0.705419	0
SERF2	SERF2	18274-2	0.999543	0.00216431	-0.0730672	0.0773958	0.955035	-0.0174048	-0.105879	0.071069	0.699815	-0.0944292	-0.230537	0.0416785	0.203764	0.132185	0.363628	8.33484
RBM23	RBM23	11590-5	0.999543	0.00256689	-0.0867308	0.0918646	0.955071	-0.0164228	-0.118495	0.0856499	0.7525	-0.13403	-0.282935	0.0148749	0.10817	0.061065	0.105167	35.6445
EFNA3	Ephrin_A3	14153-8	0.999543	-0.00250671	-0.0900047	0.0849913	0.955222	-0.0353939	-0.127281	0.0564927	0.450272	-0.108454	-0.266554	0.0496449	0.208485	0.154644	0.137256	31.7008
PAICS	Multifunctional_protein_ADE2	9841-197	0.999543	0.0020164	-0.0685287	0.0725615	0.955324	0.0237845	-0.0707431	0.118312	0.621903	0.0498378	-0.0854712	0.185147	0.48689	0.43583	0.575496	0
GLP1R	GLP1R	13085-18	0.999543	-0.00202877	-0.0731119	0.0690543	0.95539	0.00456833	-0.0855115	0.0946482	0.920822	-0.0459414	-0.182387	0.0905043	0.524212	0.476905	0.77441	0
SNX17	SNX17	12845-18	0.999543	-0.0024404	-0.0879774	0.0830966	0.955407	-0.0428498	-0.141829	0.0561297	0.39616	-0.107227	-0.261967	0.0475134	0.204266	0.15119	0.16823	28.2073
TNFSF11	sRANKL	14061-48	0.999543	0.00222674	-0.0759544	0.0804079	0.955483	0.00536112	-0.0885543	0.0992766	0.910916	-0.0760254	-0.222299	0.0702478	0.332363	0.246953	0.283383	16.3749
HTN1	HIS1	10608-9	0.999543	-0.00200069	-0.0723885	0.0683871	0.955573	-0.0366983	-0.1256	0.0522034	0.418477	-0.0810636	-0.218875	0.0567478	0.275768	0.220173	0.762607	0
HNRNPK	hnRNP_K	19333-4	0.999543	0.00307061	-0.105252	0.111394	0.955693	-0.0625266	-0.160129	0.0350757	0.209259	-0.162244	-0.343814	0.019327	0.110441	0.062925	0.0085849	56.3111
BCL6	BCL6	13111-79	0.999543	0.00204523	-0.0702132	0.0743036	0.95576	0.017775	-0.0755615	0.111112	0.708958	-0.0846102	-0.222744	0.0535241	0.257603	0.179696	0.828671	0
HHLA2	HHLA2	14132-21	0.999543	0.00243987	-0.0838393	0.0887191	0.9558	0.0290357	-0.0704257	0.128497	0.567206	-0.107402	-0.261786	0.0469818	0.202627	0.13342	0.132317	32.282
CST7	CYTF	3302-58	0.999543	-0.00204569	-0.0746439	0.0705525	0.955957	0.00912811	-0.0886083	0.106864	0.854758	-0.048348	-0.187397	0.0907015	0.511037	0.461812	0.551113	0
UBXN4	UBXN4	9997-12	0.999543	0.00226418	-0.0784953	0.0830237	0.956179	-0.00896858	-0.106946	0.0890089	0.857616	-0.0948256	-0.241132	0.0514807	0.232733	0.158403	0.219161	22.8384
BPTF	BPTF	12482-5	0.999543	0.00207116	-0.0720041	0.0761464	0.956297	-0.0243655	-0.117427	0.0686965	0.607841	-0.0692072	-0.209018	0.0706033	0.354829	0.268835	0.3642	8.2767
EQTN	EQTN	11162-37	0.999543	-0.00194182	-0.0716651	0.0677815	0.956468	0.00951844	-0.0767638	0.0958007	0.828818	-0.0588241	-0.191829	0.0741813	0.406354	0.348184	0.768337	0
ITPKA	IP3KA	13473-55	0.999543	-0.00212946	-0.0786361	0.0743772	0.956495	-0.00720877	-0.10451	0.0900927	0.884547	-0.0907281	-0.232661	0.0512048	0.238756	0.183889	0.289816	15.7341
ENTPD6	ENTP6	8932-1	0.999543	0.00245668	-0.085932	0.0908454	0.956556	-0.0549937	-0.155712	0.045724	0.28454	-0.0637387	-0.237095	0.109618	0.487642	0.402948	0.152533	29.9483
CCL20	MIP_3a	2468-62	0.999543	-0.00194808	-0.0721164	0.0682202	0.956605	-0.0116367	-0.108489	0.0852152	0.813829	-0.0569113	-0.191226	0.0774036	0.425658	0.369076	0.5501	0
FAM171B	F171B	8061-102	0.999543	0.00239607	-0.0839529	0.088745	0.956627	-0.032955	-0.118981	0.0530714	0.45276	-0.126627	-0.27227	0.0190157	0.119189	0.0690173	0.120692	33.6839
HGS	HGS	13644-30	0.999543	0.00277378	-0.0974486	0.102996	0.95674	-0.0133642	-0.123295	0.0965665	0.81167	-0.0867629	-0.276266	0.10274	0.39062	0.302256	0.0419521	45.6949
EIF4A2	IF4A2	18824-7	0.999543	-0.00266906	-0.0996749	0.0943368	0.956993	-0.0324688	-0.121015	0.0560776	0.47233	-0.134358	-0.312247	0.0435318	0.169586	0.123672	0.0251597	49.7716
HS3ST4	HS3S4	19370-30	0.999543	-0.00219741	-0.0822773	0.0778825	0.957109	0.0158424	-0.0837032	0.115388	0.755099	-0.0925863	-0.239401	0.0542285	0.244698	0.187471	0.241049	20.6135
DDX46	DDX46	14216-35	0.999543	-0.00196907	-0.074033	0.0700949	0.957291	-0.0127764	-0.104573	0.0790204	0.785014	-0.0103789	-0.149198	0.12844	0.886409	0.892269	0.807116	0
ADAM7	ADAM7	10753-31	0.999543	-0.0025355	-0.0954651	0.0903941	0.957353	-0.0327593	-0.125355	0.0598368	0.488052	-0.0777493	-0.256773	0.101274	0.414572	0.357516	0.0605795	42.1927
GRB10	GRB10	11358-15	0.999543	-0.00227301	-0.0860641	0.0815181	0.957598	-0.0433121	-0.145271	0.0586471	0.405076	-0.104354	-0.255027	0.0463179	0.20448	0.150253	0.231946	21.5348
DDC	dopa_decarboxylase	3538-26	0.999543	0.00204157	-0.0737374	0.0778206	0.957888	-0.030478	-0.12201	0.0610541	0.514	-0.0901994	-0.227483	0.0470838	0.226832	0.154069	0.33025	11.7003
PPAPDC1A	PPC1A	13548-53	0.999543	0.0019229	-0.0698976	0.0737434	0.95815	0.0127849	-0.0873997	0.112969	0.802497	-0.0039225	-0.146485	0.13864	0.958055	0.926864	0.469373	0
C11orf87	CK087	11116-16	0.999543	-0.00245779	-0.0943029	0.0893873	0.958171	-0.0531406	-0.146259	0.0399782	0.263352	-0.143632	-0.297616	0.0103517	0.0974616	0.0615727	0.0883623	37.9158
PIM1	PIM1	5359-65	0.999543	0.00187734	-0.0687094	0.0724641	0.958427	-0.000922167	-0.0844065	0.0825622	0.982727	0.00963365	-0.127191	0.146458	0.89298	0.899377	0.771232	0
CRADD	CRADD	15322-35	0.999543	-0.00238084	-0.0923086	0.0875469	0.958616	-0.0441026	-0.139095	0.0508902	0.362845	-0.122021	-0.27991	0.0358687	0.160796	0.111999	0.100231	36.2935
SORCS2	SORC2	4569-52	0.999543	0.00207679	-0.0768282	0.0809818	0.958858	-0.0251447	-0.128876	0.0785864	0.634715	-0.0479817	-0.20213	0.106166	0.555419	0.472557	0.220648	22.6861
DLK1	DLK1	8380-244	0.999543	0.00186118	-0.0695884	0.0733108	0.959282	-0.002991	-0.0953114	0.0893294	0.949369	-0.0666578	-0.204135	0.0708196	0.364354	0.279506	0.571483	0
C1QBP	C1QBP	4967-1	0.999543	0.00187071	-0.0702906	0.074032	0.959477	-0.028903	-0.122844	0.065038	0.546491	-0.0801924	-0.219586	0.0592012	0.285834	0.207202	0.645929	0
AKT2	PKB_beta	14685-17	0.999543	0.00226143	-0.0850098	0.0895326	0.959495	-0.0142654	-0.111067	0.0825358	0.772707	-0.0618838	-0.230838	0.10707	0.489258	0.403368	0.150599	30.1666
FABP3	FABP	5437-63	0.999543	0.00189051	-0.0719929	0.0757739	0.960002	0.0491103	-0.0538542	0.152075	0.349875	0.0561011	-0.085559	0.197761	0.455599	0.399993	0.531446	0
COL9A1	CO9A1	6631-17	0.999543	0.00220335	-0.0843292	0.0887359	0.960197	-0.0297794	-0.119265	0.0597067	0.514246	-0.146209	-0.289299	-0.00311968	0.0730591	0.0399176	0.110323	34.9807
OIT3	OIT3	6296-36	0.999543	-0.00178469	-0.0719082	0.0683389	0.960216	-0.00754315	-0.100168	0.0850822	0.873185	-0.0817964	-0.217811	0.0542183	0.26581	0.208153	0.777827	0
PIN1	PIN1	15474-7	0.999543	-0.00223467	-0.0902374	0.0857681	0.960306	-0.0430024	-0.139293	0.0532884	0.381412	-0.114243	-0.277632	0.0491463	0.200532	0.150173	0.10587	35.5533
CASP8	Caspase_8	18158-45	0.999543	0.00178708	-0.0692387	0.0728129	0.960669	0.00915101	-0.0797827	0.0980847	0.840171	0.0196957	-0.116308	0.155699	0.782325	0.768373	0.945964	0
VCAM1	VCAM_1	2967-8	0.999543	-0.00212364	-0.0868383	0.082591	0.960814	0.00633875	-0.109978	0.122655	0.91494	0.0141708	-0.157213	0.185554	0.874487	0.83202	0.229361	21.7974
YWHAB	14_3_3_protein_beta_alpha	14156-33	0.999543	-0.00266608	-0.109083	0.103751	0.960837	-0.0638152	-0.169968	0.042338	0.238695	-0.144451	-0.332373	0.0434702	0.162837	0.113883	0.0132081	53.9542
PMEPA1	PMEPA	6936-7	0.999543	-0.00241838	-0.0990762	0.0942394	0.960889	-0.0199604	-0.109228	0.0693068	0.661203	-0.121907	-0.29593	0.0521155	0.199753	0.145872	0.0489466	44.2928
CLPP	ClpP_endopeptidase	17196-5	0.999543	-0.00216503	-0.0887128	0.0843827	0.960896	-0.0173262	-0.109497	0.0748449	0.712551	-0.145568	-0.283496	-0.00763986	0.0654452	0.0377139	0.109157	35.1297
PTRH2	PTH2	16887-29	0.999543	0.00229538	-0.0896846	0.0942754	0.96099	-0.0237332	-0.116265	0.0687983	0.615171	-0.108725	-0.277847	0.0603972	0.236273	0.164181	0.0704182	40.5818
IFNGR1	IFN_g_R1	5825-49	0.999543	-0.00187953	-0.0774049	0.0736459	0.961098	0.00665617	-0.094537	0.107849	0.897421	-0.0500728	-0.197727	0.097581	0.521295	0.470528	0.331052	11.6198
LEAP2	LEAP2	5708-1	0.999543	-0.00180281	-0.0742987	0.0706931	0.961127	0.0193973	-0.0730283	0.111823	0.680826	0.0530987	-0.0871179	0.193315	0.475027	0.391031	0.848171	0
PDE7A	PDE7A	5178-5	0.999543	0.00176109	-0.0691288	0.072651	0.961166	-0.0205781	-0.112247	0.0710907	0.659953	-0.0863915	-0.222473	0.0496902	0.241769	0.167743	0.463159	0
NEDD9	CASL	12862-14	0.999543	0.00194758	-0.0766601	0.0805553	0.96127	-0.0249945	-0.116808	0.0668192	0.593644	-0.0820606	-0.227454	0.0633323	0.294535	0.213542	0.270045	17.705
IL3	IL_3	4717-55	0.999543	-0.00192988	-0.0809582	0.0770984	0.961826	0.0239819	-0.0710447	0.119009	0.620856	-0.0508521	-0.20599	0.104286	0.535032	0.485657	0.24834	19.879
CHMP2B	CHM2B	17350-13	0.999543	-0.00215093	-0.0902908	0.085989	0.961852	-0.00884552	-0.114877	0.097186	0.870119	-0.100755	-0.261526	0.0600163	0.247457	0.188192	0.134543	32.019
IL12RB1	IL_12_Rb1	2632-5	0.999543	0.00175568	-0.0702737	0.073785	0.961897	-0.0079516	-0.097679	0.0817758	0.862108	-0.0309897	-0.170116	0.108137	0.671697	0.601551	0.755773	0
HSD17B10	ERAB	4217-49	0.999543	-0.00171668	-0.0730252	0.0695918	0.962366	-0.0511804	-0.140472	0.038111	0.261259	-0.12196	-0.258557	0.0146362	0.110689	0.0706449	0.459289	0
AKR1C1	Aldo_keto_reductase_1C1	12618-50	0.999543	0.00171662	-0.0695912	0.0730245	0.962367	-0.00101649	-0.0912149	0.0891819	0.982378	-0.0589221	-0.196588	0.0787443	0.421139	0.336647	0.466301	0
ADI1	MTND	12457-10	0.999543	0.00166159	-0.0681032	0.0714264	0.962768	0.00326185	-0.088772	0.0952957	0.94462	-0.0709243	-0.202253	0.0604045	0.314734	0.229911	0.450479	0
UFC1	UFC1	3405-6	0.999543	0.00228267	-0.093773	0.0983383	0.962851	-0.0548624	-0.158394	0.0486689	0.298988	-0.113909	-0.288052	0.0602342	0.228755	0.156596	0.0661042	41.2725
CASP3	Caspase_3	3593-72	0.999543	0.00240126	-0.0993147	0.104117	0.963095	-0.0392805	-0.140859	0.0622978	0.448498	-0.118226	-0.302373	0.0659204	0.236854	0.162895	0.0305677	48.3123
AMH	MIS	4923-79	0.999543	0.00188703	-0.0780504	0.0818245	0.963097	-0.00123952	-0.101304	0.0988252	0.98063	-0.0857293	-0.232691	0.0612327	0.279533	0.200259	0.306468	14.0754
MAP2K4	MP2K4	5242-37	0.999543	0.00226985	-0.0940925	0.0986322	0.963177	-0.0109787	-0.10736	0.0854027	0.823336	-0.0135471	-0.206452	0.179358	0.893255	0.854221	0.046842	44.7018
KPNA6	IMA7	13969-24	0.999543	0.00180821	-0.0753246	0.078941	0.963353	-0.045289	-0.144162	0.0535843	0.369312	-0.109712	-0.246407	0.026982	0.146774	0.0897879	0.311557	13.5681
PAFAH2	PAFA2	18914-188	0.999543	0.00230266	-0.0960406	0.100646	0.963397	-0.0468251	-0.139818	0.046168	0.323689	-0.0831699	-0.268956	0.102616	0.400853	0.31386	0.035305	47.1614
RBBP5	RB_binding_protein_5	13631-1	0.999543	0.00168064	-0.0700998	0.073461	0.963398	-0.0240639	-0.11338	0.0652525	0.597458	-0.088593	-0.22501	0.0478237	0.231864	0.158187	0.713462	0
2006-09-01	Septin_6	17693-2	0.999543	0.00239743	-0.100551	0.105346	0.963595	-0.0390903	-0.128846	0.0506655	0.393326	-0.165478	-0.337156	0.00620068	0.0881819	0.0495223	0.014197	53.5283
EIF5A	eIF_5A_1	5888-29	0.999543	0.00202273	-0.08498	0.0890255	0.963655	-0.0300231	-0.133075	0.0730292	0.567991	-0.11253	-0.266317	0.0412565	0.182047	0.117784	0.144706	30.838
ACY1	Aminoacylase_1	3343-1	0.999543	0.00172041	-0.0725559	0.0759967	0.963791	-7.26963e-05	-0.0940911	0.0939457	0.998791	0.0347054	-0.108596	0.178007	0.645216	0.609325	0.846283	0
ITM2C	ITM2C	9523-34	0.999543	0.00199415	-0.0846063	0.0885946	0.964002	0.0387606	-0.0599603	0.137482	0.441574	-0.0682629	-0.23495	0.0984238	0.44083	0.355934	0.118911	33.9033
EEF1B2	EF_1_beta	5882-34	0.999543	-0.00190285	-0.0851656	0.0813599	0.964273	-0.0173173	-0.121251	0.0866164	0.743995	-0.11723	-0.262208	0.0277483	0.144087	0.0976056	0.205254	24.2724
ALDH1A3	AL1A3	9835-16	0.999543	0.00173007	-0.0742343	0.0776944	0.964396	0.0095647	-0.090834	0.109963	0.85188	-0.0849786	-0.227599	0.0576414	0.269967	0.192554	0.407035	3.86037
LILRB1	ILT_2	5090-49	0.999543	-0.0020679	-0.0931498	0.089014	0.964507	-0.021244	-0.119256	0.0767677	0.670966	-0.0275882	-0.210524	0.155348	0.773598	0.755554	0.0509003	43.922
SPG20	SPG20	11161-5	0.999543	0.00225711	-0.0975121	0.102026	0.964633	-0.0356893	-0.138326	0.0669476	0.495539	-0.129118	-0.30594	0.0477039	0.182875	0.118848	0.0331791	47.6653
ZNF774	ZN774	12760-34	0.999543	-0.00161642	-0.0731327	0.0698999	0.964666	0.00222287	-0.0876696	0.0921153	0.961345	-0.0437004	-0.180323	0.0929221	0.544759	0.494783	0.513636	0
CDKN2B	p15_INK4b	9874-28	0.999543	-0.00190575	-0.0865724	0.0827609	0.964812	-0.0288648	-0.121038	0.063308	0.539359	-0.0745835	-0.235887	0.08672	0.38612	0.324519	0.161243	28.9756
CD3E	CD3E	8069-85	0.999543	-0.00166347	-0.0756876	0.0723607	0.964869	-0.0235403	-0.119934	0.0728534	0.632193	-0.00956938	-0.158592	0.139453	0.902339	0.905483	0.421094	2.37817
IFNA6	IFNA6	5714-88	0.999543	0.00161956	-0.0704858	0.073725	0.964886	-0.005597	-0.0949548	0.0837608	0.902294	-0.0866747	-0.22223	0.048881	0.23864	0.164501	0.419318	2.56651
AHSP	AHSP	9025-5	0.999543	-0.0016181	-0.0738335	0.0705973	0.964971	0.037801	-0.0554122	0.131014	0.426713	0.00943223	-0.128449	0.147314	0.896001	0.857391	0.780859	0
STK16	STK16	3471-49	0.999543	0.00163225	-0.0712228	0.0744873	0.964975	0.00300016	-0.0848196	0.0908199	0.946615	-0.0311373	-0.173959	0.111684	0.678214	0.61247	0.850505	0
VAPA	VAPA	7167-102	0.999543	-0.00188187	-0.086167	0.0824032	0.965095	0.0307326	-0.0779357	0.139401	0.579374	-0.0253159	-0.189255	0.138623	0.768348	0.746793	0.217832	22.9747
DTYMK	KTHY	19504-22	0.999543	-0.00175029	-0.0805888	0.0770883	0.965293	-0.0346853	-0.13713	0.0677593	0.506949	-0.0968432	-0.240034	0.0463474	0.214466	0.158475	0.281224	16.59
PIAS4	PIAS4	10342-55	0.999543	0.00155967	-0.0692794	0.0723988	0.96558	-0.0360641	-0.12567	0.0535419	0.430208	-0.0735827	-0.209268	0.0621031	0.312824	0.231941	0.860982	0
GAD1	DCE1	11280-6	0.999543	0.00151368	-0.0679377	0.0709651	0.965927	-0.00897893	-0.100023	0.0820648	0.846727	-0.0771685	-0.209152	0.0548149	0.278495	0.199435	0.638235	0
TSNARE1	TSNA1	7069-9	0.999543	0.00170582	-0.0766212	0.0800328	0.965953	0.024544	-0.0693124	0.1184	0.608272	-0.0495997	-0.202184	0.102984	0.538361	0.457294	0.280586	16.6536
UBE3A	UBE3A	11226-16	0.999543	-0.00161692	-0.0758929	0.0726591	0.965967	-0.0329423	-0.140593	0.0747079	0.548657	-0.0844892	-0.222381	0.0534023	0.257457	0.194715	0.416298	2.88596
RAB27A	RB27A	9504-19	0.999543	0.00155382	-0.0699693	0.0730769	0.966036	0.0484101	-0.046773	0.143593	0.318844	-0.034907	-0.172556	0.102742	0.62991	0.556982	0.908071	0
CBLN4	CBLN4	5688-65	0.999543	0.00158571	-0.0720724	0.0752439	0.966344	0.0108513	-0.0951646	0.116867	0.841001	0.0342333	-0.10667	0.175137	0.644177	0.605869	0.824104	0
CD1D	CD1D	8749-194	0.999543	0.00151187	-0.0692514	0.0722751	0.966598	-0.038538	-0.126471	0.0493953	0.390351	-0.0401156	-0.176025	0.0957936	0.575715	0.49801	0.550715	0
HPGDS	PTGD2	12549-33	0.999543	0.00149712	-0.0688577	0.071852	0.966732	0.0111712	-0.0739415	0.0962839	0.796987	0.100729	-0.0337253	0.235183	0.17275	0.120461	0.65567	0
SPG21	SPG21	11122-97	0.999543	-0.00154028	-0.0741443	0.0710638	0.966833	-0.0465748	-0.143329	0.0501795	0.34544	-0.11575	-0.251467	0.0199672	0.125552	0.0823809	0.389662	5.66785
GREM1	GREM1	18878-15	0.999543	0.00151147	-0.0699332	0.0729562	0.966925	-0.00555316	-0.0947494	0.0836431	0.902881	-0.0422204	-0.180109	0.0956678	0.561774	0.484028	0.666327	0
MX1	Mx1	17460-51	0.999543	-0.00154472	-0.0745876	0.0714982	0.966938	-0.0347779	-0.135995	0.0664391	0.500668	-0.0288687	-0.169736	0.111999	0.696381	0.666068	0.665978	0
ANXA4	annexin_IV	17164-15	0.999543	-0.00199983	-0.0965851	0.0925854	0.966945	-0.0467314	-0.13834	0.0448775	0.3174	-0.13275	-0.297556	0.0320566	0.145478	0.0983888	0.0555589	43.069
ADH6	ADH6	18206-18	0.999543	-0.0020952	-0.101352	0.0971612	0.966999	-0.0268263	-0.12991	0.076257	0.61001	-0.141774	-0.314876	0.0313275	0.139519	0.0939969	0.0402438	46.0577
JAG2	JAG2	5093-47	0.999543	0.00150376	-0.069815	0.0728225	0.967036	-0.000423826	-0.0939245	0.0930769	0.992911	-0.0665685	-0.20344	0.070303	0.36294	0.280033	0.45477	0
ERVV	1_ERVV1	12531-5	0.999543	0.00153168	-0.0716249	0.0746882	0.967267	-0.0259913	-0.118394	0.0664109	0.581423	-0.0799559	-0.217046	0.0571341	0.279616	0.198385	0.54588	0
CCS	CCS	13068-139	0.999543	0.0014756	-0.0691799	0.0721311	0.96735	0.0271482	-0.0730282	0.127324	0.59531	0.0510336	-0.086523	0.18859	0.483811	0.429705	0.58231	0
EEA1	EEA1	14043-12	0.999543	0.00150121	-0.070388	0.0733904	0.967353	0.02054	-0.0787369	0.119817	0.685103	-0.0217614	-0.15938	0.115857	0.762978	0.705764	0.541086	0
PTK2B	FAK2	11395-5	0.999543	-0.00180662	-0.088722	0.0851088	0.967503	-0.0543102	-0.153124	0.0445038	0.281375	-0.109077	-0.265256	0.0471029	0.201007	0.145525	0.129577	32.6081
COL28A1	COSA1	10702-1	0.999543	-0.00217762	-0.106985	0.102629	0.967517	0.0525369	-0.055439	0.160513	0.340265	-0.0835077	-0.286295	0.11928	0.438377	0.378948	0.0218504	50.7664
C2orf66	CB066	5677-15	0.999543	-0.00151304	-0.0743904	0.0713643	0.967542	0.00781249	-0.0841515	0.0997765	0.867762	-0.0504053	-0.196539	0.0957288	0.514345	0.463905	0.36422	8.27475
TNMD	TNMD	6578-29	0.999543	-0.00148502	-0.0734234	0.0704534	0.967727	-0.0115094	-0.100908	0.0778887	0.800784	-0.0727542	-0.210053	0.0645444	0.32346	0.259858	0.839159	0
PIN4	PIN4	12718-43	0.999543	-0.00203968	-0.101136	0.0970563	0.967821	-0.0476267	-0.147248	0.0519943	0.34875	-0.138333	-0.31179	0.0351244	0.149099	0.101458	0.0377271	46.6093
PPBP	BTG	17165-1	0.999543	0.00171038	-0.0814745	0.0848953	0.967855	-0.0113143	-0.110558	0.0879289	0.823187	-0.106824	-0.255246	0.0415987	0.188692	0.124455	0.225538	22.1867
RNF149	RN149	9773-15	0.999543	-0.00147062	-0.0733512	0.07041	0.968014	0.0280354	-0.0668995	0.12297	0.562724	-0.0205833	-0.158452	0.117285	0.775797	0.756723	0.654053	0
ARPP21	cAMP_regulated_phosphoprotein_21	12860-7	0.999543	0.00152892	-0.0737784	0.0768362	0.968259	-0.0132125	-0.108204	0.0817795	0.785151	-0.0688875	-0.212375	0.0746	0.368896	0.286882	0.320213	12.7041
DHX58	LGP2	14012-17	0.999543	-0.0015881	-0.0799469	0.0767707	0.968314	-0.0246715	-0.115969	0.0666259	0.596358	-0.0613817	-0.212179	0.0894153	0.443519	0.383116	0.270976	17.612
LDLR	LDLR	13129-40	0.999543	-0.00141361	-0.0714079	0.0685807	0.968425	0.0115371	-0.0764899	0.099564	0.797273	-0.0257579	-0.160264	0.108749	0.715252	0.686615	0.930206	0
CHST4	CHST4	18876-77	0.999543	0.00169347	-0.0821857	0.0855726	0.968436	0.0310742	-0.0635646	0.125713	0.51987	-0.0810397	-0.238191	0.0761115	0.335983	0.253945	0.192123	25.6456
CLC	LPPL	11094-104	0.999543	0.00149187	-0.0726576	0.0756413	0.968544	-0.0338194	-0.124743	0.057104	0.46599	-0.086437	-0.223103	0.0502295	0.243421	0.171234	0.35811	8.89476
IL22RA1	IL22RA1	3620-67	0.999543	0.00145102	-0.0707065	0.0736086	0.968561	0.0105976	-0.084508	0.105703	0.827118	-0.01892	-0.161931	0.124092	0.800666	0.753082	0.851445	0
RAB35	Rab_1C	13514-121	0.999543	0.00143095	-0.0699017	0.0727636	0.968637	-0.0213216	-0.114397	0.0717541	0.653443	-0.0451655	-0.181445	0.0911141	0.530608	0.449814	0.867486	0
GALNT16	GLTL1	8923-94	0.999543	-0.00154598	-0.0786658	0.0755738	0.968659	-0.017641	-0.111004	0.0757221	0.711132	-0.0175708	-0.172889	0.137747	0.82899	0.817723	0.354947	9.21508
ATG5	Autophagy_protein_5	12597-68	0.999543	0.00187459	-0.0920754	0.0958246	0.968805	-0.0559683	-0.15144	0.0395031	0.250559	-0.110017	-0.281608	0.0615739	0.237442	0.165698	0.0557306	43.0383
CRAT	CACP	12637-7	0.999543	-0.00206533	-0.105644	0.101514	0.968826	-0.0575032	-0.155357	0.0403507	0.24942	-0.165087	-0.336712	0.00653803	0.0887463	0.0541354	0.0193205	51.5954
SOX2	SOX2	18294-26	0.999543	-0.00145327	-0.0744516	0.071545	0.968875	-0.0145601	-0.109047	0.079927	0.762635	-0.095194	-0.236093	0.0457046	0.214907	0.158355	0.551741	0
VSIG1	VSIG1	8367-142	0.999543	0.00151419	-0.0746966	0.077725	0.968937	-0.0245186	-0.112267	0.0632294	0.583929	-0.0880309	-0.227356	0.0512943	0.243858	0.17107	0.306868	14.0356
DEFA1	HNP_1	19579-5	0.999543	-0.00145574	-0.0748593	0.0719478	0.968994	-0.00613062	-0.102573	0.0903121	0.900848	-0.0512733	-0.189722	0.0871754	0.484569	0.424952	0.686016	0
GRP	Gastrin_releasing_peptide	8400-74	0.999543	-0.0014044	-0.0728982	0.0700894	0.969288	-0.00805583	-0.0968311	0.0807194	0.858837	-0.0261716	-0.159034	0.10669	0.707524	0.673874	0.972673	0
PTP4A1	TP4A1	17812-2	0.999543	0.00139712	-0.0697918	0.072586	0.969317	0.0124109	-0.0793671	0.104189	0.790978	-0.0128437	-0.149485	0.123798	0.857517	0.815697	0.823766	0
IGSF3	IGSF3	9715-15	0.999543	-0.00145275	-0.0757586	0.0728531	0.969433	-0.00607775	-0.100495	0.0883394	0.899601	0.0231615	-0.119552	0.165875	0.756961	0.700464	0.984869	0
INSL6	INSL6	5754-76	0.999543	-0.0013818	-0.0721694	0.0694058	0.969481	-0.0154806	-0.105313	0.0743522	0.735548	-0.0527692	-0.187997	0.0824584	0.462042	0.402551	0.831428	0
CDC37	CDC37	3879-50	0.999543	-0.00171442	-0.0907778	0.087349	0.969904	-0.0188551	-0.11816	0.0804497	0.709788	-0.102028	-0.265156	0.0611004	0.24834	0.187784	0.117473	34.0814
DDR1	discoidin_domain_receptor_1	4122-12	0.999543	0.00179656	-0.0915761	0.0951693	0.969918	-0.0277752	-0.124471	0.0689208	0.573445	-0.0742369	-0.253002	0.104528	0.43464	0.351004	0.0598356	42.32
RPS10	RS10	13011-20	0.999543	-0.00138306	-0.0737428	0.0709766	0.970117	0.0474139	-0.0501903	0.145018	0.341044	0.0333934	-0.105453	0.17224	0.647483	0.577874	0.810558	0
GRP	Gastrin_releasing_peptide	5897-58	0.999543	0.00139329	-0.0716563	0.0744428	0.97018	0.00133406	-0.0947327	0.0974008	0.978286	-0.0607195	-0.199871	0.078432	0.412439	0.32822	0.777243	0
DEFB115	DB115	8391-12	0.999543	0.00132528	-0.068285	0.0709356	0.970234	-0.0334592	-0.126249	0.059331	0.479726	-0.114682	-0.247915	0.0185507	0.122484	0.0732091	0.542119	0
AIF1	AIF1	2849-49	0.999543	0.00184935	-0.0953154	0.0990141	0.970242	-0.0359086	-0.134015	0.0621977	0.473139	-0.129821	-0.299891	0.0402482	0.165498	0.105541	0.0420887	45.6662
NAGS	NAGS	11247-20	0.999543	-0.00138662	-0.0747263	0.0719531	0.97044	-0.00996524	-0.0994995	0.079569	0.827315	-0.0794317	-0.217256	0.0583928	0.285022	0.223679	0.392793	5.34396
TLR1	TLR1	11149-3	0.999543	-0.00133307	-0.0720698	0.0694036	0.970536	-0.0119074	-0.1007	0.0768855	0.792676	-0.0634462	-0.198951	0.072059	0.38038	0.316979	0.7225	0
CTRB1	Chymotrypsin	5671-1	0.999543	-0.00135079	-0.073218	0.0705164	0.970614	0.0215014	-0.0745794	0.117582	0.660944	0.0147349	-0.124086	0.153556	0.839377	0.796057	0.56897	0
RPP30	RPP30	17511-10	0.999543	0.00133539	-0.0698006	0.0724714	0.97065	0.0141762	-0.0764821	0.104834	0.759241	-0.0216062	-0.15827	0.115058	0.763025	0.708061	0.697301	0
CD8B	CD8B	9310-2	0.999543	0.00134025	-0.0700854	0.0727659	0.970663	0.0224565	-0.0726026	0.117516	0.643352	-0.000465274	-0.137541	0.136611	0.994823	0.976465	0.874611	0
CDH8	Cadherin_8	16021-30	0.999543	0.00135653	-0.0710446	0.0737576	0.970706	0.0402874	-0.0572698	0.137845	0.418291	0.0337673	-0.105014	0.172548	0.643693	0.603325	0.735721	0
MED1	MED_1	3892-21	0.999543	0.00147594	-0.0773643	0.0803162	0.970731	-0.0431308	-0.138149	0.0518873	0.373643	-0.0942396	-0.236472	0.0479924	0.223219	0.152988	0.274184	17.2919
PPCS	PPCS	17843-30	0.999543	0.00192318	-0.10083	0.104676	0.970737	-0.0602582	-0.159788	0.0392718	0.235379	-0.143311	-0.318594	0.0319727	0.140137	0.0852258	0.0262686	49.4573
FLNA	filamin_A	11171-25	0.999543	-0.00196695	-0.107489	0.103556	0.970857	-0.00983866	-0.111907	0.0922297	0.850151	-0.124893	-0.313357	0.0635706	0.223145	0.162572	0.0127601	54.1545
TNFRSF1B	TNF_sR_II	3152-57	0.999543	0.00216145	-0.114809	0.119132	0.971109	0.0592985	-0.0739547	0.192552	0.383101	-0.0605969	-0.291871	0.170677	0.618731	0.547318	0.00355511	60.3375
ANXA10	ANX10	13605-16	0.999543	-0.00132446	-0.0730151	0.0703661	0.971115	-0.0335601	-0.126467	0.0593463	0.478953	-0.0754558	-0.211821	0.0609093	0.303588	0.23887	0.575446	0
EDDM3B	EP3B	7782-34	0.999543	0.00127137	-0.0677235	0.0702662	0.97119	-0.0297468	-0.119874	0.0603809	0.517703	-0.0365952	-0.169572	0.0963814	0.601425	0.528559	0.755246	0
ADAM30	ADA30	8520-8	0.999543	0.00171881	-0.0916225	0.0950601	0.97121	-0.007341	-0.102056	0.0873742	0.879259	-0.122132	-0.287356	0.043092	0.178019	0.116064	0.0603729	42.228
RSRP1	CA063	9050-170	0.999543	-0.00131198	-0.0725747	0.0699508	0.971216	-0.0322438	-0.119694	0.0552062	0.469888	-0.104196	-0.240868	0.032476	0.165982	0.114486	0.491857	0
EGLN1	EGLN1	9901-28	0.999543	-0.00134009	-0.0742852	0.071605	0.971277	-0.0052821	-0.104003	0.0934393	0.91648	-0.0988666	-0.237781	0.0400474	0.193245	0.136976	0.495113	0
ANGPTL3	ANGL3	10391-1	0.999543	-0.00131797	-0.0732945	0.0706585	0.971371	0.0286137	-0.0627589	0.119986	0.539367	0.0299535	-0.108584	0.168491	0.680706	0.615872	0.736909	0
KLK9	kallikrein_9	5758-49	0.999543	0.00128428	-0.0692219	0.0717905	0.971521	-0.00774129	-0.0968966	0.0814141	0.864867	-0.0349199	-0.170335	0.100495	0.624216	0.553075	0.732949	0
ANXA7	ANXA7	18244-1	0.999543	-0.00165752	-0.092806	0.089491	0.971568	-0.0525501	-0.152044	0.0469439	0.300575	-0.11649	-0.279106	0.0461257	0.190598	0.135485	0.0971891	36.7005
LILRA2	LIRA2	15614-168	0.999543	-0.00159237	-0.0892229	0.0860382	0.971589	0.0478114	-0.0554532	0.151076	0.364163	0.024824	-0.151852	0.2015	0.788626	0.739138	0.168946	28.1291
LRIG3	LRIG3	3322-52	0.999543	0.00129006	-0.0705698	0.0731499	0.971931	0.0136922	-0.0789507	0.106335	0.772065	0.0126434	-0.124632	0.149919	0.860352	0.852922	0.814207	0
KRTDAP	KTDAP	5739-75	0.999543	-0.00128201	-0.0731721	0.0706081	0.972118	0.00393023	-0.0885761	0.0964366	0.933636	-0.0876628	-0.224472	0.0491463	0.237708	0.176461	0.635213	0
FIBP	FIBP	19169-88	0.999543	-0.00178928	-0.102928	0.0993495	0.972339	-0.0417913	-0.143073	0.0594903	0.41867	-0.130701	-0.310069	0.0486677	0.183721	0.129151	0.0299962	48.4584
PRSS37	PRS37	5653-23	0.999543	0.00164279	-0.0913405	0.0946261	0.972377	-0.03302	-0.127925	0.061885	0.495287	-0.100125	-0.27087	0.0706192	0.277166	0.200188	0.0679237	40.9785
YTHDC1	YTDC1	8878-48	0.999543	-0.00124956	-0.0724994	0.0700003	0.972579	0.00759252	-0.0858152	0.101	0.873422	-0.0380857	-0.174419	0.0982473	0.596022	0.548401	0.873784	0
CENPW	CENPW	8864-59	0.999543	-0.00150576	-0.088414	0.0854024	0.97291	-0.0049517	-0.0969707	0.0870672	0.916004	-0.0762664	-0.242787	0.0902542	0.390465	0.327055	0.131196	32.4151
CTLA4	CTLA_4	3022-4	0.999543	0.00137221	-0.0782705	0.0810149	0.973061	-0.00939716	-0.102472	0.0836778	0.843135	-0.132233	-0.265622	0.00115718	0.0806842	0.0442608	0.209228	23.8607
RDX	Radixin	18373-13	0.999543	-0.00154851	-0.0920131	0.0889161	0.973237	-0.0515487	-0.145975	0.0428771	0.284629	-0.114714	-0.277621	0.0481927	0.197612	0.142006	0.100944	36.1989
MASP1	MASP3	3605-77	0.999543	0.00134146	-0.0771258	0.0798087	0.97327	-0.0414139	-0.146372	0.0635437	0.439311	0.0369007	-0.118687	0.192488	0.652	0.610957	0.303589	14.3623
ACTN1	ACTN1	9843-5	0.999543	0.00166825	-0.0966648	0.100001	0.973474	-0.0504065	-0.150736	0.0499232	0.32477	-0.159897	-0.318726	-0.00106802	0.0767425	0.0415012	0.0338138	47.5129
ARMC5	ARMC5	8785-1	0.999543	-0.00120899	-0.0726738	0.0702559	0.973549	-0.0391587	-0.130685	0.0523677	0.401721	-0.0766172	-0.214538	0.0613031	0.301787	0.238735	0.471209	0
BAI3	BAI3	15365-41	0.999543	-0.00122445	-0.074075	0.0716261	0.97372	0.000706506	-0.0872366	0.0886497	0.987437	-0.0512797	-0.191581	0.0890218	0.49016	0.429802	0.373136	7.36599
KRT20	Keratin_20	12975-11	0.999543	-0.00116806	-0.0725234	0.0701872	0.974405	-0.0133058	-0.110994	0.0843825	0.789499	-0.0835841	-0.220744	0.053576	0.259889	0.197957	0.642639	0
LGALS2	Galectin_2	3033-57	0.999543	-0.00147025	-0.0913612	0.0884207	0.974427	-0.0261028	-0.116507	0.0643017	0.571457	-0.0863117	-0.255584	0.0829604	0.341177	0.27581	0.100278	36.2873
PTPRS	PTPRS	6049-64	0.999543	-0.00121406	-0.0760348	0.0736067	0.974629	0.0363393	-0.0625441	0.135223	0.471352	0.0309081	-0.112314	0.17413	0.681268	0.617389	0.516668	0
HNRNPM	HNRPM	12783-29	0.999543	-0.00169417	-0.10637	0.102982	0.974694	-0.0358354	-0.138393	0.0667222	0.493442	-0.181799	-0.346138	-0.0174605	0.0553375	0.030427	0.0100108	55.5048
RAB22A	RB22A	12408-333	0.999543	-0.00161586	-0.102635	0.0994037	0.97499	-0.0701937	-0.171257	0.0308692	0.173418	-0.140705	-0.3124	0.030989	0.139308	0.0904693	0.0368473	46.8073
NDNF	CD031	6604-59	0.999543	0.00112363	-0.0691332	0.0713805	0.974994	-0.0103792	-0.0991577	0.0783993	0.818759	-0.0698484	-0.204914	0.0652168	0.334676	0.255623	0.696358	0
BMP8B	BMP_8	15668-19	0.999543	-0.00114377	-0.072726	0.0704385	0.975017	0.0471548	-0.0541233	0.148433	0.361477	0.0287765	-0.108407	0.16596	0.689647	0.627145	0.645665	0
TMEM25	TMM25	9014-18	0.999543	0.00111678	-0.0689246	0.0711582	0.97507	0.0081507	-0.0801863	0.0964877	0.856491	-0.021511	-0.15376	0.110738	0.756438	0.700887	0.911337	0
PURB	PURB	18300-39	0.999543	-0.00147323	-0.0942761	0.0913296	0.975178	-0.0637166	-0.163313	0.0358796	0.209884	-0.119358	-0.284695	0.0459793	0.187472	0.132222	0.0930156	37.2684
B4GALT3	B4GT3	6921-24	0.999543	-0.00113059	-0.0724485	0.0701873	0.975213	-0.0120936	-0.104304	0.0801166	0.797138	-0.0367289	-0.172395	0.0989371	0.607263	0.558936	0.71296	0
CANX	Calnexin	8834-58	0.999543	0.00110592	-0.0686682	0.07088	0.975217	-0.0192981	-0.104748	0.0661522	0.658027	-0.0773125	-0.210823	0.0561982	0.282862	0.206697	0.548699	0
DGCR2	IDD	8055-33	0.999543	0.0011166	-0.0695921	0.0718253	0.975309	0.0180097	-0.0699741	0.105994	0.688279	-0.0262212	-0.161378	0.108935	0.711715	0.651771	0.615352	0
RPS19	RS19	19166-15	0.999543	0.00156125	-0.097494	0.100617	0.975356	-0.0334166	-0.129694	0.0628606	0.496328	-0.167116	-0.328292	-0.00594074	0.0695477	0.0378649	0.0286695	48.8045
DECR2	DECR2	18343-10	0.999543	-0.00152959	-0.0989198	0.0958606	0.975443	-0.0238789	-0.122428	0.0746705	0.634853	-0.134987	-0.304856	0.0348823	0.150411	0.101132	0.0581313	42.6148
JPH3	JPH3	9089-77	0.999543	0.00140688	-0.0887628	0.0915765	0.975604	-0.0100756	-0.103361	0.0832101	0.832348	-0.13214	-0.28582	0.0215409	0.122843	0.074044	0.0857279	38.2894
PEAR1	PEAR1	8892-14	0.999543	0.00123601	-0.0780132	0.0804852	0.975614	-0.00125106	-0.105338	0.102835	0.981205	-0.089926	-0.235876	0.0560245	0.254982	0.182656	0.250397	19.6722
CA5B	Carbonic_Anhydrase_VB	17673-34	0.999543	0.00111972	-0.0708712	0.0731106	0.975681	0.00600416	-0.0978749	0.109883	0.909805	-0.034904	-0.177586	0.107778	0.641924	0.575049	0.411027	3.44144
SNCA	a_Synuclein	8458-111	0.999543	-0.0013817	-0.0908753	0.0881119	0.97586	-0.0557151	-0.156089	0.0446584	0.276625	-0.12472	-0.280884	0.0314433	0.148574	0.0997437	0.112198	34.7426
TPSAB1	TRYB1	9409-11	0.999543	0.00111525	-0.0713315	0.073562	0.97593	-0.0440054	-0.138723	0.0507122	0.362511	-0.0843841	-0.22161	0.0528421	0.255858	0.181535	0.437041	0.672992
TBX5	TBX5	11202-70	0.999543	0.00108807	-0.0696147	0.0717909	0.975937	-0.0301991	-0.12	0.0596017	0.509821	-0.116685	-0.252369	0.018999	0.122788	0.0742193	0.54735	0
EPDR1	EPDR1	9040-144	0.999543	0.00110248	-0.0706407	0.0728457	0.975972	0.00569875	-0.0893181	0.100716	0.906423	-0.0504526	-0.188101	0.0871958	0.488961	0.409848	0.524659	0
CRIM1	CRIM1	8699-43	0.999543	0.00105911	-0.0679703	0.0700885	0.97601	-0.00549116	-0.0956119	0.0846296	0.90494	-0.0712335	-0.202606	0.0601389	0.312889	0.233646	0.615379	0
PSG2	PSG2	6405-74	0.999543	0.00121047	-0.0777097	0.0801306	0.976018	-0.0157378	-0.106016	0.0745406	0.732599	-0.0635702	-0.21434	0.0871993	0.427857	0.346114	0.29198	15.5186
VSIG2	VSIG2	8018-43	0.999543	0.00107084	-0.0688996	0.0710413	0.976071	0.014185	-0.077845	0.106215	0.762578	-0.0748721	-0.211414	0.0616694	0.307739	0.233023	0.779492	0
IL23R	IL_23_R	5088-175	0.999543	0.00146877	-0.0947558	0.0976933	0.976133	-0.035193	-0.13204	0.0616543	0.476326	-0.122454	-0.293043	0.0481354	0.189763	0.125758	0.0527117	43.5854
B3GALT2	B3GT2	11638-42	0.999543	0.00124322	-0.0804851	0.0829716	0.976215	-0.0263305	-0.115391	0.0627301	0.56228	-0.11447	-0.258997	0.0300568	0.151625	0.0973923	0.199155	24.9076
SLC6A14	S6A14	13053-6	0.999543	0.00114495	-0.074538	0.0768279	0.976346	-0.0187652	-0.105975	0.0684452	0.673224	-0.0492014	-0.196328	0.097925	0.526973	0.44942	0.318897	12.8357
OSTM1	OSTM1	19353-25	0.999543	-0.00150975	-0.101899	0.0988792	0.976485	0.0483197	-0.0538313	0.150471	0.353871	-0.0773115	-0.271775	0.117151	0.4539	0.391794	0.023914	50.1356
HAT1	Hat1	19327-31	0.999543	0.00108292	-0.0719131	0.0740789	0.976803	0.0322365	-0.0594031	0.123876	0.49053	0.0386721	-0.101356	0.1787	0.600157	0.55132	0.697657	0
CADM2	Nectin_like_protein_3	16907-3	0.999543	-0.00107187	-0.0733965	0.0712528	0.976827	-0.0249695	-0.126325	0.0763863	0.629204	-0.039157	-0.177486	0.0991719	0.591217	0.540911	0.543453	0
PCDHB1	PCDB1	9941-70	0.999543	0.00108214	-0.0720369	0.0742012	0.976859	0.00557387	-0.0934331	0.104581	0.912138	0.00403507	-0.143136	0.151206	0.958203	0.964158	0.420906	2.39817
PECR	PECR	17776-15	0.999543	0.00123796	-0.0835068	0.0859828	0.977159	0.00429038	-0.0900778	0.0986586	0.928996	-0.101986	-0.253868	0.0498969	0.217519	0.148759	0.150142	30.2184
DSCAM	DSCAM	9175-48	0.999543	-0.0011554	-0.0804133	0.0781024	0.977206	-0.0257364	-0.121936	0.0704637	0.600036	-0.0562249	-0.210592	0.0981417	0.491629	0.431688	0.287583	15.9565
IL17RC	IL_17_RC	5468-67	0.999543	0.00101403	-0.0693088	0.0713369	0.977453	0.00744955	-0.0840738	0.0989729	0.87325	-0.0500012	-0.184424	0.0844216	0.482698	0.403246	0.847023	0
NUP98	NUP98	12772-8	0.999543	0.00106103	-0.0733833	0.0755054	0.977714	-0.0224139	-0.113729	0.0689017	0.630457	-0.11933	-0.254611	0.0159513	0.114525	0.0686847	0.334607	11.2635
OMP	OMP	18240-6	0.999543	0.00101792	-0.070736	0.0727718	0.977818	-0.00707536	-0.102477	0.088326	0.884427	-0.0391058	-0.176942	0.0987306	0.590391	0.519117	0.569055	0
BOLA3	BOLA3	5980-55	0.999543	0.00122325	-0.0852111	0.0876576	0.977871	-0.050987	-0.150531	0.0485576	0.315427	-0.1343	-0.277326	0.00872671	0.0955396	0.0544856	0.15431	29.7484
MTAP	MTAP	9910-9	0.999543	0.0013376	-0.0932326	0.0959078	0.977884	-0.000986128	-0.100254	0.0982816	0.984466	-0.095989	-0.271655	0.0796773	0.309346	0.231249	0.0744747	39.952
TRADD	TRADD	13507-51	0.999543	-0.00101216	-0.073142	0.0711176	0.978058	-0.00981618	-0.104938	0.0853055	0.839713	-0.0378247	-0.176925	0.101275	0.6057	0.557615	0.870556	0
ABL2	ABL2	3342-76	0.999543	-0.00157654	-0.114278	0.111125	0.978127	-0.026611	-0.127818	0.0745962	0.606312	-0.133351	-0.33841	0.0717076	0.231278	0.170474	0.0049271	58.954
EPHA2	Epithelial_cell_kinase	4834-61	0.999543	-0.00142091	-0.103154	0.100312	0.978161	-0.00539221	-0.122143	0.111359	0.927872	-0.0918839	-0.283797	0.100029	0.370155	0.302898	0.0348519	47.2673
DCK	DCK	9836-20	0.999543	-0.000989461	-0.0719608	0.0699819	0.9782	-0.0391732	-0.13692	0.0585736	0.432172	-0.0829684	-0.218795	0.052858	0.258827	0.195455	0.471127	0
CSMD2	CSMD2	9971-5	0.999543	0.00128788	-0.0914532	0.094029	0.978286	-0.00977759	-0.107963	0.0884075	0.845252	-0.116361	-0.28188	0.0491573	0.198291	0.133424	0.0745446	39.9413
KDSR	KDSR	19483-16	0.999543	0.000988938	-0.0711364	0.0731143	0.97856	0.0483077	-0.0458944	0.14251	0.314855	0.0399454	-0.0984509	0.178342	0.584063	0.532559	0.905699	0
DEFB107A	D107A	6399-52	0.999543	0.000992228	-0.0714263	0.0734108	0.978576	0.00459795	-0.0820749	0.0912708	0.917189	-0.0567235	-0.196226	0.0827786	0.443991	0.364361	0.399686	4.62803
PSG7	PSG7	5651-50	0.999543	0.000942764	-0.0682081	0.0700936	0.978682	0.0121736	-0.0731905	0.0975378	0.779856	-0.0247373	-0.157979	0.108504	0.723521	0.667946	0.798977	0
FAM150B	F150B	6284-7	0.999543	-0.00140563	-0.105544	0.102732	0.978894	-0.0837058	-0.182486	0.0150747	0.0967419	-0.158822	-0.33346	0.0158155	0.105006	0.0649719	0.0156742	52.9283
TWSG1	TWSG1	9234-8	0.999543	-0.00157603	-0.118817	0.115665	0.97898	-0.000201132	-0.113818	0.113416	0.997232	-0.175355	-0.374847	0.0241362	0.115644	0.0733673	0.00275746	61.3405
HSP90AB1	HSP_90b	5467-15	0.999543	0.00128976	-0.0967289	0.0993084	0.979425	-0.0713392	-0.177328	0.0346498	0.187097	-0.119366	-0.295883	0.0571521	0.214528	0.14743	0.0426442	45.5503
NEURL1	NEUL1	13604-27	0.999543	-0.000933715	-0.0725282	0.0706607	0.979607	0.0120704	-0.0844731	0.108614	0.806421	-0.00779155	-0.145622	0.130039	0.91397	0.911399	0.739024	0
NIP7	NIP7	12564-9	0.999543	0.000978072	-0.0740908	0.076047	0.979627	-0.008277	-0.100461	0.0839071	0.860309	-0.0888566	-0.223545	0.0458321	0.225076	0.155357	0.297843	14.9347
SYK	KSYK	10722-13	0.999543	-0.00139586	-0.109102	0.106311	0.979735	-0.0581675	-0.154835	0.0385001	0.238254	-0.141624	-0.338848	0.0556002	0.189617	0.136336	0.0071304	57.2395
LGALS9	LEG9	9197-4	0.999543	0.00093835	-0.0715562	0.0734329	0.97976	0.037577	-0.0614402	0.136594	0.456994	-0.000738042	-0.139572	0.138096	0.991892	0.978408	0.594369	0
NAE1	ULA1	18177-49	0.999543	-0.00088011	-0.0689355	0.0671753	0.979778	0.00476382	-0.0822039	0.0917316	0.914503	-0.0309721	-0.167559	0.105615	0.666192	0.629234	0.811782	0
NSDHL	NSDHL	8038-41	0.999543	0.000918091	-0.0702776	0.0721138	0.979836	0.0124656	-0.0802717	0.105203	0.792199	0.00787934	-0.129262	0.145021	0.91257	0.909639	0.870035	0
AGR3	AGR3	17342-13	0.999543	-0.000943216	-0.074489	0.0726026	0.979946	0.00644809	-0.0808229	0.0937191	0.884858	0.0303266	-0.111025	0.171678	0.68301	0.622659	0.928449	0
FAM19A5	F19A5	5609-92	0.999543	0.00104849	-0.0816669	0.0837639	0.980179	-0.0328047	-0.140146	0.0745368	0.549182	-0.00566859	-0.171849	0.160512	0.948014	0.927842	0.185256	26.3726
NOV	NovH	2737-22	0.999543	-0.000907761	-0.072968	0.0711525	0.980302	-0.0206607	-0.118165	0.076843	0.677915	-0.061084	-0.199183	0.0770149	0.4063	0.340363	0.589823	0
UBE2E1	UB2E1	14326-4	0.999543	0.00113234	-0.0916778	0.0939425	0.980922	-0.042566	-0.141609	0.0564766	0.399596	-0.138124	-0.298966	0.0227181	0.123259	0.0762413	0.0658901	41.3074
ALCAM	ALCAM	5451-1	0.999543	0.000925998	-0.075716	0.077568	0.981107	0.00228496	-0.10583	0.1104	0.966959	0.00119392	-0.151448	0.153836	0.98807	0.996851	0.378871	6.77884
FABP1	FABPL	11516-7	0.999543	-0.0008501	-0.0719983	0.0702981	0.981317	0.0023471	-0.0894902	0.0941844	0.96005	-0.0455716	-0.182306	0.0911622	0.52834	0.470143	0.825841	0
USP25	UBP25	9215-117	0.999543	-0.00153689	-0.131496	0.128422	0.981508	-0.0202225	-0.13506	0.0946148	0.729986	-0.0910087	-0.344372	0.162354	0.497484	0.436272	0.000149415	69.7178
PKP2	PKP2	14067-6	0.999543	0.00123906	-0.104953	0.107431	0.981755	-0.031915	-0.127119	0.0632889	0.511159	-0.0970135	-0.29771	0.103683	0.365758	0.286624	0.0106664	55.1612
SLC3A2	4F2	10430-31	0.999543	-0.000871331	-0.0763677	0.074625	0.981953	0.000539734	-0.101899	0.102978	0.991761	-0.0603154	-0.205538	0.0849072	0.434582	0.368883	0.323305	12.3952
PLEKHA1	PKHA1	12459-13	0.999543	-0.00123169	-0.108349	0.105885	0.98202	-0.0321506	-0.138903	0.0746019	0.555002	-0.12104	-0.319824	0.0777437	0.260245	0.197376	0.0144151	53.4371
AIDA	CA080	17347-80	0.999543	0.000910788	-0.0786311	0.0804527	0.982095	-0.0226468	-0.122661	0.0773673	0.657183	-0.107538	-0.246851	0.0317756	0.161242	0.104088	0.263997	18.3092
RTN4IP1	RT4I1	18180-58	0.999543	-0.000938742	-0.0834669	0.0815895	0.982213	-0.0412704	-0.140338	0.0577968	0.414213	-0.120724	-0.262222	0.0207741	0.125431	0.0805403	0.185868	26.3075
FETUB	FETUB	3367-8	0.999543	-0.000846918	-0.0755734	0.0738796	0.982278	0.0119286	-0.0875612	0.111418	0.814213	0.0433178	-0.0994093	0.186045	0.56516	0.492835	0.599058	0
BCAR3	BCAR3	5262-57	0.999543	-0.000794944	-0.0710932	0.0695033	0.982317	0.00700023	-0.0796701	0.0936706	0.874218	-0.041572	-0.17796	0.0948158	0.563515	0.509623	0.920105	0
FZD10	Frizzled_10	11647-6	0.999543	-0.000807606	-0.074365	0.0727497	0.982832	-0.0184703	-0.107499	0.0705583	0.684284	0.00282916	-0.140681	0.146339	0.969939	0.955012	0.850723	0
DSC2	DSC2	13126-52	0.999543	0.000809211	-0.072958	0.0745764	0.982846	0.0206228	-0.0883204	0.129566	0.710624	0.017873	-0.129474	0.16522	0.816882	0.795902	0.456078	0
CRLF1	CRLF1	14747-9	0.999543	0.000786179	-0.071423	0.0729954	0.982975	0.0016769	-0.0900351	0.0933889	0.971413	-0.0711806	-0.208961	0.0666002	0.335142	0.257035	0.762164	0
SCGN	Secretagogin	15305-7	0.999543	-0.000759423	-0.071532	0.0700131	0.983221	-0.0122769	-0.109121	0.0845676	0.803777	-0.0171327	-0.152569	0.118304	0.809201	0.786745	0.735307	0
RAB17	RAB17	11118-107	0.999543	-0.000770095	-0.0730332	0.071493	0.983336	0.0134142	-0.0819798	0.108808	0.782849	0.00470449	-0.13367	0.143079	0.948185	0.929346	0.871929	0
CDC25A	MPIP1	11548-84	0.999543	0.00072041	-0.0677332	0.069174	0.983543	-0.0387648	-0.126784	0.049254	0.388029	-0.0885672	-0.219968	0.0428332	0.215909	0.14976	0.600461	0
SNRPD2	SMD2	17823-40	0.999543	0.000920025	-0.0880123	0.0898524	0.983823	-0.0524603	-0.149022	0.0441017	0.286961	-0.121106	-0.276602	0.0343901	0.157875	0.101692	0.107072	35.3977
CELF2	CELF2	7245-2	0.999543	-0.000733423	-0.0717584	0.0702916	0.983853	-0.0463664	-0.139856	0.0471228	0.331024	-0.127117	-0.263435	0.00920127	0.0975468	0.0591286	0.586832	0
ST8SIA4	SIA8D	7038-45	0.999543	0.000785023	-0.0752461	0.0768162	0.983855	0.0452648	-0.0495975	0.140127	0.349674	-0.0296832	-0.180891	0.121525	0.708476	0.653309	0.315954	13.1294
ANKRD54	ANR54	18404-22	0.999543	-0.000741944	-0.0729187	0.0714349	0.983926	-0.0251108	-0.11497	0.0647488	0.583896	-0.0143801	-0.152234	0.123474	0.842102	0.824551	0.971611	0
TMEM106A	T106A	10499-1	0.999543	-0.000899888	-0.0889576	0.0871578	0.98402	0.0289571	-0.0743208	0.132235	0.582638	-0.0944688	-0.258412	0.0694745	0.285098	0.219478	0.117668	34.0572
FAM19A4	F19A4	6511-17	0.999543	0.000963291	-0.0941288	0.0960554	0.984159	-0.00446419	-0.0985817	0.0896533	0.925931	-0.0490376	-0.237093	0.139018	0.620386	0.555206	0.0485235	44.3742
RETN	resistin	3046-31	0.999543	-0.00078253	-0.0787444	0.0771793	0.984304	0.0401251	-0.07294	0.15319	0.486704	-0.0170516	-0.165476	0.131373	0.826382	0.805792	0.724758	0
GPC1	Glypican_1	8697-38	0.999543	-0.000863086	-0.0880013	0.0862751	0.984512	0.022555	-0.0813331	0.126443	0.670454	-0.102055	-0.261257	0.0571477	0.237525	0.175052	0.162052	28.8861
CYCS	Cytochrome_c	2942-50	0.999543	0.000993569	-0.0998726	0.10186	0.984597	-0.0248496	-0.121466	0.0717668	0.614191	-0.129023	-0.311158	0.0531129	0.195159	0.133432	0.0190029	51.7045
COA3	CCD56	7888-58	0.999543	0.000700999	-0.07077	0.072172	0.984663	-0.0167594	-0.113022	0.0795031	0.732929	-0.0500484	-0.186844	0.0867473	0.489737	0.413747	0.680383	0
DNAJC18	DJC18	8033-1	0.999543	0.000905337	-0.0915768	0.0933875	0.984692	0.018073	-0.0864901	0.122636	0.734786	-0.080057	-0.258924	0.0988104	0.400943	0.32495	0.0481592	44.4446
ACLY	ACLY	12700-9	0.999543	-0.000799046	-0.0824431	0.080845	0.984696	0.00217613	-0.0920926	0.0964448	0.963912	-0.0972649	-0.247548	0.0530183	0.23335	0.172452	0.188809	25.9956
ANXA8	Annexin_A8	18290-6	0.999543	0.000697642	-0.0706673	0.0720626	0.984713	0.0268908	-0.0641895	0.117971	0.562815	-0.0267249	-0.162958	0.109508	0.708667	0.653167	0.919356	0
LCN2	Lipocalin_2	2836-68	0.999543	0.000715601	-0.0736166	0.0750478	0.984946	0.0167864	-0.0793375	0.11291	0.732144	-0.0496508	-0.192824	0.0935223	0.512125	0.438585	0.809857	0
PABPC4	PABP4	12603-87	0.999543	0.000972259	-0.10009	0.102035	0.984956	-0.0537142	-0.156144	0.0487159	0.304043	-0.140326	-0.315811	0.035159	0.14812	0.0941351	0.0293721	48.62
RFESD	RFESD	13603-7	0.999543	-0.000689225	-0.0726368	0.0712584	0.98502	-0.0243098	-0.117802	0.0691819	0.610309	-0.0449398	-0.181246	0.0913667	0.532702	0.471024	0.954191	0
PAK3	PAK3	3387-1	0.999543	0.000683424	-0.0712815	0.0726483	0.98515	0.045082	-0.0549182	0.145082	0.376918	0.0525273	-0.0856068	0.190661	0.473243	0.408989	0.577293	0
DHFR	DYR	9823-2	0.999543	0.000787166	-0.0831553	0.0847296	0.985336	-0.0239046	-0.115793	0.0679836	0.610134	-0.1114	-0.259448	0.0366475	0.171041	0.112477	0.20931	23.8522
ACYP2	ACYP2	12812-25	0.999543	0.000856353	-0.0909987	0.0927114	0.985421	-0.0363193	-0.135956	0.0633169	0.474952	-0.0989862	-0.269782	0.0718096	0.282483	0.209678	0.0780787	39.4068
JMJD6	JMJD6	18322-15	0.999543	0.000845088	-0.0903774	0.0920676	0.985513	-0.0566895	-0.155375	0.0419963	0.260212	-0.128831	-0.286766	0.0291038	0.140951	0.0888559	0.0859054	38.264
SKP1	SKP1	3902-21	0.999543	0.000708213	-0.0759187	0.0773352	0.985547	-0.0290374	-0.127829	0.069754	0.564558	-0.0757523	-0.219935	0.0684305	0.327392	0.251544	0.329355	11.7898
FGF2	bFGF	3025-50	0.999543	0.000686379	-0.0769014	0.0782741	0.986166	0.0198986	-0.0836504	0.123448	0.706442	-0.0130924	-0.167961	0.141777	0.8717	0.841845	0.27096	17.6136
PDIA6	PDIA6	5650-9	0.999543	0.000720283	-0.080745	0.0821856	0.986174	-0.0415464	-0.140185	0.0570917	0.409067	-0.161952	-0.298138	-0.0257667	0.0419933	0.020662	0.209308	23.8524
DOCK9	DOCK9	14002-18	0.999543	-0.000626281	-0.0722881	0.0710356	0.986334	-0.0153408	-0.106557	0.0758756	0.741681	-0.0569817	-0.194012	0.0800484	0.434043	0.366598	0.681318	0
GDI1	RhoGDI	16810-3	0.999543	-0.000856658	-0.09941	0.0976967	0.986407	-0.0482273	-0.143696	0.0472409	0.322121	-0.158932	-0.31992	0.00205706	0.0817659	0.0475917	0.0396861	46.1781
MUTED	MUTED	19116-1	0.999543	-0.000618037	-0.0731734	0.0719374	0.98668	-0.0101976	-0.100057	0.0796616	0.823983	-0.0785319	-0.215861	0.0587977	0.288565	0.222855	0.405922	3.97699
MMP16	MMP_16	9719-145	0.999543	0.000662682	-0.0776112	0.0789366	0.986761	0.015397	-0.0810283	0.111822	0.754309	-0.0527091	-0.205569	0.100151	0.514472	0.441468	0.262274	18.4816
QPCT	Glutaminyl_cyclase	7849-3	0.999543	0.00065438	-0.0767068	0.0780155	0.986773	0.0505547	-0.0524126	0.153522	0.335899	0.0227979	-0.131562	0.177158	0.778132	0.748334	0.374781	7.1978
PECAM1	PECAM_1	2695-25	0.999543	0.000615427	-0.0722805	0.0735113	0.986798	0.0168367	-0.0736433	0.107317	0.715325	-0.00355594	-0.142158	0.135046	0.960886	0.946075	0.731907	0
CSRP2	CSRP2	12968-2	0.999543	-0.000638676	-0.0765672	0.0752898	0.986846	-0.0131285	-0.113894	0.0876373	0.798446	-0.0562917	-0.203654	0.0910708	0.471283	0.406113	0.370399	7.64548
MYNN	MYNN	12455-48	0.999543	-0.000598516	-0.0720467	0.0708496	0.986901	-0.0121275	-0.0991678	0.0749129	0.784788	-0.0781321	-0.217026	0.0607613	0.296052	0.230846	0.516226	0
FER	FER	4220-39	0.999543	0.000694881	-0.0834258	0.0848156	0.987083	-0.0158409	-0.119876	0.0881942	0.765373	-0.0842459	-0.232737	0.0642455	0.292166	0.210092	0.200421	24.7754
SEMA3B	SEM3B	5667-3	0.999543	0.000584486	-0.0702273	0.0713962	0.987093	0.00451712	-0.085778	0.0948123	0.921893	-0.0355553	-0.169997	0.098886	0.615491	0.549244	0.912617	0
CFHR1	FHR1	15468-14	0.999543	-0.000525219	-0.0651897	0.0641392	0.987299	0.00740842	-0.0748565	0.0896734	0.859897	-0.00765015	-0.133273	0.117972	0.907356	0.899406	0.57125	0
DDX6	DDX6	12869-68	0.999543	0.000771839	-0.0945213	0.096065	0.987334	-0.0298219	-0.137015	0.0773706	0.585561	-0.111313	-0.285041	0.0624152	0.237733	0.169302	0.0600123	42.2897
MMP20	MMP20	15419-15	0.999543	-0.000570184	-0.0722149	0.0710745	0.987555	-0.0105039	-0.105934	0.0849258	0.829197	-0.0649786	-0.201443	0.0714861	0.372676	0.302584	0.684754	0
BGN	BGN	3284-75	0.999543	-0.000587685	-0.0749471	0.0737717	0.987641	-0.00195415	-0.0975108	0.0936025	0.968028	-0.027344	-0.169495	0.114807	0.714038	0.674303	0.927442	0
TTL	TTL	13973-62	0.999543	-0.000694941	-0.089156	0.0877661	0.987715	-0.068621	-0.16138	0.0241377	0.147075	-0.098197	-0.25699	0.060596	0.253359	0.185405	0.122403	33.4743
ASPH	HAAH	6998-106	0.999543	0.000565046	-0.0715557	0.0726858	0.987748	0.0156232	-0.0815795	0.112826	0.752745	-0.0681135	-0.205706	0.0694785	0.354799	0.277388	0.462997	0
EIF4A1	IF4A1	18829-4	0.999543	-0.000816545	-0.105454	0.103821	0.987797	-0.0455601	-0.150278	0.0591574	0.393807	-0.148437	-0.329078	0.0322031	0.138354	0.0897747	0.0154178	53.0296
RAP1GDS1	GDP_GTP_exchange_protein	14106-46	0.999543	-0.000696454	-0.090208	0.0888151	0.987833	-0.0466154	-0.144403	0.0511726	0.350143	-0.119698	-0.279393	0.0399967	0.172555	0.118692	0.106189	35.5119
NGF	b_NGF	5801-72	0.999543	0.000543357	-0.0694552	0.0705419	0.987861	0.0241534	-0.0634431	0.11175	0.5889	-0.0470751	-0.181772	0.0876222	0.508919	0.436242	0.932174	0
GPR135	GP135	11465-4	0.999543	0.000549962	-0.0709701	0.07207	0.987975	-0.0207075	-0.110816	0.0694013	0.652414	-0.0679578	-0.204047	0.068131	0.350795	0.273103	0.66316	0
KIAA1024	K1024	9075-121	0.999543	0.000529731	-0.0685336	0.0695931	0.988006	-0.0169171	-0.105219	0.0713849	0.707292	-0.100296	-0.233278	0.0326866	0.170143	0.112682	0.626109	0
SYT4	SYT4	17355-56	0.999543	-0.000580121	-0.0776737	0.0765135	0.988233	-0.00123521	-0.0986375	0.096167	0.98017	-0.0914874	-0.232161	0.0491859	0.231247	0.168828	0.310134	13.7101
PTK2B	FAK2	8918-64	0.999543	0.000581955	-0.0780752	0.0792391	0.98843	-0.0153556	-0.1188	0.0880888	0.771095	-0.107653	-0.247597	0.0322906	0.162549	0.105827	0.310918	13.6318
SUMO2	SUMO2	19555-1	0.999543	-0.000858277	-0.117431	0.115715	0.988487	-0.0260951	-0.126267	0.0740771	0.609648	-0.141194	-0.352527	0.0701398	0.219662	0.158261	0.00250336	61.7066
IL11RA	IL_11_RA	18216-22	0.999543	-0.000546441	-0.0760414	0.0749485	0.988681	-0.0468027	-0.158917	0.0653117	0.413245	0.00264455	-0.149134	0.154423	0.97343	0.96243	0.380694	6.59178
HMGN1	HMGN1	9187-2	0.999543	0.00054817	-0.0752924	0.0763888	0.988697	-0.00083643	-0.102237	0.100564	0.987101	-0.114335	-0.254682	0.0260119	0.141415	0.0886587	0.392401	5.38451
MAPK14	MAPK14	5007-1	0.999543	0.000684637	-0.0956131	0.0969823	0.988882	-0.0428327	-0.146525	0.0608595	0.418163	-0.122469	-0.293999	0.049062	0.19195	0.129991	0.0558387	43.019
PYY	PYY	3727-35	0.999543	-0.000511809	-0.0726853	0.0716617	0.988911	0.0462632	-0.0560665	0.148593	0.375564	0.0478617	-0.0905266	0.18625	0.513242	0.44067	0.704585	0
FUT9	FUT9	6991-24	0.999543	0.00059863	-0.0838396	0.0850369	0.988914	-0.0423872	-0.12981	0.045036	0.341965	-0.0878583	-0.244717	0.0690005	0.298023	0.224019	0.157031	29.4437
SHMT1	cSHMT	12334-25	0.999543	0.00050901	-0.0719603	0.0729783	0.989016	-0.0212564	-0.116964	0.0744511	0.663342	-0.0531587	-0.19272	0.0864029	0.472524	0.398527	0.526426	0
GAPDH	GAPDH__liver	3848-14	0.999543	0.000548678	-0.0783962	0.0794935	0.989132	-0.0321061	-0.130747	0.0665345	0.523513	-0.0740899	-0.223769	0.0755893	0.354844	0.279132	0.292441	15.4727
CASC4	CASC4	8838-10	0.999543	-0.000513215	-0.0759659	0.0749395	0.989363	0.053298	-0.0473039	0.1539	0.299097	-0.0503236	-0.198116	0.0974683	0.519636	0.45717	0.347705	9.94637
HOGA1	HOGA1	10024-44	0.999543	0.000474202	-0.069465	0.0704134	0.989397	-0.0141651	-0.100597	0.0722669	0.748049	-0.0425592	-0.177595	0.0924764	0.550566	0.48204	0.655759	0
BRD4	BRD4	10043-31	0.999543	0.000479037	-0.0710777	0.0720357	0.989531	-0.0135416	-0.103774	0.076691	0.768651	-0.115427	-0.252627	0.0217723	0.130177	0.0809971	0.501424	0
PDGFB	PDGF_BB	4149-8	0.999543	-0.000526076	-0.0797803	0.0787281	0.98962	-0.0302581	-0.131357	0.0708406	0.557471	-0.124765	-0.264883	0.0153521	0.11154	0.0689733	0.298182	14.9009
DPP4	CD26	15460-9	0.999543	0.000566156	-0.0852881	0.0864204	0.989688	0.00221443	-0.0954977	0.0999265	0.964571	-0.0749775	-0.239939	0.0899839	0.393947	0.318709	0.12954	32.6125
EDN1	Endothelin_1	6495-14	0.999543	0.000483775	-0.0732387	0.0742063	0.989738	-0.0192851	-0.114956	0.0763863	0.692782	-0.111024	-0.247006	0.0249574	0.140628	0.0887983	0.37545	7.12937
KRT18	Keratin_18	5354-11	0.999543	0.000589012	-0.0892129	0.0903909	0.989743	-0.0120495	-0.116074	0.0919751	0.820402	-0.12102	-0.278192	0.0361509	0.162189	0.105707	0.0941672	37.1106
CD2	CD2	7100-31	0.999543	0.00045523	-0.0696886	0.070599	0.989851	0.0280855	-0.070188	0.126359	0.575386	-0.0409007	-0.175346	0.093545	0.564258	0.495892	0.490451	0
DEF6	DEFI6	14090-23	0.999543	0.000576136	-0.0912289	0.0923812	0.990186	-0.0494905	-0.147522	0.0485409	0.322431	-0.128118	-0.287651	0.0314142	0.146559	0.0937218	0.0776847	39.4658
PPBP	NAP_2	2790-54	0.999543	0.000528998	-0.0850126	0.0860706	0.990329	-0.0316478	-0.133877	0.0705817	0.544012	-0.106286	-0.25941	0.0468386	0.203566	0.13989	0.189988	25.8709
CSPG4	CSPG4	8951-162	0.999543	-0.000427541	-0.071103	0.0702479	0.99054	0.0180223	-0.0743729	0.110418	0.702235	-0.0344288	-0.169768	0.100911	0.62885	0.576449	0.768831	0
TMEM119	TM119	11110-4	0.999543	-0.000429811	-0.0720628	0.0712032	0.990617	-0.0289746	-0.119684	0.0617346	0.531278	-0.0929937	-0.230621	0.0446334	0.214861	0.153665	0.741136	0
GRB2	GRB2_adapter_protein	5464-52	0.999543	-0.000556656	-0.0956188	0.0945055	0.990843	-0.0388998	-0.149983	0.0721835	0.492491	-0.112883	-0.285447	0.0596817	0.22873	0.165522	0.06696	41.1337
LYSMD4	LYSM4	9106-87	0.999543	-0.000493786	-0.0852125	0.0842249	0.990885	-0.0332889	-0.122899	0.0563209	0.466552	-0.113225	-0.262536	0.0360858	0.168038	0.113467	0.155094	29.6604
RLN3	REL3	6027-31	0.999543	-0.000421992	-0.0744063	0.0735623	0.99108	-0.0198161	-0.113609	0.0739764	0.678806	-0.0893331	-0.227064	0.0483977	0.232414	0.169135	0.386297	6.01523
WDR5	WDR5	17760-128	0.999543	-0.000403806	-0.0731639	0.0723563	0.991321	-0.045851	-0.140079	0.0483766	0.340228	-0.11112	-0.247069	0.0248284	0.140235	0.0906273	0.400359	4.55797
MPP7	MPP7	12732-13	0.999543	0.000394851	-0.0710192	0.0718089	0.991354	0.0203908	-0.0786389	0.11942	0.686531	-0.038319	-0.176737	0.100098	0.599295	0.535497	0.47992	0
LRRC59	LRC59	19163-26	0.999543	-0.000413248	-0.0758062	0.0749797	0.991428	-0.0222596	-0.116147	0.0716275	0.642156	-0.104052	-0.239197	0.0310921	0.162216	0.108394	0.324676	12.2581
POTEG	POTEG	7960-53	0.999543	-0.000461035	-0.0852067	0.0842846	0.991493	0.030473	-0.0642754	0.125221	0.528456	-0.0368376	-0.205215	0.13154	0.67716	0.630441	0.143577	30.9678
DCTN2	Dynactin_subunit_2	5879-51	0.999543	0.000554668	-0.101654	0.102763	0.991514	0.0804544	-0.0342099	0.195119	0.169066	-0.0699848	-0.268273	0.128303	0.504831	0.432273	0.0329279	47.7262
SRC	SRCN1	5488-74	0.999543	-0.000456498	-0.0854953	0.0845823	0.991605	-0.0321579	-0.134327	0.0700107	0.537297	-0.0752428	-0.23631	0.0858248	0.381427	0.310226	0.201681	24.644
EIF1AX	IF1AX	9850-38	0.999543	-0.000406327	-0.0770436	0.0762309	0.991709	-0.0148933	-0.105905	0.0761185	0.748414	-0.0721737	-0.210126	0.065779	0.329336	0.252252	0.351551	9.5583
KLHL7	KLHL7	12625-138	0.999543	-0.000373197	-0.0711289	0.0703825	0.991752	-0.0313417	-0.122158	0.0594743	0.498782	-0.124726	-0.262374	0.0129207	0.106117	0.0659132	0.70342	0
RAB5A	RAB5A	17205-21	0.999543	-0.000404813	-0.0808973	0.0800877	0.992135	-0.0413463	-0.140576	0.0578835	0.414121	-0.125009	-0.262201	0.0121829	0.104418	0.0635374	0.237008	21.0219
B3GALT6	B3GT6	7981-230	0.999543	0.000336886	-0.0707643	0.071438	0.992591	0.00646377	-0.0848074	0.097735	0.889605	-0.0140377	-0.15015	0.122075	0.843863	0.813115	0.827315	0
ALDH6A1	MMSA	19136-22	0.999543	0.000355691	-0.0767228	0.0774342	0.992784	-0.0449961	-0.140592	0.0506002	0.356251	-0.134698	-0.270326	0.000929753	0.0802087	0.0452598	0.288149	15.9002
HBEGF	HB_EGF	14094-29	0.999543	-0.000363497	-0.0802432	0.0795162	0.992884	-0.0405479	-0.137871	0.0567751	0.414166	-0.116963	-0.25985	0.0259247	0.139716	0.0904322	0.316007	13.1242
ARL6	ARL6	18415-16	0.999543	-0.000441299	-0.100646	0.0997638	0.993113	-0.0482967	-0.144764	0.0481702	0.326461	-0.13042	-0.308579	0.0477399	0.181879	0.124765	0.0263981	49.4211
DNAJC19	DnaJ_homolog	4545-53	0.999543	0.000357653	-0.0813863	0.0821016	0.993158	-0.0259088	-0.119719	0.0679012	0.588294	-0.129706	-0.26529	0.00587757	0.0902631	0.0520359	0.198358	24.9909
MYOM3	MYOM3	13966-30	0.999543	-0.000304408	-0.0726078	0.071999	0.993416	0.00668834	-0.0936458	0.107023	0.89605	0.0282842	-0.108979	0.165548	0.694812	0.641389	0.676013	0
CPE	CBPE	5343-74	0.999543	0.000300401	-0.0718073	0.0724081	0.993485	-0.010299	-0.100747	0.0801494	0.823401	-0.00758407	-0.145463	0.130295	0.91628	0.897993	0.966508	0
SMAD4	SMAD4	12022-12	0.999543	-0.000388005	-0.0946743	0.0938983	0.993565	-0.0244871	-0.125597	0.0766227	0.635022	-0.109565	-0.279535	0.0604042	0.235096	0.169357	0.0794227	39.2067
IFNLR1	CRF2_12	7192-37	0.999543	-0.000322684	-0.0788638	0.0782184	0.993575	0.0549745	-0.0421205	0.15207	0.267121	-0.0362959	-0.19158	0.118988	0.656659	0.60584	0.294046	15.3128
STK17B	DRAK2	8399-6	0.999543	-0.000344053	-0.0842982	0.0836101	0.993591	-0.0602936	-0.154122	0.0335348	0.207864	-0.110774	-0.259733	0.0381855	0.175646	0.119638	0.166858	28.3574
PRKACA	PRKACA	3466-8	0.999543	-0.000430796	-0.106372	0.105511	0.993641	-0.0590745	-0.160097	0.041948	0.251746	-0.138351	-0.325575	0.0488728	0.178141	0.121105	0.0134991	53.8267
HMGCS1	HMCS1	13496-19	0.999543	-0.000305644	-0.0755294	0.0749181	0.993646	0.00350384	-0.0883518	0.0953595	0.940403	-0.0663547	-0.221208	0.0884987	0.420621	0.361419	0.80946	0
KLRC4	NKG2F	10552-88	0.999543	0.0003577	-0.0903979	0.0911133	0.993836	-0.00137161	-0.106196	0.103453	0.97954	-0.083209	-0.254606	0.0881877	0.363774	0.288285	0.0935731	37.1919
CAND1	CAND1	13937-75	0.999543	-0.000305093	-0.078826	0.0782159	0.993924	-0.00681921	-0.105701	0.092063	0.892481	-0.114457	-0.253569	0.0246552	0.137908	0.0887913	0.301042	14.6161
HEXIM1	HEXI1	15596-7	0.999543	-0.000268579	-0.0732429	0.0727057	0.994244	-0.0236615	-0.124128	0.0768055	0.644368	-0.0938978	-0.233525	0.0457296	0.216879	0.154202	0.503174	0
PFN2	Profilin_II	16923-20	0.999543	-0.000257027	-0.0705806	0.0700666	0.994284	-0.0181303	-0.106716	0.0704556	0.688322	-0.0315115	-0.166111	0.103087	0.65615	0.605171	0.592908	0
GLUL	GLNA	19238-12	0.999543	-0.000258025	-0.0716124	0.0710964	0.994345	0.00575604	-0.0937378	0.10525	0.909721	-0.0455683	-0.181352	0.0902153	0.525547	0.457222	0.449394	0
PPARGC1A	PRGC1	11825-27	0.999543	0.000241407	-0.0704094	0.0708922	0.994657	0.00745143	-0.0820547	0.0969576	0.870386	-0.0491667	-0.184701	0.0863674	0.493333	0.422014	0.518149	0
DEFB116	DB116	11144-10	0.999543	0.000259333	-0.0821432	0.0826619	0.995078	-0.0197735	-0.108103	0.0685557	0.660835	-0.121024	-0.262082	0.0200339	0.123562	0.0768009	0.170448	27.9654
KAT2B	PCAF	12368-18	0.999543	-0.000309686	-0.100484	0.099865	0.995166	-0.0441616	-0.143262	0.0549387	0.38244	-0.130848	-0.308097	0.0464012	0.178541	0.121324	0.0286552	48.8082
LRFN1	LRFN1	7910-41	0.999543	-0.000217564	-0.0723586	0.0719235	0.995284	0.0104408	-0.0820528	0.102934	0.824904	-0.0032704	-0.141983	0.135443	0.964053	0.960716	0.658263	0
GMNN	GEMI	17703-40	0.999543	0.00019553	-0.0707598	0.0711509	0.995691	0.00157661	-0.0894581	0.0926113	0.972922	-0.0189755	-0.155439	0.117488	0.790755	0.753829	0.811591	0
SLC25A18	GHC2	5280-68	0.999543	-0.000201377	-0.0736928	0.0732901	0.995715	-0.0175954	-0.111678	0.0764877	0.713954	-0.0912142	-0.226857	0.0444289	0.216899	0.154352	0.372307	7.45072
S100A3	S100A3	15297-3	0.999543	0.000217165	-0.0857219	0.0861562	0.996048	0.032947	-0.0671647	0.133059	0.518909	-0.0674498	-0.230412	0.0955123	0.436118	0.36007	0.142395	31.104
KIR2DL4	KI2L4	5095-21	0.999543	0.000207964	-0.0857525	0.0861685	0.996217	-0.0564327	-0.155328	0.0424626	0.26339	-0.169618	-0.310223	-0.0290124	0.0396556	0.0196486	0.176759	27.2821
SST	Somatostatin_28	5957-30	0.999543	-0.000163318	-0.0714517	0.0711251	0.996417	0.0037493	-0.0929074	0.100406	0.939398	-0.0501691	-0.187162	0.086824	0.489327	0.421711	0.499805	0
CAB39	CAB39	17757-86	0.999543	0.00022176	-0.10046	0.100904	0.996556	-0.0405288	-0.146028	0.0649705	0.451484	-0.141372	-0.316757	0.034013	0.145219	0.0937526	0.0278756	49.0163
MDH2	Malate_dehydrogenase_2	15534-26	0.999543	0.000181968	-0.0847976	0.0851615	0.996651	-0.0645063	-0.167537	0.038524	0.219779	-0.13268	-0.273696	0.00833605	0.0949585	0.0556997	0.153028	29.8925
ASRGL1	Asparaginase_like_protein_1	18313-4	0.999543	0.000172221	-0.0924836	0.0928281	0.997093	-0.0416756	-0.138947	0.0555955	0.401053	-0.129076	-0.290419	0.0322677	0.147956	0.0957537	0.077105	39.5528
BAG4	BAG4	12844-10	0.999543	0.000149518	-0.0818189	0.0821179	0.997147	-0.0161002	-0.111972	0.0797716	0.742045	-0.0765159	-0.230854	0.0778225	0.354123	0.279681	0.21055	23.7241
TIGIT	TIGIT	16299-13	0.999543	0.000133532	-0.0771537	0.0774208	0.997298	0.0208948	-0.0784306	0.12022	0.680111	0.000651668	-0.15501	0.156314	0.993615	0.994053	0.321896	12.536
GAL3ST2	G3ST2	10734-339	0.999543	0.000122184	-0.072478	0.0727223	0.997368	0.0459742	-0.0506655	0.142614	0.351125	0.0236132	-0.115304	0.162531	0.745897	0.705615	0.854147	0
DCTPP1	XTP3A	4314-12	0.999543	-8.35507e-05	-0.0738341	0.073667	0.998228	-0.0226622	-0.112753	0.067429	0.621996	0.0260092	-0.115592	0.167611	0.726331	0.681196	0.610995	0
TPO	TMA	3873-51	0.999543	-7.42693e-05	-0.0703734	0.0702248	0.998348	0.00323624	-0.0883251	0.0947975	0.944771	-0.0451671	-0.183472	0.0931373	0.536509	0.475134	0.601037	0
CDHR5	MUCDL	9962-1	0.999543	-6.50873e-05	-0.0732223	0.0730922	0.998609	-0.0116498	-0.102215	0.0789154	0.80095	-0.0161001	-0.156284	0.124084	0.826434	0.798026	0.730204	0
UCHL1	PGP9_5	5019-16	0.999543	-8.82663e-05	-0.101614	0.101437	0.99864	-0.0506862	-0.150249	0.048877	0.318382	-0.105146	-0.294301	0.0840092	0.301496	0.230704	0.0263552	49.4331
SIRPA	SHPS1	5430-66	0.999543	5.73785e-05	-0.0670051	0.0671198	0.998662	0.022401	-0.0625636	0.107366	0.605334	-0.0122959	-0.142576	0.117984	0.856941	0.832031	0.504669	0
MMEL1	MMEL2	3627-71	0.999543	-5.51429e-05	-0.0705321	0.0704218	0.998776	-0.00358334	-0.099438	0.0922713	0.941592	-0.0168673	-0.152733	0.118998	0.812674	0.781989	0.512637	0
MLEC	K0152	6285-71	0.999543	6.87388e-05	-0.0909641	0.0911016	0.998819	-0.0356316	-0.1334	0.062137	0.475039	-0.11432	-0.275691	0.0470499	0.195132	0.133472	0.113795	34.541
SNRPA	SNRPA	12678-66	0.999543	6.4226e-05	-0.100544	0.100673	0.999002	-0.0182013	-0.124916	0.0885136	0.73816	-0.175625	-0.332691	-0.0185584	0.0531966	0.027927	0.0264208	49.4148
DARS2	SYDM	12395-86	0.999543	-4.55935e-05	-0.0731597	0.0730685	0.999025	-0.0643306	-0.159457	0.0307954	0.185019	-0.123111	-0.257117	0.0108955	0.101951	0.0611831	0.35861	8.84415
CBFB	PEBB	10048-7	0.999543	5.13026e-05	-0.0825595	0.0826621	0.999029	-0.0327251	-0.127711	0.0622606	0.499511	-0.106288	-0.253601	0.0410248	0.187691	0.128416	0.184902	26.4103
DNAJC30	DJC30	7866-11	0.999543	-4.02948e-05	-0.0729492	0.0728686	0.999136	-0.0167088	-0.111254	0.0778363	0.729056	-0.0740988	-0.209966	0.061768	0.310228	0.238039	0.401786	4.40919
ASCC1	ASCC1	10647-18	0.999941	1.02681e-05	-0.0891917	0.0892123	0.99982	-0.0258818	-0.127343	0.0755796	0.617098	-0.121765	-0.278043	0.0345127	0.157719	0.103843	0.116702	34.1772
SULF2	SULF2	8305-18	0.999941	-2.92608e-06	-0.0771532	0.0771473	0.999941	0.0012293	-0.0992233	0.101682	0.980864	-0.0789885	-0.223998	0.0660205	0.310787	0.240126	0.328167	11.9088

### Sheet: ST5
Supplementary Table 5. Phenome-wide association study investigating the associations of a standardised genetic risk score for SLC13A5 inhibition with clinical outcomes across the phenome.
Description	P	False discovery rate adjusted P	Odds ratio	Odds ratio lower 95% confidence interval	Odds ratio upper 95% confidence interval	Phecode	Category
Blindness and low vision	0.000207074	0.209559	0.501025	0.347782	0.721791	367.9	sense organs
Cancer of oropharynx	0.00240457	0.907714	2.1737	1.31658	3.58882	149.1	neoplasms
Acute posthemorrhagic anemia	0.00337299	0.907714	2.3679	1.33067	4.21361	285.1	hematopoietic
Lymphoid leukemia, chronic	0.00618315	0.907714	0.602439	0.419143	0.865895	204.12	neoplasms
Ulcerative colitis (chronic)	0.00628831	0.907714	0.564086	0.374095	0.850569	555.21	digestive
Chronic periodontitis	0.00986682	0.907714	0.669662	0.49384	0.908082	523.32	digestive
Overweight, obesity and other hyperalimentation	0.00998843	0.907714	1.11812	1.02707	1.21724	278	endocrine/metabolic
Periodontitis (acute or chronic)	0.0102161	0.907714	0.68866	0.518068	0.915426	523.3	digestive
Gingival and periodontal diseases	0.0105865	0.907714	0.735519	0.581165	0.930869	523	digestive
Substance addiction and disorders	0.0109649	0.907714	0.487062	0.279816	0.847803	316	mental disorders
Congenital deficiency of other clotting factors (including factor VII)	0.0110108	0.907714	0.456028	0.248943	0.835378	286.12	hematopoietic
Leukemia	0.0118281	0.907714	0.790606	0.65843	0.949315	204	neoplasms
Obesity	0.0129345	0.907714	1.11434	1.02316	1.21365	278.1	endocrine/metabolic
Gastrointestinal complications	0.0142756	0.907714	0.585229	0.38125	0.898344	569.2	digestive
Benign neoplasm of ovary	0.0146413	0.907714	0.712331	0.542502	0.935325	220	neoplasms
Other inflammatory disorders of male genital organs	0.0148162	0.907714	0.478586	0.264575	0.865705	601.8	genitourinary
Cancer of connective tissue	0.0156987	0.907714	1.80638	1.11805	2.91847	170.2	neoplasms
Lymphoid leukemia	0.0173539	0.907714	0.661	0.469981	0.929657	204.1	neoplasms
Acute tonsillitis	0.0173595	0.907714	1.63522	1.09048	2.45206	474.1	respiratory
Visual field defects	0.017939	0.907714	1.80376	1.10673	2.93977	368.4	sense organs
Other disorders of liver	0.0226941	0.959959	1.29737	1.03707	1.623	573	digestive
Spondylosis without myelopathy	0.0230318	0.959959	1.30648	1.03749	1.6452	721.1	musculoskeletal
Malignant neoplasm of ovary	0.0240824	0.959959	1.24362	1.02901	1.503	184.11	neoplasms
Polycythemia, secondary	0.0248673	0.959959	1.77381	1.07511	2.9266	289.8	hematopoietic
Upper gastrointestinal congenital anomalies	0.0258299	0.959959	1.73267	1.06854	2.80957	750.1	congenital anomalies
Symptoms and disorders of the joints	0.0266885	0.959959	0.82227	0.691591	0.977641	741	musculoskeletal
Disorders of protein plasma/amino-acid transport and metabolism	0.0296883	0.959959	1.59857	1.04731	2.43999	270	endocrine/metabolic
Fibrosclerosis of breast	0.0311298	0.959959	0.514268	0.28091	0.941481	610.3	genitourinary
Nephrotic syndrome without mention of glomerulonephritis	0.0318785	0.959959	1.4377	1.03196	2.00297	580.2	genitourinary
Congenital coagulation defects	0.0344596	0.959959	0.609559	0.385264	0.964437	286.1	hematopoietic
Other abnormal blood chemistry	0.0353892	0.959959	0.606197	0.380275	0.96634	790.6	symptoms
Otalgia	0.0357823	0.959959	1.76103	1.0383	2.98684	382	sense organs
Cyst or abscess of Bartholin's gland	0.0383301	0.959959	1.47163	1.02099	2.12118	614.53	genitourinary
Coagulation defects	0.0399212	0.959959	0.72658	0.535739	0.985401	286	hematopoietic
Malignant neoplasm of unspecified male genital organ	0.0401179	0.959959	0.829536	0.693955	0.991607	187.1	neoplasms
Prolapse of vaginal vault after hysterectomy	0.0410615	0.959959	0.61015	0.379825	0.980141	618.5	genitourinary
Bipolar	0.0423952	0.959959	1.34777	1.0103	1.79798	296.1	mental disorders
Disorders of muscle, ligament, and fascia	0.0427483	0.959959	0.532534	0.289491	0.979624	728	musculoskeletal
Wegener's granulomatosis	0.0430322	0.959959	1.89145	1.02018	3.5068	446.4	circulatory system
Malignant neoplasm of ovary and other uterine adnexa	0.0431521	0.959959	1.2137	1.00598	1.46432	184.1	neoplasms
Nephritis and nephropathy without mention of glomerulonephritis	0.0432385	0.959959	1.66493	1.01561	2.72937	580.3	genitourinary
Hypermetropia	0.0449282	0.959959	1.78825	1.01323	3.15607	367.8	sense organs
Complex regional/central pain syndrome	0.0470214	0.959959	1.79315	1.00772	3.19077	355	neurological
Abnormal findings examination of lungs	0.0474441	0.959959	1.19403	1.002	1.42287	514	respiratory
Vitamin D deficiency	0.047775	0.959959	0.726029	0.528775	0.996867	261.4	endocrine/metabolic
Anemia of chronic disease	0.0492533	0.959959	0.710789	0.505786	0.998885	285.2	hematopoietic
Cancer of larynx, pharynx, nasal cavities	0.0509077	0.959959	1.39008	0.998701	1.93484	149	neoplasms
Hypertrophy of female genital organs	0.0549812	0.959959	0.747347	0.555068	1.00623	623	genitourinary
Cancer of other male genital organs	0.0556518	0.959959	0.846688	0.714006	1.00403	187	neoplasms
Osteoarthrosis	0.0556638	0.959959	1.04968	0.998828	1.10312	740	musculoskeletal
Diseases of white blood cells	0.056291	0.959959	1.54879	0.988337	2.42705	288	hematopoietic
Nephritis and nephropathy with pathological lesion	0.0563853	0.959959	1.63332	0.986739	2.7036	580.32	genitourinary
Stomatitis and mucositis (ulcerative)	0.0572689	0.959959	1.56115	0.986339	2.47094	528.11	digestive
Labyrinthitis	0.0585602	0.959959	1.40522	0.987758	1.99912	386.3	sense organs
Cancer of bone and connective tissue	0.0595431	0.959959	1.48349	0.984258	2.23595	170	neoplasms
Occlusion of cerebral arteries	0.0609824	0.959959	1.17611	0.992553	1.39361	433.2	circulatory system
Vitamin deficiency	0.061358	0.959959	0.805607	0.64236	1.01034	261	endocrine/metabolic
Secondary malignancy of respiratory organs	0.0631112	0.959959	1.17547	0.991204	1.39399	198.2	neoplasms
Ankylosing spondylitis	0.0635254	0.959959	1.55546	0.975434	2.48039	715.2	musculoskeletal
Nephritis; nephrosis; renal sclerosis	0.0639411	0.959959	1.23017	0.988066	1.53159	580	genitourinary
Psoriasis vulgaris	0.0658899	0.959959	0.806137	0.640724	1.01425	696.41	dermatologic
Migrain with aura	0.0668649	0.959959	1.78911	0.960371	3.333	340.1	neurological
Noninfectious gastroenteritis	0.0671085	0.959959	0.926357	0.853524	1.0054	558	digestive
Other signs and symptoms in breast	0.0682257	0.959959	0.689527	0.462404	1.02821	613.7	genitourinary
Heart valve replaced	0.0684701	0.959959	1.23903	0.983889	1.56034	395.6	circulatory system
Malignant neoplasm of testis	0.0694672	0.959959	0.851295	0.715469	1.01291	187.2	neoplasms
Acute bronchitis and bronchiolitis	0.0704254	0.959959	1.75803	0.954061	3.23948	483	respiratory
Anatomical abnormatilies of kidney and ureters	0.0722164	0.959959	1.77009	0.94978	3.2989	586.1	genitourinary
Peyronie's disease	0.0723152	0.959959	0.713307	0.493467	1.03108	604.3	genitourinary
Osteoarthritis; localized	0.0742003	0.959959	1.04993	0.995247	1.10761	740.1	musculoskeletal
Noninflammatory disorders of ovary, fallopian tube, and broad ligament	0.0750972	0.959959	0.696686	0.467941	1.03725	619.1	genitourinary
Influenza	0.0757714	0.959959	1.55561	0.9552	2.53343	481	respiratory
Ectopic pregnancy	0.0770485	0.959959	1.64444	0.947448	2.85417	634.3	pregnancy complications
Intestinal obstruction without mention of hernia	0.0773356	0.959959	0.875559	0.755518	1.01467	560	digestive
Poisoning/allergy of sulfonamides	0.079883	0.959959	0.735448	0.521446	1.03728	961.1	injuries & poisonings
Cerebral artery occlusion, with cerebral infarction	0.0807728	0.959959	1.16465	0.981517	1.38194	433.21	circulatory system
Visual disturbances	0.0809885	0.959959	1.16223	0.981649	1.37602	368	sense organs
Myopia	0.0811215	0.959959	1.25407	0.972385	1.61737	367.1	sense organs
Dislocation	0.0825882	0.959959	0.693913	0.459327	1.04831	830	injuries & poisonings
Parkinson's disease	0.0876026	0.959959	0.810869	0.637502	1.03138	332	neurological
Impaction of intestine	0.0891039	0.959959	0.620563	0.358018	1.07564	560.2	digestive
Symptoms involving digestive system	0.0930959	0.959959	0.932857	0.860171	1.01168	561	digestive
Chronic Kidney Disease, Stage III	0.0932495	0.959959	1.15725	0.975807	1.37243	585.33	genitourinary
Other and unspecified disorders of the nervous system	0.0939669	0.959959	1.63281	0.919918	2.89815	349	neurological
Cancer of other female genital organs	0.0940312	0.959959	1.16241	0.974671	1.38631	184	neoplasms
Poisoning by antibiotics	0.0951656	0.959959	0.940321	0.87476	1.0108	960	injuries & poisonings
Acute and chronic tonsillitis	0.0957205	0.959959	1.20795	0.96721	1.50861	474	respiratory
Stomatitis and mucositis	0.0963151	0.959959	1.43221	0.937865	2.18711	528.1	digestive
Anemia in neoplastic disease	0.0991481	0.959959	0.674336	0.422165	1.07714	285.22	hematopoietic
Peptic ulcer, site unspecified	0.0996	0.959959	1.46934	0.929434	2.32288	531.4	digestive
Noninflammatory disorders of cervix	0.101031	0.959959	1.17025	0.969778	1.41217	619.3	genitourinary
Symptoms involving head and neck	0.10125	0.959959	0.829761	0.663781	1.03725	293	mental disorders
Personal history of diseases of digestive system	0.102717	0.959959	0.937339	0.867246	1.0131	564.9	digestive
Malignant neoplasm of retroperitoneum and peritoneum	0.103016	0.959959	1.59754	0.909654	2.8056	159.4	neoplasms
Other specified benign mammary dysplasias	0.105071	0.959959	0.719736	0.483564	1.07125	610.8	genitourinary
Spondylosis and allied disorders	0.105145	0.959959	1.18336	0.965335	1.45064	721	musculoskeletal
Chronic cystitis	0.105798	0.959959	1.30549	0.945098	1.80331	592.12	genitourinary
Intestinal infection due to C. difficile	0.107131	0.959959	1.3303	0.940095	1.88246	8.52	infectious diseases
Congenital anomalies of mouth/tongue	0.108386	0.959959	1.66328	0.893745	3.09542	750.13	congenital anomalies
Bronchiectasis	0.108808	0.959959	0.85252	0.70147	1.0361	496.3	respiratory
Pathological, developmental or recurrent dislocation	0.113685	0.959959	1.43419	0.917413	2.24208	742.2	musculoskeletal
Hyperosmolality and/or hypernatremia	0.114241	0.959959	1.50039	0.90687	2.48234	276.11	endocrine/metabolic
Scar conditions and fibrosis of skin	0.114861	0.959959	1.17896	0.960772	1.44671	701.2	dermatologic
Placenta previa and abruptio placenta	0.115542	0.959959	1.2562	0.945565	1.66887	635.3	pregnancy complications
Cholelithiasis with other cholecystitis	0.116353	0.959959	1.11249	0.973892	1.27081	574.12	digestive
Nodular lymphoma	0.117357	0.959959	1.40201	0.918496	2.14006	202.21	neoplasms
Gout and other crystal arthropathies	0.118996	0.959959	1.15768	0.963044	1.39164	274	endocrine/metabolic
Encephalitis	0.121197	0.959959	0.64972	0.376603	1.1209	323	neurological
Premenopausal menorrhagia	0.122226	0.959959	0.629044	0.34944	1.13237	627.4	genitourinary
Dermatitis due to solar radiation	0.123971	0.959959	0.675478	0.409751	1.11353	938	dermatologic
Urinary incontinence	0.124341	0.959959	1.1591	0.960162	1.39926	599.4	genitourinary
Intracerebral hemorrhage	0.124681	0.959959	0.766762	0.546298	1.0762	430.2	circulatory system
Atrial fibrillation	0.124971	0.959959	0.824635	0.644597	1.05496	427.21	circulatory system
Otorrhea	0.126499	0.959959	1.58663	0.877678	2.86823	381.9	sense organs
Other CNS infection and poliomyelitis	0.12787	0.959959	1.4795	0.89357	2.44963	324	neurological
Disorders involving the immune mechanism	0.129227	0.959959	0.648522	0.370644	1.13473	279	endocrine/metabolic
Disorders of iron metabolism	0.130198	0.959959	1.28089	0.929542	1.76504	275.1	hematopoietic
Disorders of parathyroid gland	0.130401	0.959959	0.790282	0.582539	1.07211	252	endocrine/metabolic
Acute vascular insufficiency of intestine	0.130873	0.959959	0.655488	0.378943	1.13385	441.1	circulatory system
Benign neoplasm of pituitary gland and craniopharyngeal duct (pouch)	0.1315	0.959959	1.43055	0.898302	2.27816	227.3	neoplasms
Chronic venous insufficiency [CVI]	0.131647	0.959959	1.58129	0.871551	2.86899	456	circulatory system
Disorders of sacrum	0.131747	0.959959	1.52426	0.881082	2.63696	724.1	musculoskeletal
Chronic pharyngitis and nasopharyngitis	0.132271	0.959959	1.26826	0.930718	1.72822	472	respiratory
Other intestinal obstruction	0.132298	0.959959	0.872254	0.730041	1.04217	560.4	digestive
Inflammatory and toxic neuropathy	0.132821	0.959959	0.824667	0.641369	1.06035	357	neurological
Open-angle glaucoma	0.134129	0.959959	0.827817	0.64649	1.06	365.1	sense organs
Chronic pulmonary heart disease	0.134345	0.959959	1.24766	0.933893	1.66684	415.2	circulatory system
Cholelithiasis	0.140625	0.959959	1.06553	0.979263	1.15939	574.1	digestive
Inflammatory diseases of prostate	0.141803	0.959959	0.854104	0.692051	1.0541	601	genitourinary
Empyema and pneumothorax	0.143965	0.959959	1.21971	0.93445	1.59205	506	respiratory
Disorders of the globe	0.144227	0.959959	0.670984	0.392753	1.14632	360	sense organs
Other forms of chronic heart disease	0.145919	0.959959	0.861196	0.704087	1.05336	414	circulatory system
Chronic interstitial cystitis	0.146112	0.959959	0.634271	0.34327	1.17196	592.13	genitourinary
Rheumatism, unspecified and fibrositis	0.14626	0.959959	1.47689	0.872755	2.49922	729.1	musculoskeletal
Other nonmalignant breast conditions	0.146474	0.959959	0.840408	0.664616	1.0627	613	genitourinary
Sciatica	0.147735	0.959959	1.2074	0.935465	1.55839	764	symptoms
Memory loss	0.147998	0.959959	0.765833	0.533524	1.09929	292.3	mental disorders
Other immunological findings	0.149748	0.959959	1.56558	0.850713	2.88115	279.7	endocrine/metabolic
Disorders of plasma protein metabolism	0.150556	0.959959	1.38927	0.887387	2.17502	270.3	endocrine/metabolic
Bundle branch block	0.152461	0.959959	0.860701	0.700836	1.05703	426.3	circulatory system
Strabismus and other disorders of binocular eye movements	0.152927	0.959959	0.827231	0.637775	1.07297	378	sense organs
Psoriasis	0.153277	0.959959	0.86622	0.711254	1.05495	696.4	dermatologic
Other non-epithelial cancer of skin	0.153319	0.959959	1.09586	0.966467	1.24257	172.2	neoplasms
Painful respiration	0.154692	0.959959	0.62236	0.323889	1.19588	512.2	respiratory
Streptococcus infection	0.156107	0.959959	0.838791	0.657884	1.06944	41.2	infectious diseases
Other aneurysm	0.156983	0.959959	1.15569	0.945837	1.4121	442	circulatory system
Erythematous conditions	0.158264	0.959959	0.871065	0.719074	1.05518	695	dermatologic
Glaucoma	0.158903	0.959959	0.910903	0.799996	1.03719	365	sense organs
Pneumoconiosis	0.158966	0.959959	1.5025	0.852672	2.64758	500.2	respiratory
Cholelithiasis and cholecystitis	0.159648	0.959959	1.05894	0.977703	1.14692	574	digestive
Cholangitis	0.159973	0.959959	1.29368	0.903332	1.85271	575.1	digestive
Pulmonary heart disease	0.160127	0.959959	1.22356	0.923333	1.6214	415	circulatory system
Atherosclerosis	0.160697	0.959959	1.21433	0.925758	1.59285	440	circulatory system
Immunity deficiency	0.161147	0.959959	0.650777	0.356837	1.18684	279.1	endocrine/metabolic
Sleep disorders	0.161781	0.959959	0.820579	0.622034	1.0825	327	neurological
Complication of internal orthopedic device	0.16238	0.959959	0.856614	0.689432	1.06434	858	injuries & poisonings
Disorders of vitreous body	0.162617	0.959959	1.25886	0.911261	1.73905	379.2	sense organs
Vascular insufficiency of intestine	0.163714	0.959959	0.774708	0.540903	1.10958	441	circulatory system
Chronic dermatitis due to solar radiation	0.164717	0.959959	0.651738	0.356279	1.19222	938.2	dermatologic
Gout	0.165186	0.959959	1.15056	0.943823	1.40258	274.1	endocrine/metabolic
Gastroesophageal laceration-hemorrhage syndrome	0.165225	0.959959	0.681723	0.396827	1.17116	530.7	digestive
Incisional hernia	0.166351	0.959959	0.664855	0.372979	1.18514	550.6	digestive
Other venous embolism and thrombosis	0.167224	0.959959	0.641658	0.341867	1.20434	452	circulatory system
Adverse effects of sedatives or other central nervous system depressants and anesthetics	0.169608	0.959959	0.711735	0.4381	1.15628	967	injuries & poisonings
Viral Enteritis	0.171087	0.959959	0.784338	0.553906	1.11063	8.6	infectious diseases
Known or suspected fetal abnormality affecting management of mother	0.171795	0.959959	0.78235	0.550176	1.1125	655	pregnancy complications
Disorders of mineral metabolism	0.171895	0.959959	1.13275	0.947261	1.35456	275	endocrine/metabolic
Cancer of stomach	0.172716	0.959959	0.796719	0.574697	1.10451	151	neoplasms
Pathologic fracture of vertebrae	0.172727	0.959959	1.43401	0.854112	2.40763	743.21	musculoskeletal
Psoriasis and related disorders	0.173603	0.959959	0.873523	0.71893	1.06136	696	dermatologic
Abscess or ulceration of vulva	0.174174	0.959959	0.660222	0.362768	1.20158	614.54	genitourinary
Disorders of menstruation and other abnormal bleeding from female genital tract	0.174527	0.959959	0.946323	0.873883	1.02477	626	genitourinary
Malignant neoplasm of kidney, except pelvis	0.174578	0.959959	0.833615	0.641014	1.08409	189.11	neoplasms
Myoneural disorders	0.174803	0.959959	1.4885	0.83797	2.64405	358	neurological
Mineral deficiency NEC	0.175251	0.959959	0.699813	0.417677	1.17253	262	endocrine/metabolic
Varicose veins of lower extremity, symptomtic	0.176237	0.959959	0.785726	0.553982	1.11441	454.11	circulatory system
Irregular menstrual cycle/bleeding	0.176823	0.959959	0.942645	0.865213	1.02701	626.1	genitourinary
Open wounds of extremities	0.17686	0.959959	0.787401	0.556602	1.1139	871	injuries & poisonings
Pelvic inflammatory disease (PID)	0.177363	0.959959	0.795366	0.570286	1.10928	614.3	genitourinary
Abnormal glucose	0.179678	0.959959	1.26595	0.897038	1.78658	250.4	endocrine/metabolic
Cancer of esophagus	0.179696	0.959959	0.824483	0.621926	1.09301	150	neoplasms
Cardiac arrest and ventricular fibrillation	0.179767	0.959959	1.25778	0.899657	1.75845	427.4	circulatory system
Meningitis	0.180191	0.959959	1.37937	0.861789	2.2078	320	neurological
Other and unspecified disorders of back	0.180267	0.959959	1.3997	0.855902	2.28902	724	musculoskeletal
Suicidal ideation or attempt	0.181613	0.959959	0.639137	0.331399	1.23264	297	mental disorders
Other local infections of skin and subcutaneous tissue	0.182559	0.959959	0.837667	0.645584	1.0869	686	dermatologic
Nontoxic uninodular goiter	0.182994	0.959959	0.746624	0.485647	1.14784	241.1	endocrine/metabolic
Lymphadenitis	0.183394	0.959959	1.13196	0.943029	1.35874	289.4	hematopoietic
Tachycardia NOS	0.184627	0.959959	0.874899	0.718138	1.06588	427.7	circulatory system
Epiphora	0.184972	0.959959	0.804285	0.582846	1.10985	375.2	sense organs
Endometrial hyperplasia	0.186827	0.961227	0.800924	0.576029	1.11362	621	genitourinary
Sensorineural hearing loss	0.189483	0.961227	1.31747	0.872726	1.98886	389.1	sense organs
Disorders of coccyx	0.190503	0.961227	1.47145	0.825274	2.62357	724.2	musculoskeletal
Polyarteritis nodosa and allied conditions	0.19077	0.961227	1.21528	0.907449	1.62755	446	circulatory system
Diseases of nail, NOS	0.192305	0.961227	0.707479	0.420524	1.19025	703	dermatologic
Subjective visual disturbances	0.193848	0.961227	1.27168	0.884959	1.82741	368.9	sense organs
Miscarriage; stillbirth	0.194478	0.961227	1.13491	0.937421	1.374	634	pregnancy complications
Excessive or frequent menstruation	0.195941	0.961227	0.932078	0.837827	1.03693	626.12	genitourinary
Hypopotassemia	0.196637	0.961227	0.862663	0.689369	1.07952	276.14	endocrine/metabolic
Adrenal hypofunction	0.197188	0.961227	0.678977	0.376969	1.22294	255.2	endocrine/metabolic
Infection/inflammation of internal prosthetic device; implant; and graft	0.198243	0.961227	1.13799	0.934582	1.38567	81	infectious diseases
Liver abscess and sequelae of chronic liver disease	0.198401	0.961227	1.18998	0.912896	1.55117	571.8	digestive
Periapical abscess	0.200196	0.961227	1.20277	0.906776	1.59539	522.5	digestive
Cerebral atherosclerosis	0.201101	0.961227	1.45672	0.81828	2.59328	433.12	circulatory system
Other anemias	0.201597	0.961227	1.05428	0.972127	1.14338	285	hematopoietic
Stricture/obstruction of ureter	0.202434	0.961227	0.819908	0.604179	1.11267	586.4	genitourinary
Symptoms involving nervous and musculoskeletal systems	0.202742	0.961227	1.11583	0.94267	1.32079	781	symptoms
Aseptic necrosis of bone	0.202969	0.961227	0.655919	0.342686	1.25546	733.4	musculoskeletal
Skull and face fracture and other intercranial injury	0.205865	0.961227	0.815711	0.594942	1.1184	819	injuries & poisonings
Joint/ligament sprain	0.206084	0.961227	1.43901	0.818555	2.52976	840.3	injuries & poisonings
Hypotension	0.208374	0.961227	0.927911	0.825817	1.04263	458	circulatory system
Alzheimer's disease	0.209836	0.961227	1.24523	0.883851	1.75437	290.11	mental disorders
Pyelonephritis	0.211774	0.961227	0.853356	0.665323	1.09453	590	genitourinary
Corns and callosities	0.212257	0.961227	0.682438	0.374397	1.24392	700	dermatologic
Schizophrenia and other psychotic disorders	0.212609	0.961227	0.80852	0.578812	1.12939	295	mental disorders
Adverse drug events and drug allergies	0.2127	0.961227	0.696935	0.394974	1.22975	979	injuries & poisonings
Hearing loss	0.215385	0.961227	1.09125	0.950443	1.25293	389	sense organs
Congenital anomalies of female genital organs	0.215922	0.961227	1.36672	0.833259	2.2417	751.11	congenital anomalies
Myeloid leukemia	0.219068	0.961227	0.802704	0.565385	1.13964	204.2	neoplasms
Benign neoplasm of unspecified sites	0.220563	0.961227	1.48503	0.788807	2.79577	229	neoplasms
Symptoms involving respiratory system and other chest symptoms	0.221821	0.961227	0.695486	0.388394	1.24539	519.9	respiratory
Skin cancer	0.222187	0.961227	1.06726	0.961347	1.18484	172	neoplasms
Cystitis	0.222611	0.961227	0.893268	0.745089	1.07092	592.1	genitourinary
Aortic aneurysm	0.223208	0.961227	1.15159	0.917618	1.44523	442.1	circulatory system
Respiratory insufficiency	0.226289	0.961227	1.14549	0.919255	1.42739	509.2	respiratory
Rash and other nonspecific skin eruption	0.227587	0.961227	0.870401	0.694707	1.09053	687.1	dermatologic
Primary biliary cirrhosis	0.228867	0.961227	0.71327	0.411365	1.23675	571.6	digestive
Fibroadenosis of breast	0.229125	0.961227	0.697775	0.38816	1.25435	610.2	genitourinary
Glucocorticoid deficiency	0.234448	0.961227	0.699794	0.388519	1.26046	255.21	endocrine/metabolic
Joint effusions	0.23736	0.961227	0.856544	0.662522	1.10739	741.4	musculoskeletal
Portal hypertension	0.237472	0.961227	1.24966	0.863384	1.80874	571.81	digestive
Circulatory disease NEC	0.237631	0.961227	0.955522	0.886027	1.03047	459.9	circulatory system
Hypotension NOS	0.237814	0.961227	0.912864	0.784634	1.06205	458.9	circulatory system
Other diseases of respiratory system, not elsewhere classified	0.237834	0.961227	0.94413	0.858173	1.0387	519	respiratory
Nasal polyps	0.240059	0.961227	1.11239	0.931293	1.32871	471	respiratory
Kyphoscoliosis and scoliosis	0.24065	0.961227	0.781991	0.51857	1.17922	737.3	musculoskeletal
Vascular hamartomas and non-neoplastic nevi	0.241356	0.961227	0.791255	0.534824	1.17064	217	neoplasms
Anterior horn cell disease	0.242276	0.961227	1.3195	0.829058	2.10006	334.2	neurological
Disorders of conjunctiva	0.242359	0.961227	0.776575	0.508253	1.18655	372	sense organs
Fracture of foot	0.242433	0.961227	0.795201	0.541508	1.16775	801.1	injuries & poisonings
Nausea and vomiting	0.24254	0.961227	1.05383	0.965119	1.15071	789	symptoms
Chondrocalcinosis	0.243126	0.961227	1.35199	0.814789	2.24336	274.21	endocrine/metabolic
Disorders of penis	0.245306	0.961227	0.85587	0.658236	1.11284	604	genitourinary
Cystitis and urethritis	0.245694	0.961227	0.900001	0.753337	1.07522	592	genitourinary
Allergic rhinitis	0.246485	0.961227	1.19117	0.886113	1.60123	476	respiratory
Chronic prostatitis	0.247207	0.961227	1.20581	0.878236	1.65556	601.12	genitourinary
Progressive myopia	0.247554	0.961227	0.692659	0.371704	1.29075	360.2	sense organs
Duodenal ulcer	0.247743	0.961227	0.899921	0.752575	1.07612	531.3	digestive
Other disorders of circulatory system	0.247965	0.961227	0.956679	0.887435	1.03133	459	circulatory system
Cancer of prostate	0.247978	0.961227	0.940913	0.848545	1.04334	185	neoplasms
Postmenopausal bleeding	0.248875	0.961227	0.938014	0.841341	1.0458	627.1	genitourinary
Diseases and other conditions of the tongue	0.250144	0.961227	0.849822	0.643992	1.12144	529	digestive
Chronic tonsillitis and adenoiditis	0.251796	0.961227	1.18822	0.884712	1.59586	474.2	respiratory
Cough	0.25196	0.961227	1.10482	0.931594	1.31025	512.8	respiratory
Varicose veins of lower extremity	0.254052	0.961227	0.945962	0.859835	1.04072	454.1	circulatory system
Cardiac conduction disorders	0.254742	0.961227	0.933172	0.828455	1.05113	426	circulatory system
Celiac disease	0.256463	0.961227	0.882892	0.712003	1.0948	557.1	digestive
Swelling, mass, or lump in head and neck [Space-occupying lesion, intracranial NOS]	0.257204	0.961227	1.20881	0.870745	1.67813	293.1	mental disorders
Carditis	0.258939	0.961227	1.12398	0.917555	1.37685	420	circulatory system
Hemorrhage during pregnancy; childbirth and postpartum	0.260178	0.961227	1.14122	0.906793	1.43624	635	pregnancy complications
Arterial embolism and thrombosis	0.262195	0.961227	1.19664	0.874336	1.63775	444	circulatory system
Cancer of kidney and renal pelvis	0.262262	0.961227	0.863359	0.667781	1.11622	189.1	neoplasms
Sickle cell anemia	0.26246	0.961227	0.670616	0.333404	1.34889	282.5	hematopoietic
Cataract	0.26279	0.961227	1.03853	0.972031	1.10959	366	sense organs
Paralysis/spasm of vocal cords or larynx	0.26387	0.961227	0.729367	0.4193	1.26873	473.3	respiratory
Other disorders of bladder	0.264507	0.961227	0.945688	0.85733	1.04315	596	genitourinary
Nystagmus and other irregular eye movements	0.265515	0.961227	0.690962	0.360456	1.32452	378.2	sense organs
Personal history of allergy to medicinal agents	0.265718	0.961227	0.930651	0.820011	1.05622	977	injuries & poisonings
Certain early complications of trauma or procedure	0.266185	0.961227	0.696695	0.368443	1.31739	958	injuries & poisonings
Cardiac pacemaker in situ	0.266635	0.961227	1.11296	0.921451	1.34427	426.91	circulatory system
Disorder of skin and subcutaneous tissue NOS	0.267666	0.961227	1.07461	0.946225	1.22041	689	dermatologic
Allergy/adverse effect of penicillin	0.26785	0.961227	0.957295	0.886173	1.03413	960.2	injuries & poisonings
Lung disease due to external agents	0.267967	0.961227	1.27125	0.831407	1.94379	500	respiratory
Ganglion and cyst of synovium, tendon, and bursa	0.268038	0.961227	0.902907	0.753616	1.08177	727.4	musculoskeletal
Cervical cancer and dysplasia	0.268745	0.961227	1.0902	0.935488	1.2705	180	neoplasms
Unspecified erythematous condition	0.268842	0.961227	0.779307	0.500906	1.21244	695.9	dermatologic
Tension headache	0.270288	0.961227	1.35743	0.788422	2.33708	306.9	mental disorders
Other disorders of middle ear and mastoid	0.271693	0.961227	1.21958	0.856025	1.73754	385	sense organs
Fracture of hand or wrist	0.272732	0.961227	1.13493	0.905188	1.42299	804	injuries & poisonings
Left bundle branch block	0.27353	0.961227	0.885472	0.712228	1.10086	426.32	circulatory system
Heart valve disorders	0.274068	0.961227	1.0681	0.949159	1.20195	395	circulatory system
Cancer of bladder	0.275071	0.961227	1.10141	0.92602	1.31001	189.2	neoplasms
Hematuria	0.275672	0.961227	1.04565	0.965004	1.13304	593	genitourinary
Other specified gastritis	0.27705	0.961227	1.059	0.955004	1.17432	535.8	digestive
Epistaxis or throat hemorrhage	0.27747	0.961227	0.897079	0.7374	1.09134	477	respiratory
Other disorders of gallbladder	0.277684	0.961227	1.15224	0.892125	1.4882	575.7	digestive
Chronic renal failure [CKD]	0.2778	0.961227	1.0698	0.947073	1.20843	585.3	genitourinary
Suppurative and unspecified otitis media	0.278467	0.961227	0.824876	0.582345	1.16841	381.11	sense organs
Renal failure	0.279258	0.961227	1.04905	0.96189	1.1441	585	genitourinary
Pain in joint	0.281483	0.961227	1.06515	0.949573	1.19479	745	musculoskeletal
Fracture of neck of femur	0.282099	0.961227	0.883044	0.703968	1.10767	800.1	injuries & poisonings
Stricture of artery	0.286233	0.970057	0.836791	0.60311	1.16102	447.1	circulatory system
Menopausal and postmenopausal disorders	0.286608	0.970057	0.946577	0.855656	1.04716	627	genitourinary
Hyperpotassemia	0.287896	0.970197	0.865657	0.663432	1.12952	276.13	endocrine/metabolic
Cervical cancer	0.288567	0.970197	1.1336	0.899254	1.42902	180.1	neoplasms
Other diseases of lung	0.291883	0.970753	1.17057	0.873389	1.56888	510	respiratory
Other diseases of respiratory system, NEC	0.294527	0.970753	0.949428	0.861631	1.04617	519.8	respiratory
Malignant neoplasm of bladder	0.296489	0.970753	1.10196	0.918343	1.32229	189.21	neoplasms
Ventricular fibrillation and flutter	0.300929	0.970753	1.29392	0.794103	2.10832	427.41	circulatory system
Trigeminal nerve disorders [CN5]	0.301651	0.970753	0.796441	0.517117	1.22664	352.1	neurological
Cardiac arrest	0.302275	0.970753	1.26414	0.809813	1.97337	427.42	circulatory system
Calculus of lower urinary tract	0.302788	0.970753	0.840412	0.603777	1.16979	594.2	genitourinary
Ileostomy status	0.302797	0.970753	0.881028	0.692402	1.12104	559	digestive
Primary pulmonary hypertension	0.303787	0.970753	1.26258	0.809593	1.96902	415.21	circulatory system
Hypothyroidism	0.303815	0.970753	0.958146	0.88316	1.0395	244	endocrine/metabolic
Iron deficiency anemia secondary to blood loss (chronic)	0.304039	0.970753	0.799379	0.521566	1.22517	280.2	hematopoietic
Hallux valgus (Bunion)	0.305585	0.970753	1.06618	0.943172	1.20522	735.3	musculoskeletal
Hyperparathyroidism	0.305936	0.970753	0.846044	0.614316	1.16518	252.1	endocrine/metabolic
Ulcerative colitis	0.306165	0.970753	0.92067	0.785871	1.07859	555.2	digestive
Diffuse diseases of connective tissue	0.307642	0.970753	1.16645	0.867769	1.56793	709	dermatologic
Neural tube defects	0.307926	0.970753	0.789424	0.501081	1.24369	752.1	congenital anomalies
Viremia, NOS	0.308373	0.970753	1.13278	0.891179	1.43988	79.9	infectious diseases
Other specified cardiac dysrhythmias	0.310354	0.970753	0.916988	0.775623	1.08412	427.3	circulatory system
Fracture of ribs	0.317239	0.970753	1.31889	0.766722	2.26872	807	injuries & poisonings
Disorders of bilirubin excretion	0.31762	0.970753	1.28598	0.785237	2.10605	277.4	endocrine/metabolic
Cerebrovascular disease	0.320041	0.970753	1.05607	0.948405	1.17595	433	circulatory system
Crystal arthropathies	0.320605	0.970753	1.27424	0.789868	2.05563	274.2	endocrine/metabolic
Renal colic	0.321393	0.970753	1.12083	0.894587	1.40428	594.8	genitourinary
Diseases of the oral soft tissues, excluding lesions specific for gingiva and tongue	0.321564	0.970753	1.11877	0.896123	1.39673	528	digestive
Curvature of spine	0.322545	0.970753	0.826007	0.565594	1.20632	737	musculoskeletal
Abnormal results of function study of liver	0.322901	0.970753	0.923519	0.78874	1.08133	573.7	digestive
Lower gastrointestinal congenital anomalies	0.324202	0.970753	0.766815	0.452321	1.29997	750.2	congenital anomalies
Myeloproliferative disease	0.325142	0.970753	0.876236	0.67348	1.14003	200	neoplasms
Facial nerve disorders [CN7]	0.326173	0.970753	1.16948	0.85559	1.59853	352.2	neurological
Neuralgia, neuritis, and radiculitis NOS	0.328535	0.970753	0.791053	0.494322	1.26591	766	symptoms
Paralytic strabismus	0.329835	0.970753	0.74948	0.419622	1.33864	378.5	sense organs
Congenital anomalies of genital organs	0.330843	0.970753	1.22862	0.81132	1.86055	751.1	congenital anomalies
Pericarditis	0.331252	0.970753	1.13065	0.882575	1.44845	420.2	circulatory system
Hypertension	0.331517	0.970753	1.02024	0.979796	1.06236	401	circulatory system
Gram positive septicemia	0.332659	0.970753	1.22179	0.814683	1.83234	38.2	infectious diseases
Vertiginous syndromes and other disorders of vestibular system	0.333395	0.970753	1.11794	0.891888	1.40129	386	sense organs
Epilepsy, recurrent seizures, convulsions	0.3337	0.970753	0.924622	0.78878	1.08386	345	neurological
Nevus, non-neoplastic	0.333908	0.970753	0.81753	0.543285	1.23021	217.1	neoplasms
Hydrocephalus	0.334481	0.970753	0.815841	0.539629	1.23343	331.1	neurological
Psychophysical visual disturbances	0.335119	0.970753	1.35819	0.728766	2.53125	368.91	sense organs
Femoral hernia	0.336556	0.970753	0.816212	0.539416	1.23504	550.3	digestive
Intestinal malabsorption (non-celiac)	0.337452	0.970753	0.744938	0.408153	1.35962	557	digestive
Effects radiation NOS	0.338018	0.970753	0.928038	0.796553	1.08123	990	injuries & poisonings
Endocarditis	0.338114	0.970753	1.1955	0.829609	1.72277	420.3	circulatory system
Acute renal failure	0.34024	0.970753	1.05578	0.94434	1.18036	585.1	genitourinary
Paraproteinemia	0.342171	0.970753	1.28782	0.764161	2.17032	270.32	endocrine/metabolic
Disorders of optic nerve and visual pathways	0.342213	0.970753	1.26293	0.780149	2.04447	377	sense organs
Primary thrombocytopenia	0.342797	0.970753	0.811913	0.527899	1.24873	287.31	hematopoietic
Acute pharyngitis	0.343653	0.970753	1.17044	0.845054	1.62113	465.2	respiratory
Cholelithiasis with acute cholecystitis	0.344551	0.970753	1.12269	0.883166	1.42718	574.11	digestive
Chronic ulcer of leg or foot	0.346857	0.970753	0.88532	0.686884	1.14108	707.2	dermatologic
Type 1 diabetes with ketoacidosis	0.348152	0.970753	1.32005	0.739035	2.35783	250.11	endocrine/metabolic
Other acquired musculoskeletal deformity	0.348874	0.970753	0.900282	0.722648	1.12158	738	musculoskeletal
Nervous system congenital anomalies	0.349485	0.970753	0.816277	0.533515	1.2489	752	congenital anomalies
Circumscribed scleroderma	0.349904	0.970753	0.810662	0.522038	1.25886	701.3	dermatologic
Inguinal hernia	0.353696	0.970753	1.28066	0.759268	2.16009	550.1	digestive
Lupus (localized and systemic)	0.354132	0.970753	1.22292	0.798975	1.87181	695.4	dermatologic
Coma	0.355411	0.970753	0.786894	0.473337	1.30816	348.7	neurological
Osteoarthrosis NOS	0.35648	0.970753	1.0446	0.952075	1.14612	740.9	musculoskeletal
Shortness of breath	0.356706	0.970753	0.945584	0.839507	1.06506	512.7	respiratory
Pyogenic granuloma	0.358982	0.970753	0.772412	0.444858	1.34115	686.4	dermatologic
Cerebral degeneration, unspecified	0.359842	0.970753	1.23785	0.783995	1.95445	331.9	neurological
Malignant neoplasm of gallbladder and extrahepatic bile ducts	0.360015	0.970753	0.780039	0.458258	1.32777	159.3	neoplasms
Abnormal heart sounds	0.36577	0.970753	1.12903	0.867941	1.46865	396	circulatory system
Polymyalgia Rheumatica	0.366017	0.970753	1.12666	0.869956	1.4591	717	musculoskeletal
Viral hepatitis C	0.367893	0.970753	0.791171	0.475155	1.31736	70.3	infectious diseases
Problems associated with amniotic cavity and membranes	0.368481	0.970753	1.32318	0.71873	2.43596	653	pregnancy complications
Purpura and other hemorrhagic conditions	0.369341	0.970753	1.10146	0.891943	1.3602	287	hematopoietic
Fluid overload	0.370844	0.970753	0.853642	0.603613	1.20724	276.6	endocrine/metabolic
Transient cerebral ischemia	0.371159	0.970753	1.09962	0.893005	1.35404	433.31	circulatory system
Arteritis NOS	0.372173	0.970753	1.26413	0.755492	2.11522	446.9	circulatory system
GERD	0.373223	0.970753	1.03474	0.959807	1.11553	530.11	digestive
Sebaceous cyst	0.373704	0.970753	0.951221	0.851979	1.06202	706.2	dermatologic
Herpes zoster	0.375136	0.970753	0.817393	0.523493	1.2763	53	infectious diseases
Varicose veins	0.376049	0.970753	0.958728	0.873306	1.05251	454	circulatory system
Cardiac and circulatory congenital anomalies	0.378434	0.970753	1.12752	0.863247	1.4727	747	congenital anomalies
Disturbance of skin sensation	0.378661	0.970753	0.921312	0.767653	1.10573	687.4	dermatologic
Secondary malignancy of lymph nodes	0.378699	0.970753	1.05815	0.933024	1.20006	198.1	neoplasms
Rosacea	0.378817	0.970753	0.783	0.454115	1.35008	695.3	dermatologic
Hypothyroidism NOS	0.378963	0.970753	0.963249	0.886162	1.04704	244.4	endocrine/metabolic
Migraine	0.379117	0.970753	1.08037	0.909406	1.28348	340	neurological
Cancer of mouth	0.381009	0.970753	1.16485	0.827953	1.63882	145	neoplasms
Internal derangement of knee	0.38259	0.970753	0.962441	0.883188	1.04881	835	injuries & poisonings
Other mental disorder	0.382729	0.970753	1.25434	0.754105	2.08642	306	mental disorders
Cancer of brain	0.385764	0.970753	0.855578	0.601424	1.21713	191.11	neoplasms
Essential hypertension	0.386197	0.970753	1.01807	0.97765	1.06017	401.1	circulatory system
Genu valgum or varum (acquired)	0.386309	0.970753	1.24084	0.761546	2.02178	736.4	musculoskeletal
Balanoposthitis	0.387102	0.970753	0.766665	0.419859	1.39993	601.4	genitourinary
Osteoarthrosis, localized, primary	0.387609	0.970753	1.04112	0.950163	1.14079	740.11	musculoskeletal
Diseases of hard tissues of teeth	0.387802	0.970753	0.926259	0.778452	1.10213	521	digestive
Nonspecific abnormal findings in stool contents	0.388196	0.970753	0.908349	0.730177	1.13	579.8	digestive
Atherosclerosis of the extremities	0.388346	0.970753	1.14511	0.841667	1.55795	440.2	circulatory system
Cardiac congenital anomalies	0.38865	0.970753	1.1355	0.850584	1.51585	747.1	congenital anomalies
Peritoneal adhesions (postoperative) (postinfection)	0.38886	0.970753	0.929551	0.787244	1.09758	568.1	digestive
Bacterial enteritis	0.389687	0.970753	1.08268	0.903423	1.2975	8.5	infectious diseases
Uveitis, noninfectious or NOS	0.389967	0.970753	0.812948	0.507009	1.3035	371.1	sense organs
Pelvic inflammatory disease, NOS	0.391315	0.970753	0.785389	0.452073	1.36446	614.33	genitourinary
Noninflammatory disorders of vagina	0.392232	0.970753	1.11162	0.872326	1.41656	619.4	genitourinary
Disorders of the autonomic nervous system	0.395307	0.970753	1.2518	0.745839	2.10098	337	neurological
Folate-deficiency anemia	0.395739	0.970753	1.31092	0.701823	2.44863	281.13	hematopoietic
Chronic inflammatory pelvic disease	0.397877	0.970753	0.808547	0.494009	1.32335	614.32	genitourinary
Poisoning by other anti-infectives	0.400315	0.970753	1.23247	0.75724	2.00596	961	injuries & poisonings
Polycythemia vera	0.400557	0.970753	1.19892	0.785388	1.8302	200.1	neoplasms
Rupture of synovium	0.400625	0.970753	1.22346	0.764437	1.95811	727.5	musculoskeletal
Diaphragmatic hernia	0.400812	0.970753	1.02527	0.967282	1.08674	550.2	digestive
Arrhythmia (cardiac) NOS	0.400891	0.970753	1.14314	0.83665	1.56189	427.5	circulatory system
Pneumonia	0.401134	0.970753	0.963458	0.883265	1.05093	480	respiratory
Respiratory failure	0.402864	0.970753	1.08295	0.898501	1.30527	509.1	respiratory
Diseases of sebaceous glands	0.40334	0.970753	0.954321	0.855206	1.06492	706	dermatologic
Inflammation of the eye	0.403361	0.970753	0.923428	0.76605	1.11314	371	sense organs
Calculus of ureter	0.40579	0.970753	0.919252	0.753749	1.1211	594.3	genitourinary
Thrombocytopenia	0.407175	0.970753	1.09681	0.881532	1.36465	287.3	hematopoietic
Other headache syndromes	0.407223	0.970753	1.04674	0.939551	1.16617	339	neurological
Excessive vomiting in pregnancy	0.407576	0.970753	0.76409	0.404195	1.44444	643	pregnancy complications
Other specified disorders of breast	0.409383	0.970753	0.789193	0.449691	1.38501	613.8	genitourinary
Respiratory abnormalities	0.411926	0.970753	0.848155	0.572299	1.25698	513	respiratory
Congenital anomalies of limbs	0.41334	0.970753	0.822813	0.515664	1.31291	755	congenital anomalies
Cervical intraepithelial neoplasia [CIN] [Cervical dysplasia]	0.413588	0.970753	1.08614	0.890959	1.32409	180.3	neoplasms
Diseases of esophagus	0.415895	0.970753	1.02176	0.970128	1.07613	530	digestive
Nonrheumatic mitral valve disorders	0.416184	0.970753	1.07745	0.900119	1.28972	395.1	circulatory system
Peripheral vascular disease, unspecified	0.416334	0.970753	0.928245	0.775683	1.11081	443.9	circulatory system
Systemic sclerosis	0.417415	0.970753	1.30238	0.68773	2.46637	709.3	dermatologic
Other disorders of peritoneum	0.417458	0.970753	0.935621	0.796604	1.0989	568	digestive
Colon cancer	0.417798	0.970753	1.06449	0.915145	1.2382	153.2	neoplasms
Toxic gastroenteritis and colitis	0.417978	0.970753	0.767882	0.405245	1.45503	569.1	digestive
Psychogenic and somatoform disorders	0.419087	0.970753	1.20446	0.767035	1.89135	303	mental disorders
Other conditions of brain, NOS	0.420864	0.970753	1.30372	0.683459	2.4869	348.9	neurological
Functional disorders of bladder	0.422249	0.970753	0.902238	0.701785	1.15995	596.5	genitourinary
Graves' disease	0.423462	0.970753	1.18638	0.780682	1.80292	242.1	endocrine/metabolic
Lipoma	0.425869	0.970753	0.949825	0.836787	1.07813	214	neoplasms
Valvular heart disease/ heart chambers	0.427475	0.970753	1.25694	0.714518	2.21113	747.12	congenital anomalies
Irritable Bowel Syndrome	0.428589	0.970753	1.05354	0.925904	1.19878	564.1	digestive
Type 1 diabetes	0.430702	0.970753	1.07759	0.894818	1.29768	250.1	endocrine/metabolic
Preeclampsia and eclampsia	0.430882	0.970753	0.800475	0.4601	1.39266	642.1	pregnancy complications
Gastritis and duodenitis	0.432172	0.970753	1.0236	0.96572	1.08495	535	digestive
Benign neoplasm of bone and articular cartilage	0.432474	0.970753	0.795071	0.448469	1.40955	213	neoplasms
Fracture of humerus	0.433692	0.970753	1.09936	0.867254	1.39359	803.1	injuries & poisonings
Large cell lymphoma	0.435653	0.970753	0.883714	0.647633	1.20585	202.24	neoplasms
Other disorders of arteries and arterioles	0.436433	0.970753	0.901787	0.695079	1.16997	447	circulatory system
Hypovolemia	0.437761	0.970753	0.93713	0.795376	1.10415	276.5	endocrine/metabolic
Other demyelinating diseases of central nervous system	0.437992	0.970753	1.27119	0.693208	2.33109	341	neurological
Cancer of brain and nervous system	0.441179	0.970753	0.873956	0.620291	1.23135	191.1	neoplasms
Functional digestive disorders	0.441296	0.970753	0.974526	0.912574	1.04068	564	digestive
Irregular menstrual cycle	0.442133	0.970753	1.09605	0.867479	1.38485	626.13	genitourinary
Injuries to the nervous system	0.443089	0.970753	0.872563	0.615897	1.23619	907	injuries & poisonings
Symptoms affecting skin	0.443237	0.970753	1.1083	0.852119	1.44151	687	dermatologic
Paralytic ileus	0.443664	0.970753	0.856983	0.577395	1.27195	560.1	digestive
Tobacco use disorder	0.444167	0.970753	1.03851	0.942707	1.14404	318	mental disorders
Complications of labor and delivery NEC	0.444469	0.970753	0.833137	0.521796	1.33025	669	pregnancy complications
Occlusion and stenosis of precerebral arteries	0.444875	0.970753	1.10602	0.854066	1.4323	433.1	circulatory system
Abnormal serum enzyme levels	0.446962	0.970753	1.27073	0.685303	2.35626	573.9	digestive
Hemangioma and lymphangioma, any site	0.448029	0.970753	1.1027	0.856597	1.41951	228	neoplasms
Pancreatic cancer	0.448537	0.970753	1.11075	0.846534	1.45743	157	neoplasms
Acute appendicitis	0.4502	0.970753	0.844238	0.543989	1.31021	540.11	digestive
Digestive congenital anomalies	0.45023	0.970753	1.1472	0.803195	1.63855	750	congenital anomalies
Other abnormal glucose	0.451521	0.970753	1.18832	0.758337	1.8621	250.42	endocrine/metabolic
Hypertrophy of breast (Gynecomastia)	0.451718	0.970753	0.871785	0.609833	1.24626	612.2	genitourinary
Meniere's disease	0.453652	0.970753	0.858574	0.576194	1.27934	386.1	sense organs
Acquired deformities of knee	0.456242	0.970753	1.25705	0.688638	2.29464	736.5	musculoskeletal
Other disorders of stomach and duodenum	0.457063	0.970753	0.940698	0.800719	1.10515	537	digestive
Coronary atherosclerosis	0.458002	0.970753	0.975458	0.9135	1.04162	411.4	circulatory system
Neoplasm of unspecified nature of digestive system	0.458197	0.970753	1.12975	0.818456	1.55945	158	neoplasms
Bladder neck obstruction	0.458218	0.970753	0.91869	0.734265	1.14944	596.1	genitourinary
Kidney replaced by transpant	0.459958	0.970753	0.834191	0.515731	1.3493	587	genitourinary
Secondary malignancy of bone	0.460712	0.970753	0.937973	0.791226	1.11194	198.6	neoplasms
Myasthenia gravis	0.46088	0.970753	1.26201	0.679895	2.34254	358.1	neurological
Genitourinary congenital anomalies	0.463601	0.970753	1.10166	0.85036	1.42724	751	congenital anomalies
Benign neoplasm of thyroid glands	0.465528	0.970753	0.79473	0.428784	1.47299	226	neoplasms
Decreased white blood cell count	0.466663	0.970753	1.06132	0.904178	1.24577	288.1	hematopoietic
Neutropenia	0.466663	0.970753	1.06132	0.904178	1.24577	288.11	hematopoietic
Esophagitis, GERD and related diseases	0.466859	0.970753	1.01997	0.967063	1.07577	530.1	digestive
Hemorrhage of gastrointestinal tract	0.467144	0.970753	1.04511	0.927926	1.17709	578.9	digestive
Cardiac pacemaker/device in situ	0.467324	0.970753	1.06981	0.891823	1.28332	426.9	circulatory system
E. coli	0.467879	0.970753	0.936435	0.784277	1.11811	41.4	infectious diseases
Derangement of joint, non-traumatic	0.469031	0.970753	1.09164	0.86099	1.38409	742	musculoskeletal
Secondary malignant neoplasm of liver	0.472553	0.970753	1.05967	0.904682	1.2412	198.4	neoplasms
Other disorders of eyelids	0.472597	0.970753	1.05813	0.906937	1.23453	374	sense organs
Cyst and pseudocyst of pancreas	0.47321	0.970753	0.849581	0.544194	1.32634	577.3	digestive
Uterine leiomyoma	0.473603	0.970753	0.964332	0.873146	1.06504	218.1	neoplasms
Other disorders of intestine	0.473634	0.970753	1.05438	0.912205	1.21873	569	digestive
Disorders of esophageal motility	0.474773	0.970753	1.13974	0.796216	1.63148	530.5	digestive
Cerebral aneurysm	0.475241	0.970753	1.18103	0.747992	1.86476	433.5	circulatory system
Abdominal aortic aneurysm	0.475899	0.970753	1.1068	0.83736	1.46294	442.11	circulatory system
Spinal stenosis	0.480094	0.970753	0.949332	0.821751	1.09672	720	musculoskeletal
Other diseases of the teeth and supporting structures	0.482933	0.970753	0.932184	0.766128	1.13423	525	digestive
Loose body in joint	0.484212	0.970753	0.813416	0.456068	1.45076	742.1	musculoskeletal
Dependence on respirator [Ventilator] or supplemental oxygen	0.484822	0.970753	0.852765	0.545454	1.33322	509.8	respiratory
Lipoma of skin and subcutaneous tissue	0.485002	0.970753	0.948293	0.817005	1.10068	214.1	neoplasms
Congenital musculoskeletal deformities of spine	0.485513	0.970753	0.802273	0.431972	1.49001	754	congenital anomalies
Abdominal pain	0.486867	0.970753	1.02645	0.953625	1.10484	785	symptoms
Obstruction of bile duct	0.48757	0.970753	0.899113	0.665905	1.21399	575.2	digestive
Thyroid cancer	0.487582	0.970753	0.845126	0.525513	1.35912	193	neoplasms
Ulceration of the lower GI tract	0.489829	0.970753	1.10408	0.833608	1.4623	556	digestive
Benign neoplasm of uterus	0.490589	0.970753	0.966039	0.875653	1.06575	218	neoplasms
Cancer of other lymphoid, histiocytic tissue	0.490595	0.970753	0.93437	0.77037	1.13328	202	neoplasms
Dental caries	0.493197	0.970753	0.940513	0.789187	1.12085	521.1	digestive
Benign neoplasm of other parts of digestive system	0.493601	0.970753	1.04353	0.923686	1.17893	211	neoplasms
Arterial embolism and thrombosis of lower extremity artery	0.495349	0.970753	1.14634	0.774128	1.69752	444.1	circulatory system
Diseases of pulp and periapical tissues	0.496308	0.970753	1.08413	0.859038	1.3682	522	digestive
Contracture of joint	0.497236	0.970753	1.21567	0.691733	2.13644	739	musculoskeletal
Disorders of the pituitary gland and its hypothalamic control	0.497941	0.970753	1.12249	0.803639	1.56783	253	endocrine/metabolic
Non-Hodgkins lymphoma	0.501486	0.970753	0.935922	0.77157	1.13528	202.2	neoplasms
Benign neoplasm of adrenal gland	0.501779	0.970753	0.794025	0.405095	1.55637	227.1	neoplasms
Other allied disorders of spine	0.50194	0.970753	1.18453	0.72254	1.94191	721.8	musculoskeletal
Develomental delays and disorders	0.502447	0.970753	0.867538	0.572712	1.31414	315	mental disorders
Chronic hepatitis	0.5038	0.970753	1.19664	0.706953	2.02552	70.4	infectious diseases
Methicillin sensitive Staphylococcus aureus	0.504656	0.970753	1.072	0.873961	1.31491	41.11	infectious diseases
Cholesterolosis of gallbladder	0.505527	0.970753	0.850825	0.528825	1.36889	575.6	digestive
Conjunctivitis, infectious	0.509033	0.970753	1.22168	0.674315	2.21335	369.5	sense organs
Secondary malignant neoplasm of digestive systems	0.510003	0.970753	1.0742	0.868187	1.32909	198.3	neoplasms
Irregular menstrual bleeding	0.510404	0.970753	0.944673	0.797402	1.11914	626.14	genitourinary
Cancer within the respiratory system	0.512551	0.970753	1.04888	0.90927	1.20993	165	neoplasms
Seborrheic keratosis	0.512729	0.970753	1.0615	0.887784	1.26922	702.2	dermatologic
Aneurysm of other specified artery	0.513466	0.970753	1.2225	0.669194	2.2333	442.8	circulatory system
Cystic kidney disease	0.514092	0.970753	0.856538	0.53793	1.36385	751.21	congenital anomalies
Retention of urine	0.514748	0.970753	1.03614	0.931179	1.15293	599.2	genitourinary
Heartburn	0.515001	0.970753	1.07389	0.866482	1.33094	530.9	digestive
Benign mammary dysplasias	0.518831	0.970753	0.937237	0.769711	1.14122	610	genitourinary
Infertility, female	0.520102	0.970753	0.912472	0.690238	1.20626	626.8	genitourinary
Congestive heart failure (CHF) NOS	0.520178	0.970753	1.07197	0.867347	1.32486	428.1	circulatory system
Septicemia	0.520801	0.970753	1.04462	0.914298	1.19352	38	infectious diseases
Sinoatrial node dysfunction (Bradycardia)	0.521999	0.970753	1.14412	0.757671	1.72768	427.8	circulatory system
Urethral stricture (not specified as infectious)	0.522364	0.970753	0.9487	0.807339	1.11481	597.1	genitourinary
Fracture of clavicle or scapula	0.523471	0.970753	0.906188	0.669562	1.22644	803.3	injuries & poisonings
Staphylococcus infections	0.524919	0.970753	1.05811	0.889021	1.25935	41.1	infectious diseases
Viral warts & HPV	0.525148	0.970753	0.911198	0.683975	1.21391	78	infectious diseases
Duodenitis	0.525958	0.970753	1.03699	0.926882	1.16017	535.6	digestive
Adrenal hyperfunction	0.526298	0.970753	0.809688	0.421443	1.55559	255.1	endocrine/metabolic
Other symptoms/disorders or the urinary system	0.526809	0.970753	1.03163	0.936791	1.13607	599	genitourinary
Otitis media	0.527288	0.970753	0.923755	0.72238	1.18126	381.1	sense organs
Benign neoplasm of other endocrine glands and related structures	0.528419	0.970753	1.10014	0.817686	1.48017	227	neoplasms
Other benign neoplasm of connective and other soft tissue	0.528846	0.970753	1.14379	0.752939	1.73753	215	neoplasms
Chronic ulcer of skin	0.529169	0.970753	0.94081	0.777983	1.13772	707	dermatologic
Psychogenic disorder	0.529243	0.970753	1.18648	0.696508	2.02112	303.3	mental disorders
Abdominal hernia	0.531454	0.970753	1.01705	0.964604	1.07234	550	digestive
Malignant neoplasm of small intestine, including duodenum	0.532677	0.970753	0.823435	0.447293	1.51589	159.2	neoplasms
Pruritus and related conditions	0.53472	0.970753	1.11504	0.79067	1.57247	698	dermatologic
Other and unspecified coagulation defects	0.534854	0.970753	0.856144	0.524232	1.3982	286.7	hematopoietic
Heart failure NOS	0.53511	0.970753	1.04896	0.901903	1.21999	428.2	circulatory system
Primary/intrinsic cardiomyopathies	0.537785	0.970753	1.07987	0.845704	1.37888	425.1	circulatory system
Abnormal granulation tissue	0.539014	0.970753	1.14986	0.736472	1.79528	701.5	dermatologic
Vaginal enterocele, congenital or acquired	0.539417	0.970753	1.12775	0.768172	1.65565	618.6	genitourinary
Hammer toe (acquired)	0.539718	0.970753	1.07257	0.857395	1.34175	735.21	musculoskeletal
Other inflammatory spondylopathies	0.541163	0.970753	0.928214	0.730934	1.17874	715	musculoskeletal
Cancer of bronchus; lung	0.542374	0.970753	1.04954	0.898352	1.22616	165.1	neoplasms
Congenital anomalies of face and neck	0.542532	0.970753	1.19481	0.673787	2.11872	749	congenital anomalies
Rheumatic disease of the heart valves	0.543125	0.970753	0.944848	0.786957	1.13442	394	circulatory system
Congestive heart failure; nonhypertensive	0.543756	0.970753	1.04132	0.913733	1.18672	428	circulatory system
Other specified congenital anomalies of kidney	0.544144	0.970753	1.16791	0.707276	1.92855	751.22	congenital anomalies
Thyrotoxicosis with or without goiter	0.545104	0.970753	1.0683	0.862494	1.32321	242	endocrine/metabolic
Mechanical complication of unspecified genitourinary device, implant, and graft	0.545303	0.970753	1.09938	0.808726	1.4945	857	injuries & poisonings
Benign neoplasm of brain and other parts of nervous system	0.545505	0.970753	1.10158	0.804984	1.50747	225	neoplasms
Malaise and fatigue	0.54572	0.970753	1.05098	0.894425	1.23493	798	symptoms
Major depressive disorder	0.546595	0.970753	0.973907	0.893689	1.06132	296.22	mental disorders
Myeloid leukemia, acute	0.547159	0.970753	0.883874	0.591367	1.32106	204.21	neoplasms
Anomalous atrioventricular excitation	0.54758	0.970753	1.21063	0.649346	2.25706	426.4	circulatory system
Calculus of kidney	0.547723	0.970753	0.952288	0.811987	1.11683	594.1	genitourinary
Inflammatory disease of breast	0.548237	0.970753	0.889303	0.606356	1.30428	613.1	genitourinary
Breast conditions, congenital or relating to hormones	0.550468	0.970753	0.901721	0.642077	1.26636	612	genitourinary
Other chronic ischemic heart disease, unspecified	0.550838	0.970753	0.975908	0.90076	1.05733	411.8	circulatory system
Fracture of unspecified part of femur	0.551383	0.970753	0.844131	0.48337	1.47414	800.2	injuries & poisonings
Sleep apnea	0.552642	0.970753	0.960289	0.840072	1.09771	327.3	neurological
Other disorders of soft tissues	0.552933	0.970753	1.13171	0.752042	1.70305	729	musculoskeletal
Osteochondropathies	0.553542	0.970753	1.14623	0.729778	1.80033	732	musculoskeletal
Other disorders of thyroid	0.553847	0.970753	1.14859	0.726068	1.81698	246	endocrine/metabolic
Acquired absence of breast	0.554699	0.970753	0.951077	0.805266	1.12329	175	neoplasms
Cardiac shunt/ heart septal defect	0.555235	0.970753	1.12802	0.755963	1.68319	747.11	congenital anomalies
Opiates and related narcotics causing adverse effects in therapeutic use	0.555806	0.970753	0.92383	0.709761	1.20246	965.1	injuries & poisonings
Other biliary tract disease	0.556219	0.970753	1.04484	0.902829	1.20918	575	digestive
Precordial pain	0.55636	0.970753	0.954639	0.817836	1.11432	418.1	circulatory system
Mitral valve disease	0.558518	0.97221	1.16014	0.705334	1.9082	394.2	circulatory system
Degenerative skin conditions and other dermatoses	0.559321	0.97221	1.04126	0.909106	1.19262	702	dermatologic
Chronic airway obstruction	0.564319	0.97221	0.974357	0.891986	1.06433	496	respiratory
Other disorders of male genital organs	0.565877	0.97221	1.05758	0.873593	1.28033	608	genitourinary
Disorders of uterus, NEC	0.566631	0.97221	0.949559	0.795496	1.13346	619.2	genitourinary
Tinnitus	0.566788	0.97221	1.12144	0.757619	1.65998	389.4	sense organs
Acquired foot deformities	0.567026	0.97221	1.02985	0.93119	1.13896	735	musculoskeletal
Urinary calculus	0.569926	0.97221	0.966492	0.859286	1.08707	594	genitourinary
Benign neoplasm of lip, oral cavity, and pharynx	0.570048	0.97221	1.09863	0.794115	1.51991	210	neoplasms
Pleurisy; pleural effusion	0.570718	0.97221	1.03285	0.923653	1.15497	507	respiratory
Keloid scar	0.571619	0.97221	1.1931	0.647144	2.19965	701.4	dermatologic
Syncope and collapse	0.572498	0.97221	1.02873	0.932344	1.13509	788	symptoms
Orthostatic hypotension	0.573118	0.97221	0.938764	0.753522	1.16954	458.1	circulatory system
Emphysema	0.574162	0.97221	1.06348	0.858031	1.31811	496.1	respiratory
stress incontinence, female	0.57434	0.97221	1.03902	0.909108	1.18749	624.9	genitourinary
Splenomegaly	0.575409	0.97221	1.13061	0.735792	1.73728	579.2	digestive
Umbilical hernia	0.577191	0.97221	0.955802	0.815358	1.12044	550.4	digestive
Inflammation of eyelids	0.579284	0.97221	0.942553	0.76467	1.16182	371.3	sense organs
Cerebral ischemia	0.579824	0.97221	0.952632	0.802263	1.13118	433.3	circulatory system
Subarachnoid hemorrhage	0.583963	0.97221	1.09851	0.784797	1.53763	430.1	circulatory system
Other diseases of blood and blood-forming organs	0.584186	0.97221	1.08725	0.805787	1.46704	289	hematopoietic
Atrial flutter	0.584978	0.97221	0.853254	0.482758	1.50809	427.22	circulatory system
Angina pectoris	0.58567	0.97221	0.979211	0.907974	1.05604	411.3	circulatory system
Cancer of other female genital organs (excluding uterus and ovary)	0.587688	0.97221	1.15277	0.689525	1.92723	184.2	neoplasms
Delirium dementia and amnestic and other cognitive disorders	0.590007	0.97221	1.06083	0.85577	1.31503	290	mental disorders
Anorexia	0.591655	0.97221	1.09209	0.791542	1.50676	260.6	endocrine/metabolic
Other deficiency anemia	0.592077	0.97221	0.926641	0.701262	1.22446	281	hematopoietic
Hypertension complicating pregnancy, childbirth, and the puerperium	0.593678	0.97221	0.922334	0.685328	1.2413	642	pregnancy complications
Prostatitis	0.594441	0.97221	0.936214	0.734511	1.19331	601.1	genitourinary
Impacted cerumen	0.595337	0.97221	0.862493	0.499663	1.48879	380.4	sense organs
Hereditary hemolytic anemias	0.596172	0.97221	0.890805	0.580825	1.36622	282	hematopoietic
Bacterial infection NOS	0.596486	0.97221	0.971688	0.873682	1.08069	41	infectious diseases
Symptoms involving female genital tract	0.59679	0.97221	1.09547	0.781431	1.5357	624	genitourinary
Benign neoplasm of brain, cranial nerves, meninges	0.596876	0.97221	1.09098	0.790098	1.50643	225.1	neoplasms
Renal dialysis	0.599773	0.97221	0.895595	0.593253	1.35202	585.31	genitourinary
Cardiac dysrhythmias	0.601242	0.97221	0.984099	0.926683	1.04507	427	circulatory system
Schizophrenia	0.60136	0.97221	0.906842	0.628365	1.30874	295.1	mental disorders
Depression	0.602788	0.97221	0.977482	0.89713	1.06503	296.2	mental disorders
Ascites (non malignant)	0.60306	0.97221	0.94342	0.757468	1.17502	572	digestive
Other and unspecified disc disorder	0.603229	0.97221	0.916192	0.658631	1.27447	722.9	musculoskeletal
Multiple myeloma	0.6067	0.97221	0.926879	0.694176	1.23759	204.4	neoplasms
Chronic liver disease and cirrhosis	0.607103	0.97221	1.03868	0.8988	1.20032	571	digestive
Other dyschromia	0.607122	0.97221	1.09417	0.776431	1.54194	694.2	dermatologic
Inflammatory diseases of uterus, except cervix	0.60714	0.97221	1.17014	0.642856	2.12993	614.4	genitourinary
Anal and rectal conditions	0.608631	0.97221	1.02073	0.943619	1.10415	565	digestive
Nontoxic multinodular goiter	0.610652	0.97221	1.09856	0.765014	1.57754	241.2	endocrine/metabolic
Postoperative infection	0.612465	0.97221	1.03835	0.897637	1.20113	80	infectious diseases
Synoviopathy	0.613831	0.97221	1.11353	0.733341	1.69082	726.2	musculoskeletal
Prurigo and Lichen	0.617934	0.97221	0.91491	0.645082	1.2976	695.7	dermatologic
Cystic mastopathy	0.618515	0.97221	0.918189	0.656193	1.28479	610.1	genitourinary
Uterine/Uterovaginal prolapse	0.618992	0.97221	0.965394	0.840273	1.10915	618.2	genitourinary
Acquired spondylolisthesis	0.619448	0.97221	0.940137	0.736868	1.19948	738.4	musculoskeletal
Other hypertrophic and atrophic conditions of skin	0.621075	0.97221	1.03537	0.902071	1.18837	701	dermatologic
Cyst of kidney, acquired	0.622265	0.97221	1.06501	0.828945	1.36831	586.2	genitourinary
Seborrheic dermatitis	0.622646	0.97221	1.04546	0.875804	1.24799	690.1	dermatologic
Acute upper respiratory infections of multiple or unspecified sites	0.623683	0.97221	1.05121	0.861074	1.28334	465	respiratory
Atrophy of female genital tract	0.623706	0.97221	1.12619	0.700518	1.81053	624.2	genitourinary
First degree AV block	0.625174	0.97221	1.07045	0.814595	1.40668	426.21	circulatory system
Erythematosquamous dermatosis	0.625239	0.97221	1.04494	0.875957	1.24652	690	dermatologic
Hemorrhage in early pregnancy	0.626055	0.97221	0.924549	0.674363	1.26755	636.3	pregnancy complications
Fracture of tibia and fibula	0.626167	0.97221	1.07217	0.810024	1.41915	800.3	injuries & poisonings
Osteoarthrosis, generalized	0.626533	0.97221	0.970623	0.860783	1.09448	740.2	musculoskeletal
Genital prolapse	0.62692	0.97221	0.976691	0.888085	1.07414	618	genitourinary
Dystrophy of female genital tract	0.627119	0.97221	1.14908	0.655935	2.01298	624.1	genitourinary
Hemoptysis	0.627384	0.97221	0.949193	0.768985	1.17163	516.1	respiratory
Diseases of pancreas	0.627858	0.97221	0.958353	0.806916	1.13821	577	digestive
Dyschromia and Vitiligo	0.627986	0.97221	1.07784	0.79594	1.45958	694	dermatologic
Pernicious anemia	0.634024	0.97221	0.917376	0.643217	1.30839	281.11	hematopoietic
Complication due to other implant and internal device	0.635527	0.97221	1.14538	0.653404	2.00777	859	injuries & poisonings
Atopic/contact dermatitis due to other or unspecified	0.636011	0.97221	0.952466	0.778505	1.1653	939	dermatologic
Pneumonitis due to inhalation of food or vomitus	0.63609	0.97221	1.07482	0.797141	1.44923	501	respiratory
Traumatic amputation	0.636338	0.97221	0.884681	0.53236	1.47017	872	injuries & poisonings
Benign neoplasm of respiratory and intrathoracic organs	0.638019	0.97221	0.884954	0.531857	1.47247	212	neoplasms
Altered mental status	0.638579	0.97221	0.95704	0.796808	1.14949	292.4	mental disorders
Hepatomegaly	0.639973	0.97221	1.13716	0.663611	1.94863	573.3	digestive
Intestinal infection	0.640503	0.97221	0.964618	0.829267	1.12206	8	infectious diseases
Ulcer of esophagus	0.640572	0.97221	1.03293	0.901571	1.18343	530.12	digestive
Fracture of radius and ulna	0.640787	0.97221	0.969195	0.849829	1.10533	803.2	injuries & poisonings
Senile cataract	0.640811	0.97221	1.02676	0.918954	1.14721	366.2	sense organs
Hyposmolality and/or hyponatremia	0.642086	0.97221	1.045	0.867981	1.25811	276.12	endocrine/metabolic
Ovarian dysfunction	0.642533	0.97221	1.16405	0.612922	2.21073	256	endocrine/metabolic
Nontoxic nodular goiter	0.643329	0.97221	0.945952	0.747702	1.19677	241	endocrine/metabolic
Chronic fatigue syndrome	0.643915	0.97221	1.09886	0.736776	1.63889	798.1	symptoms
Inflammatory bowel disease and other gastroenteritis and colitis	0.643976	0.97221	0.969211	0.848827	1.10667	555	digestive
Other symptoms of respiratory system	0.644593	0.97221	0.976616	0.883204	1.07991	512	respiratory
Disturbances in tooth eruption	0.644932	0.97221	0.950966	0.767882	1.1777	520.2	digestive
Myocardial infarction	0.64511	0.97221	0.976826	0.884063	1.07932	411.2	circulatory system
Anxiety disorders	0.645846	0.97221	1.02687	0.91707	1.14981	300	mental disorders
Pulmonary collapse; interstitial and compensatory emphysema	0.648588	0.97221	1.04648	0.860736	1.27231	508	respiratory
Other disorders of bone and cartilage	0.648942	0.97221	0.937922	0.711759	1.23595	733	musculoskeletal
Noninflammatory female genital disorders	0.65005	0.97221	1.0251	0.921006	1.14095	619	genitourinary
Peripheral vascular disease	0.650266	0.97221	0.965783	0.830838	1.12265	443	circulatory system
Ischemic Heart Disease	0.650374	0.97221	0.987498	0.935212	1.04271	411	circulatory system
Disease of tricuspid valve	0.650382	0.97221	1.12146	0.683123	1.84106	394.7	circulatory system
Peptic ulcer (excl. esophageal)	0.652797	0.972699	1.02561	0.918634	1.14503	531	digestive
Vitamin B-complex deficiencies	0.653706	0.972699	0.92999	0.677272	1.27701	261.2	endocrine/metabolic
Musculoskeletal symptoms referable to limbs	0.654767	0.972699	1.08027	0.770097	1.51539	771	symptoms
Osteomyelitis	0.655708	0.972699	0.874693	0.485568	1.57565	710.1	musculoskeletal
Blood in stool	0.656379	0.972699	0.959257	0.798647	1.15217	578.2	digestive
Phlebitis and thrombophlebitis of lower extremities	0.65857	0.972699	0.928629	0.668665	1.28966	451.2	circulatory system
Cervicitis and endocervicitis	0.660357	0.972699	0.935547	0.695038	1.25928	614.51	genitourinary
Hemorrhage from gastrointestinal ulcer	0.660773	0.972699	1.08582	0.75171	1.56844	531.1	digestive
Dizziness and giddiness (Light-headedness and vertigo)	0.663212	0.972699	1.03038	0.900538	1.17894	386.9	sense organs
Essential tremor	0.663445	0.972699	1.13335	0.644926	1.99167	333.1	neurological
Chronic Kidney Disease, Stage IV	0.665825	0.972699	1.09513	0.725032	1.65416	585.34	genitourinary
Anxiety disorder	0.666183	0.972699	1.02633	0.912025	1.15496	300.1	mental disorders
Postmenopausal atrophic vaginitis	0.667814	0.972699	1.06732	0.792641	1.43717	627.3	genitourinary
Dysmenorrhea	0.670792	0.972699	1.05499	0.824244	1.35032	626.2	genitourinary
Diseases of the larynx and vocal cords	0.671191	0.972699	0.959972	0.794964	1.15923	473	respiratory
Degenerative disease of the spinal cord	0.673379	0.972699	0.952944	0.761613	1.19234	334	neurological
Abnormal movement	0.673949	0.972699	0.947002	0.734826	1.22044	350	neurological
Other chronic nonalcoholic liver disease	0.674237	0.972699	1.03772	0.873173	1.23328	571.5	digestive
Unspecified disorder of lipoid metabolism	0.675918	0.972699	0.883165	0.493244	1.58133	272.9	endocrine/metabolic
Atrial fibrillation and flutter	0.67897	0.972699	1.01588	0.942848	1.09457	427.2	circulatory system
Peripheral or central vertigo	0.680272	0.972699	1.09697	0.70636	1.70358	386.2	sense organs
Other arthropathies	0.683367	0.972699	0.905948	0.5636	1.45625	716	musculoskeletal
Spinal stenosis of lumbar region	0.684448	0.972699	0.965923	0.817194	1.14172	720.1	musculoskeletal
Anaphylactic shock NOS	0.685892	0.972699	1.08714	0.725176	1.62977	946	injuries & poisonings
Paroxysmal supraventricular tachycardia	0.688988	0.972699	0.962294	0.797194	1.16159	427.11	circulatory system
Synovitis and tenosynovitis	0.692804	0.972699	1.04854	0.828804	1.32654	727.1	musculoskeletal
Postinflammatory pulmonary fibrosis	0.694933	0.972699	0.948602	0.728711	1.23485	502	respiratory
Disorders of fluid, electrolyte, and acid-base balance	0.69625	0.972699	0.979553	0.883043	1.08661	276	endocrine/metabolic
Conductive hearing loss	0.696765	0.972699	0.908367	0.560189	1.47295	389.2	sense organs
Disorders of lipoid metabolism	0.69711	0.972699	0.989267	0.936944	1.04451	272	endocrine/metabolic
Dyspepsia and other specified disorders of function of stomach	0.697228	0.972699	0.982085	0.896602	1.07572	536.8	digestive
Congenital anomalies of muscle, tendon, fascia, and connective tissue	0.697934	0.972699	0.898386	0.522937	1.54339	756.3	congenital anomalies
Acute gastritis	0.698106	0.972699	0.911431	0.570434	1.45627	535.1	digestive
Respiratory failure, insufficiency, arrest	0.700883	0.972699	1.03377	0.872634	1.22465	509	respiratory
Dyspareunia	0.701036	0.972699	0.94241	0.696199	1.2757	625.1	genitourinary
Other hemoglobinopathies	0.702695	0.972699	0.881703	0.461904	1.68304	282.8	hematopoietic
Obstructive chronic bronchitis	0.703592	0.972699	1.03054	0.882583	1.20331	496.21	respiratory
Other symptoms involving abdomen and pelvis	0.7048	0.972699	1.04787	0.822717	1.33464	579	digestive
Breast cancer	0.705514	0.972699	1.02086	0.917187	1.13626	174	neoplasms
Acute prostatitis	0.706079	0.972699	1.12526	0.609382	2.07785	601.11	genitourinary
Disorders of function of stomach	0.70611	0.972699	0.982639	0.897139	1.07629	536	digestive
Paroxysmal ventricular tachycardia	0.707138	0.972699	1.05677	0.792284	1.40955	427.12	circulatory system
Psoriatic arthropathy	0.707297	0.972699	1.0675	0.759097	1.50119	696.42	dermatologic
Iatrogenic hypotension	0.708132	0.972699	0.888345	0.477954	1.65112	458.2	circulatory system
Diseases of lips	0.710158	0.972699	1.07473	0.734896	1.57172	528.5	digestive
Disorders of other cranial nerves	0.710483	0.972699	1.04826	0.817321	1.34445	352	neurological
Nerve root and plexus disorders	0.711134	0.972699	1.07842	0.723195	1.60814	353	neurological
Viral hepatitis	0.715363	0.972699	0.933333	0.644155	1.35233	70	infectious diseases
Other disorders of tympanic membrane	0.715394	0.972699	1.05427	0.793552	1.40065	384	sense organs
Throat pain	0.716212	0.972699	0.910318	0.548507	1.51079	478	respiratory
Fever of unknown origin	0.7194	0.972699	0.972547	0.835517	1.13205	783	symptoms
Hypercholesterolemia	0.719618	0.972699	0.989759	0.935664	1.04698	272.11	endocrine/metabolic
Intracranial hemorrhage	0.719865	0.972699	0.95727	0.75403	1.21529	430	circulatory system
Noninflammatory disorders of vulva and perineum	0.720053	0.972699	1.05111	0.800293	1.38055	619.5	genitourinary
Cardiomyopathy	0.723319	0.972699	1.04466	0.820195	1.33057	425	circulatory system
Endometriosis	0.72357	0.972699	1.02958	0.875994	1.2101	615	genitourinary
Hyperlipidemia	0.724024	0.972699	0.990247	0.937814	1.04561	272.1	endocrine/metabolic
Polycystic ovaries	0.724449	0.972699	1.12448	0.585682	2.15895	256.4	endocrine/metabolic
Disorders of iris and ciliary body	0.724454	0.972699	0.898076	0.494008	1.63265	379.5	sense organs
Inflammatory disease of cervix, vagina, and vulva	0.725589	0.972699	1.03501	0.854061	1.2543	614.5	genitourinary
Hyperplasia of prostate	0.728049	0.972699	1.01592	0.929396	1.11049	600	genitourinary
Pelvic peritoneal adhesions, female (postoperative) (postinfection)	0.72826	0.972699	1.0352	0.851671	1.25828	614.1	genitourinary
Separation of retinal layers	0.728998	0.972699	0.947818	0.699931	1.2835	362.31	sense organs
Systemic lupus erythematosus	0.729095	0.972699	1.08718	0.677421	1.7448	695.42	dermatologic
Iron deficiency anemias, unspecified or not due to blood loss	0.731048	0.972699	1.01715	0.923173	1.12069	280.1	hematopoietic
Poisoning by analgesics, antipyretics, and antirheumatics	0.735305	0.972699	0.976111	0.848443	1.12299	965	injuries & poisonings
End stage renal disease	0.735634	0.972699	1.05843	0.761215	1.47168	585.32	genitourinary
Fracture of ankle and foot	0.736657	0.972699	0.957403	0.742866	1.2339	801	injuries & poisonings
Other acute and subacute forms of ischemic heart disease	0.737008	0.972699	1.04289	0.816178	1.33259	411.9	circulatory system
Chronic bronchitis	0.737181	0.972699	1.02599	0.883228	1.19182	496.2	respiratory
Ovarian cyst	0.73758	0.972699	0.975195	0.841941	1.12954	628	genitourinary
Mitral valve stenosis and aortic valve stenosis	0.73992	0.972699	1.06153	0.746133	1.51026	394.1	circulatory system
Benign neoplasm of skin	0.740906	0.972699	1.02167	0.89973	1.16015	216	neoplasms
Chronic thyroiditis	0.741206	0.972699	1.11496	0.584521	2.12674	245.2	endocrine/metabolic
Disorders of lacrimal system	0.741629	0.972699	0.966619	0.789956	1.18279	375	sense organs
Atrophic gastritis	0.742461	0.972699	0.923336	0.573776	1.48586	535.2	digestive
Urinary tract infection	0.743266	0.972699	0.986445	0.909084	1.07039	591	genitourinary
Neurological disorders	0.743484	0.972699	0.976089	0.844381	1.12834	292	mental disorders
Missed abortion/Hydatidiform mole	0.744478	0.972699	1.05064	0.780605	1.4141	634.1	pregnancy complications
Frequency of urination and polyuria	0.744846	0.972699	1.02658	0.876565	1.20226	599.5	genitourinary
Corneal opacity and other disorders of cornea	0.746996	0.972699	1.06113	0.739969	1.52168	364	sense organs
Septal Deviations/Turbinate Hypertrophy	0.750008	0.972699	1.02456	0.88252	1.18945	470	respiratory
Congenital deformities of feet	0.750742	0.972699	0.898146	0.462913	1.74259	755.1	congenital anomalies
Malignant neoplasm of rectum, rectosigmoid junction, and anus	0.751619	0.972699	0.970472	0.806072	1.1684	153.3	neoplasms
Atrioventricular [AV] block	0.751895	0.972699	1.03023	0.856547	1.23913	426.2	circulatory system
Cancer of urinary organs (incl. kidney and bladder)	0.751945	0.972699	1.02358	0.885841	1.18274	189	neoplasms
Thyroiditis	0.75522	0.972699	0.913348	0.516618	1.61474	245	endocrine/metabolic
Perforation of tympanic membrane	0.758771	0.972699	1.05231	0.760015	1.45701	384.4	sense organs
Cellulitis and abscess of fingers/toes	0.758774	0.972699	0.938558	0.626176	1.40678	681.1	dermatologic
Disorders of adrenal glands	0.759105	0.972699	0.941589	0.640912	1.38333	255	endocrine/metabolic
Calcaneal spur; Exostosis NOS	0.759569	0.972699	0.943935	0.652332	1.36589	726.4	musculoskeletal
Dermatophytosis	0.75986	0.972699	1.09735	0.604856	1.99084	110.1	infectious diseases
Polyp of female genital organs	0.762187	0.972699	1.01544	0.919525	1.12135	622	genitourinary
Ventral hernia	0.762978	0.972699	0.975507	0.830307	1.1461	550.5	digestive
Sepsis and SIRS	0.763247	0.972699	1.02147	0.889585	1.17292	994	injuries & poisonings
Sepsis	0.763247	0.972699	1.02147	0.889585	1.17292	994.2	injuries & poisonings
Radiotherapy	0.763433	0.972699	1.03252	0.838282	1.27176	196	neoplasms
Pituitary hypofunction	0.765907	0.972699	1.08609	0.630619	1.87052	253.2	endocrine/metabolic
Cerebral edema and compression of brain	0.766449	0.972699	0.917952	0.521772	1.61495	348.2	neurological
Diseases of hair and hair follicles	0.768073	0.972699	1.07785	0.654892	1.77397	704	dermatologic
Disorders of calcium/phosphorus metabolism	0.769045	0.972699	1.03783	0.810001	1.32974	275.5	endocrine/metabolic
Other nondiabetic retinopathy	0.769669	0.972699	0.957222	0.714358	1.28265	362.3	sense organs
Muscular dystrophies and other myopathies	0.771323	0.972699	0.924355	0.543842	1.5711	359	neurological
Contusion	0.771408	0.972699	1.03939	0.800898	1.34891	916	injuries & poisonings
Ptosis of eyelid	0.773043	0.972699	1.03297	0.828606	1.28774	374.3	sense organs
Enthesopathy	0.77414	0.972699	1.01558	0.913797	1.12871	726.1	musculoskeletal
Rupture of tendon, nontraumatic	0.77879	0.972699	1.02216	0.877225	1.19103	727.6	musculoskeletal
Jaundice (not of newborn)	0.77898	0.972699	1.04671	0.760971	1.43974	573.5	digestive
Protein-calorie malnutrition	0.780954	0.972699	0.922891	0.524229	1.62473	260	endocrine/metabolic
Renal failure NOS	0.781167	0.972699	1.03695	0.802743	1.33949	585.2	genitourinary
Rheumatoid arthritis and other inflammatory polyarthropathies	0.782521	0.972699	1.02316	0.869622	1.20382	714	musculoskeletal
Anal and rectal polyp	0.782565	0.972699	0.984751	0.882942	1.0983	565.1	digestive
Fracture of lower limb	0.782814	0.972699	0.977692	0.832792	1.1478	800	injuries & poisonings
Acid-base balance disorder	0.783819	0.972699	0.965393	0.750633	1.2416	276.4	endocrine/metabolic
Myalgia and myositis unspecified	0.784363	0.972699	1.04011	0.784779	1.37851	770	symptoms
Peripheral enthesopathies and allied syndromes	0.784524	0.972699	0.988427	0.9093	1.07444	726	musculoskeletal
Extrapyramidal disease and abnormal movement disorders	0.785405	0.972699	1.04619	0.755875	1.44801	333	neurological
Other disorders of urethra and urinary tract	0.786226	0.972699	0.979374	0.842434	1.13857	597	genitourinary
Other disorders of metabolism	0.78651	0.972699	1.05047	0.73562	1.50006	277	endocrine/metabolic
Diseases of the salivary glands	0.786908	0.972699	0.949999	0.654951	1.37796	527	digestive
Other complications of pregnancy NEC	0.787671	0.972699	0.951132	0.660536	1.36957	646	pregnancy complications
Bursitis	0.788046	0.972699	1.0543	0.717032	1.55022	726.3	musculoskeletal
Pathologic fracture	0.788705	0.972699	1.05263	0.723364	1.53178	743.2	musculoskeletal
Diplopia and disorders of binocular vision	0.789562	0.972699	1.04914	0.73763	1.4922	368.2	sense organs
Carcinoma in situ of skin	0.790392	0.972699	1.04751	0.743913	1.475	172.3	neoplasms
Disorders of tooth development	0.79165	0.972699	0.972072	0.787821	1.19941	520	digestive
Nonspecific chest pain	0.792041	0.972699	0.935347	0.569108	1.53727	418	circulatory system
Gastric ulcer	0.792096	0.972699	1.01971	0.881948	1.17899	531.2	digestive
Pain and other symptoms associated with female genital organs	0.792334	0.972699	0.971306	0.782044	1.20637	625	genitourinary
Secondary malignant neoplasm of skin	0.792806	0.972699	0.920043	0.494033	1.71341	198.7	neoplasms
Early or threatened labor; hemorrhage in early pregnancy	0.793189	0.972699	1.02786	0.836976	1.26228	636	pregnancy complications
Agorophobia, social phobia, and panic disorder	0.793226	0.972699	1.04466	0.753516	1.4483	300.12	mental disorders
Corneal degenerations	0.795077	0.972699	0.923238	0.505314	1.68681	364.4	sense organs
Barrett's esophagus	0.795765	0.972699	1.02002	0.877863	1.18519	530.13	digestive
Fracture of unspecified bones	0.795906	0.972699	0.927214	0.522977	1.64391	809	injuries & poisonings
Other disorders of synovium, tendon, and bursa	0.796171	0.972699	0.9865	0.889826	1.09368	727	musculoskeletal
Infection of the eye	0.798229	0.972699	0.948544	0.632641	1.42219	369	sense organs
Appendiceal conditions	0.798583	0.972699	0.964012	0.727488	1.27744	540	digestive
Torsion dystonia	0.798724	0.972699	1.07662	0.610406	1.89892	333.4	neurological
Nonrheumatic aortic valve disorders	0.799335	0.972699	1.02164	0.866157	1.20504	395.2	circulatory system
Otosclerosis	0.799725	0.972699	1.07599	0.611034	1.89476	383	sense organs
Hemiplegia	0.800787	0.972699	0.970415	0.768507	1.22537	342	neurological
Cancer of tongue	0.801006	0.972699	1.06561	0.650126	1.74661	145.2	neoplasms
Rheumatoid arthritis	0.801303	0.972699	1.02235	0.860657	1.21443	714.1	musculoskeletal
Ingrowing nail	0.801647	0.972699	0.958438	0.688224	1.33475	703.1	dermatologic
Abnormal involuntary movements	0.802302	0.972699	0.962173	0.711463	1.30123	350.1	neurological
Primary angle-closure glaucoma	0.804445	0.972699	1.04226	0.751059	1.44637	365.2	sense organs
Melanomas of skin, dx or hx	0.804919	0.972699	0.975781	0.803259	1.18536	172.1	neoplasms
Melanomas of skin	0.804919	0.972699	0.975781	0.803259	1.18536	172.11	neoplasms
Malignant neoplasm of female breast	0.804993	0.972699	0.985507	0.877659	1.10661	174.11	neoplasms
Acquired toe deformities	0.805153	0.972699	1.01778	0.884779	1.17078	735.2	musculoskeletal
Type 2 diabetes with ophthalmic manifestations	0.805334	0.972699	0.966831	0.739346	1.26431	250.23	endocrine/metabolic
Hydronephrosis	0.808114	0.972699	0.963365	0.712817	1.30198	595	genitourinary
Other disorders of the kidney and ureters	0.808603	0.972699	1.0198	0.870187	1.19514	586	genitourinary
Other peripheral nerve disorders	0.809258	0.972699	0.989005	0.904092	1.08189	351	neurological
Regional enteritis	0.809275	0.972699	1.02663	0.829354	1.27082	555.1	digestive
Multiple sclerosis	0.80969	0.972699	1.03163	0.800683	1.32919	335	neurological
Benign neoplasm of parathyroid gland	0.811521	0.972699	1.05906	0.660841	1.69724	227.2	neoplasms
Corneal dystrophy	0.812319	0.972699	1.06971	0.613294	1.86581	364.5	sense organs
Acquired deformities of finger	0.812445	0.972699	1.0787	0.576947	2.0168	736.2	musculoskeletal
Stricture and stenosis of esophagus	0.813017	0.972699	1.02523	0.834	1.2603	530.3	digestive
Laxity of ligament or hypermobility syndrome	0.818865	0.972699	1.05771	0.654364	1.70968	728.2	musculoskeletal
Abnormal sputum	0.819314	0.972699	0.976224	0.79411	1.2001	516	respiratory
Sarcoidosis	0.820537	0.972699	0.956015	0.648166	1.41008	697	dermatologic
Other benign neoplasm of uterus	0.821089	0.972699	1.06397	0.621658	1.82097	218.2	neoplasms
Other upper respiratory disease	0.822675	0.972699	1.03054	0.792155	1.34066	479	respiratory
Other congenital musculoskeletal anomalies	0.823249	0.972699	0.954497	0.634318	1.43629	756	congenital anomalies
Chronic pancreatitis	0.824021	0.972699	1.04596	0.703926	1.55417	577.2	digestive
Nonspecific abnormal findings on radiological and other examination of biliary tract	0.824673	0.972699	1.05701	0.647197	1.72634	575.9	digestive
Hydrocele	0.826632	0.972699	1.03037	0.788353	1.34669	603.1	genitourinary
Acute pancreatitis	0.827983	0.972699	1.02339	0.830778	1.26065	577.1	digestive
Type 2 diabetes	0.8286	0.972699	0.992257	0.924834	1.0646	250.2	endocrine/metabolic
Cancer of liver and intrahepatic bile duct	0.83225	0.972699	0.962051	0.672556	1.37616	155	neoplasms
Other disorders of eye	0.83352	0.972699	1.02502	0.814033	1.2907	379	sense organs
Other retinal disorders	0.833544	0.972699	0.984588	0.851817	1.13805	362	sense organs
Other alveolar and parietoalveolar pneumonopathy	0.833875	0.972699	0.952655	0.605469	1.49892	504	respiratory
Dementias	0.83438	0.972699	1.0266	0.802625	1.31309	290.1	mental disorders
Breast cancer [female]	0.834819	0.972699	1.01157	0.907889	1.12709	174.1	neoplasms
Other paralytic syndromes	0.835384	0.972699	1.04102	0.712531	1.52093	344	neurological
Personality disorders	0.835776	0.972699	0.94956	0.582103	1.54897	301	mental disorders
Sicca syndrome	0.837467	0.972699	0.959381	0.645542	1.4258	709.2	dermatologic
Mucous polyp of cervix	0.837632	0.972699	1.01874	0.852989	1.2167	622.2	genitourinary
Manlignant and unknown neoplasms of brain and nervous system	0.837919	0.972699	0.967813	0.70738	1.32413	191	neoplasms
Paroxysmal tachycardia, unspecified	0.840298	0.972699	0.98368	0.838204	1.15441	427.1	circulatory system
Proteinuria	0.841652	0.972699	0.944639	0.540267	1.65167	269	endocrine/metabolic
Viral infection	0.843518	0.972699	0.97935	0.796085	1.2048	79	infectious diseases
Aplastic anemia	0.844049	0.972699	0.960005	0.63923	1.44175	284	hematopoietic
Vaginitis and vulvovaginitis	0.84468	0.972699	0.96019	0.639514	1.44166	614.52	genitourinary
Raynaud's syndrome	0.844795	0.972699	1.02762	0.782273	1.34992	443.1	circulatory system
Unstable angina (intermediate coronary syndrome)	0.844979	0.972699	0.986659	0.862384	1.12884	411.1	circulatory system
Colorectal cancer	0.84542	0.972699	1.01244	0.894081	1.14648	153	neoplasms
Actinic keratosis	0.847842	0.972699	1.01952	0.836794	1.24216	702.1	dermatologic
Bronchitis	0.848832	0.972699	1.03864	0.703324	1.53382	497	respiratory
Retinal detachments and defects	0.848851	0.972699	0.971555	0.722076	1.30723	361	sense organs
Other open wound of head and face	0.85095	0.972699	0.95484	0.589655	1.54619	870.3	injuries & poisonings
Chronic sinusitis	0.851058	0.972699	1.01887	0.838224	1.23846	475	respiratory
Other conditions of brain	0.851897	0.972699	0.966173	0.673226	1.38659	348	neurological
Malignant neoplasm of other and ill-defined sites within the digestive organs and peritoneum	0.852702	0.972699	0.969709	0.700855	1.3417	159	neoplasms
Articular cartilage disorder	0.853019	0.972699	1.04856	0.634957	1.73157	742.8	musculoskeletal
Lack of coordination	0.853087	0.972699	0.953137	0.573503	1.58407	350.3	neurological
Thoracic or lumbosacral neuritis or radiculitis, unspecified	0.854065	0.972699	0.961956	0.636301	1.45428	763	symptoms
Contracture of palmar fascia [Dupuytren's disease]	0.854105	0.972699	1.01836	0.838879	1.23623	728.71	musculoskeletal
Cervicalgia	0.85542	0.972699	0.9734	0.728359	1.30088	761	symptoms
Atrioventricular block, complete	0.856125	0.972699	1.03183	0.735358	1.44783	426.24	circulatory system
Hallux rigidus	0.85617	0.972699	1.02391	0.793048	1.32198	735.23	musculoskeletal
Bronchopneumonia and lung abscess	0.856211	0.972699	0.960148	0.618437	1.49067	480.5	respiratory
Senile dementia	0.857639	0.972699	0.971295	0.706559	1.33522	290.13	mental disorders
Hematemesis	0.858939	0.972699	1.01945	0.82432	1.26078	578.1	digestive
Appendicitis	0.859278	0.972699	0.9723	0.712746	1.32637	540.1	digestive
Peritonitis and retroperitoneal infections	0.860798	0.972699	1.02847	0.75148	1.40756	567	digestive
Other specified erythematous conditions	0.863527	0.972699	1.05301	0.58428	1.89779	695.8	dermatologic
Sialoadenitis	0.864468	0.972699	1.0462	0.622824	1.75739	527.2	digestive
Calculus of bile duct	0.865666	0.972699	1.04718	0.613833	1.78646	574.2	digestive
Electrolyte imbalance	0.866099	0.972699	0.989072	0.870476	1.12383	276.1	endocrine/metabolic
Esophageal bleeding (varices/hemorrhage)	0.866521	0.972699	1.02424	0.774681	1.35418	530.2	digestive
Diseases of spleen	0.867317	0.972699	0.964989	0.635253	1.46588	289.5	hematopoietic
Sialolithiasis	0.868316	0.972699	1.04986	0.590654	1.86607	528.7	digestive
Premature beats	0.868526	0.972699	1.03287	0.704257	1.51482	427.6	circulatory system
Hypoglycemia	0.868737	0.972699	0.977174	0.74309	1.285	251.1	endocrine/metabolic
Epilepsy	0.868824	0.972699	0.966769	0.64735	1.4438	345.1	neurological
Otitis media and Eustachian tube disorders	0.869351	0.972699	1.01868	0.817085	1.27001	381	sense organs
Mood disorders	0.870258	0.972699	0.993046	0.91328	1.07978	296	mental disorders
Dysuria	0.870493	0.972699	1.0234	0.774985	1.35143	599.3	genitourinary
Fracture of patella	0.870994	0.972699	1.03919	0.653445	1.65265	800.4	injuries & poisonings
Aphasia/speech disturbance	0.871266	0.972699	1.02524	0.758389	1.38599	292.1	mental disorders
Hypothermia/Chills	0.873787	0.972699	0.948088	0.491127	1.83022	780	symptoms
Pituitary hyperfunction	0.874402	0.972699	0.948201	0.490321	1.83367	253.1	endocrine/metabolic
Fasciitis	0.875076	0.972699	0.985191	0.817981	1.18658	728.7	musculoskeletal
Astigmatism	0.875178	0.972699	0.951242	0.509835	1.77481	367.2	sense organs
Cardiomegaly	0.877147	0.972699	0.986109	0.825853	1.17746	416	circulatory system
Amyloidosis	0.877856	0.972699	1.0531	0.544397	2.03715	270.33	endocrine/metabolic
Cholesteatoma	0.878183	0.972699	1.03301	0.681969	1.56474	385.3	sense organs
Other cerebral degenerations	0.879458	0.972699	0.977234	0.725677	1.31599	331	neurological
Dermatophytosis / Dermatomycosis	0.88102	0.972699	1.04289	0.60177	1.80735	110	infectious diseases
Cancer of larynx	0.881112	0.972699	1.04295	0.601065	1.80969	149.4	neoplasms
Hyperventilation	0.881745	0.972699	1.04726	0.569928	1.92438	513.4	respiratory
Osteoarthrosis, localized, secondary	0.881907	0.972699	1.0202	0.783575	1.32829	740.12	musculoskeletal
Hepatitis NOS	0.88235	0.972699	1.04434	0.587927	1.85505	70.9	infectious diseases
Neoplasm of uncertain behavior	0.884709	0.974005	1.02023	0.778234	1.33749	199	neoplasms
Phlebitis and thrombophlebitis	0.885459	0.974005	1.02056	0.773687	1.34621	451	circulatory system
Otitis externa	0.888093	0.974472	0.968127	0.616581	1.52011	380.1	sense organs
Congenital osteodystrophies	0.89077	0.974472	0.966425	0.593592	1.57343	756.5	congenital anomalies
Macular degeneration (senile) of retina NOS	0.893273	0.974472	1.01213	0.848719	1.20699	362.29	sense organs
Strabismus (not specified as paralytic)	0.893414	0.974472	1.02623	0.702665	1.49879	378.1	sense organs
Gastrointestinal hemorrhage	0.893665	0.974472	1.0046	0.939221	1.07453	578	digestive
Hypertensive chronic kidney disease	0.893732	0.974472	0.982907	0.763223	1.26582	401.22	circulatory system
Disorders of external ear	0.893837	0.974472	1.02899	0.676243	1.56575	380	sense organs
Decubitus ulcer	0.894863	0.974472	0.981328	0.742017	1.29782	707.1	dermatologic
Personal history of diseases of blood and blood-forming organs	0.896285	0.974472	0.96543	0.568844	1.63851	289.3	hematopoietic
Inflammatory diseases of female pelvic organs	0.897628	0.974472	1.00851	0.886382	1.14746	614	genitourinary
Other specified nonpsychotic and/or transient mental disorders	0.899243	0.974472	1.02881	0.66282	1.59689	291	mental disorders
Chemotherapy	0.899505	0.974472	0.993601	0.899379	1.09769	197	neoplasms
Stiffness of joint	0.900313	0.974472	0.971007	0.612768	1.53868	741.2	musculoskeletal
Secondary malignant neoplasm	0.900328	0.974472	0.99442	0.911047	1.08542	198	neoplasms
Megaloblastic anemia	0.903045	0.974862	0.982333	0.737409	1.30861	281.1	hematopoietic
Other hypertrophic cardiomyopathy	0.905421	0.974862	0.961945	0.507222	1.82432	425.12	circulatory system
Chronic kidney disease, Stage I or II	0.906339	0.974862	1.03203	0.61041	1.74486	585.4	genitourinary
Wheezing	0.907925	0.974862	0.965227	0.529848	1.75836	512.1	respiratory
Hemorrhage of rectum and anus	0.907993	0.974862	1.00522	0.920284	1.09799	578.8	digestive
Voice disturbance	0.908537	0.974862	1.01766	0.754864	1.37196	473.4	respiratory
Edema	0.909428	0.974862	0.987478	0.794763	1.22692	782.3	symptoms
Chronic glomerulonephritis, NOS	0.910685	0.974862	0.979519	0.682312	1.40619	580.14	genitourinary
Other disorders of prostate	0.910778	0.974862	0.984149	0.744196	1.30147	602	genitourinary
Palpitations	0.912347	0.974862	0.99146	0.851047	1.15504	427.9	circulatory system
Superficial cellulitis and abscess	0.913016	0.974862	0.981951	0.708204	1.36151	681	dermatologic
Fracture of upper limb	0.913471	0.974862	0.993935	0.89064	1.10921	803	injuries & poisonings
Malignant neoplasm, other	0.913706	0.974862	0.993093	0.876086	1.12573	195.1	neoplasms
Osteomyelitis, periostitis, and other infections involving bone	0.915471	0.974862	0.971106	0.565116	1.66877	710	musculoskeletal
Gram negative septicemia	0.917141	0.974862	0.970586	0.553052	1.70334	38.1	infectious diseases
Degeneration of macula and posterior pole of retina	0.919542	0.974862	1.00911	0.846244	1.20333	362.2	sense organs
Glossitis	0.920107	0.974862	0.972024	0.558305	1.69232	529.1	digestive
Ulceration of intestine	0.920258	0.974862	0.982526	0.695742	1.38752	556.1	digestive
Benign neoplasm of colon	0.920544	0.974862	1.00335	0.939552	1.07148	208	neoplasms
Noninfectious disorders of lymphatic channels	0.921398	0.974862	0.983752	0.710512	1.36207	450	circulatory system
Amblyopia	0.92188	0.974862	0.980553	0.66223	1.45189	368.1	sense organs
Alcohol-related disorders	0.924021	0.975987	1.0066	0.879328	1.15229	317	mental disorders
Antepartum hemorrhage, abruptio placentae, and placenta previa	0.930951	0.975987	1.01545	0.71794	1.43623	635.2	pregnancy complications
Disorders of refraction and accommodation; blindness and low vision	0.932411	0.975987	1.00809	0.836893	1.2143	367	sense organs
Back pain	0.933153	0.975987	0.994867	0.88214	1.122	760	symptoms
Hypertensive heart and/or renal disease	0.933198	0.975987	1.01026	0.795802	1.2825	401.2	circulatory system
Secondary hypothyroidism	0.933261	0.975987	1.01197	0.766029	1.33687	244.1	endocrine/metabolic
Ectropion or entropion	0.934653	0.975987	1.0121	0.759233	1.34918	374.1	sense organs
Alteration of consciousness	0.934919	0.975987	1.01909	0.647241	1.60458	291.8	mental disorders
Generalized convulsive epilepsy	0.935302	0.975987	0.981652	0.627742	1.53509	345.11	neurological
Abnormal function study of cardiovascular system	0.935403	0.975987	0.98354	0.658396	1.46925	429.2	circulatory system
Hallucinations	0.935566	0.975987	1.0212	0.614079	1.69824	292.6	mental disorders
Intervertebral disc disorders	0.937627	0.975987	1.01157	0.758312	1.34941	722	musculoskeletal
Other disorders of biliary tract	0.937763	0.975987	0.98891	0.747459	1.30836	575.8	digestive
Prolapse of vaginal walls	0.938407	0.975987	1.00468	0.892436	1.13105	618.1	genitourinary
Other disorders of testis	0.938643	0.975987	1.01021	0.779941	1.30847	603	genitourinary
Congenital anomalies of urinary system	0.939251	0.975987	1.01312	0.724608	1.4165	751.2	congenital anomalies
Cholecystitis without cholelithiasis	0.94012	0.975987	1.00722	0.834889	1.21512	574.3	digestive
Urticaria	0.940303	0.975987	1.01838	0.632289	1.64022	947	dermatologic
Abnormal findings on mammogram or breast exam	0.943816	0.978629	0.99053	0.760213	1.29062	611	genitourinary
Fracture of pelvis	0.946471	0.980377	0.98781	0.690516	1.4131	802	injuries & poisonings
Phobia	0.950551	0.983597	0.988213	0.67936	1.43748	300.13	mental disorders
Disorders of magnesium metabolism	0.952113	0.984207	0.988326	0.673685	1.44992	275.3	endocrine/metabolic
Alcoholic liver damage	0.955034	0.985591	1.00884	0.743026	1.36974	317.11	mental disorders
Giant cell arteritis	0.9554	0.985591	0.987799	0.642426	1.51885	446.5	circulatory system
Polyp of corpus uteri	0.958268	0.98695	0.996949	0.889121	1.11785	622.1	genitourinary
Malignant neoplasm of liver, primary	0.958668	0.98695	1.01423	0.594416	1.73054	155.1	neoplasms
Pneumococcal pneumonia	0.960796	0.988136	0.997254	0.89368	1.11283	480.11	respiratory
Lump or mass in breast	0.963406	0.989814	0.993818	0.762536	1.29525	611.3	genitourinary
Sprains and strains	0.965973	0.99116	0.990951	0.652638	1.50464	840	injuries & poisonings
Aphakia and other disorders of lens	0.966674	0.99116	1.01234	0.56948	1.79959	379.3	sense organs
Peritoneal or intestinal adhesions	0.969981	0.992539	1.00619	0.729479	1.38788	560.3	digestive
Acidosis	0.973424	0.994627	1.00452	0.770508	1.3096	276.41	endocrine/metabolic
Hemorrhoids	0.973987	0.994627	1.00198	0.889835	1.12825	455	circulatory system
Adjustment reaction	0.975724	0.99523	1.00937	0.553615	1.84032	304	mental disorders
Mycoses	0.97668	0.99523	0.991816	0.571644	1.72082	117	infectious diseases
Second degree AV block	0.977944	0.99523	1.0055	0.681394	1.48378	426.23	circulatory system
Iron deficiency anemias	0.978512	0.99523	1.00131	0.910407	1.10129	280	hematopoietic
Candidiasis	0.980797	0.995502	0.997075	0.785496	1.26564	112	infectious diseases
Glomerulonephritis	0.982646	0.995502	0.996513	0.727426	1.36514	580.1	genitourinary
Osteoporosis, osteopenia and pathological fracture	0.983227	0.995502	0.996705	0.732747	1.35575	743	musculoskeletal
Other acquired deformities of limbs	0.98365	0.995502	0.996767	0.731293	1.35861	736	musculoskeletal
Benign neoplasm of breast	0.983697	0.995502	1.00283	0.76448	1.3155	610.4	genitourinary
Other derangement of joint	0.988709	0.998039	1.00286	0.675688	1.48844	742.9	musculoskeletal
Cyst of bone	0.990048	0.998039	1.0035	0.580001	1.73621	733.2	musculoskeletal
Hodgkin's disease	0.990095	0.998039	0.99667	0.588637	1.68755	201	neoplasms
Open wounds of head; neck; and trunk	0.990488	0.998039	0.997937	0.710638	1.40139	870	injuries & poisonings
Alcoholism	0.993457	0.998039	0.999336	0.852595	1.17133	317.1	mental disorders
Reflux esophagitis	0.993487	0.998039	0.999606	0.909257	1.09893	530.14	digestive
Ill-defined descriptions and complications of heart disease	0.994227	0.998039	1.00147	0.672381	1.49163	429	circulatory system
Diabetes mellitus	0.995777	0.998039	1.00019	0.933714	1.07139	250	endocrine/metabolic
Cancer, suspected or other	0.995866	0.998039	1.00033	0.882941	1.13333	195	neoplasms
Keratitis	0.996066	0.998039	1.00148	0.555882	1.80428	370	sense organs
Bacterial pneumonia	0.997205	0.998191	1.00019	0.899419	1.11225	480.1	respiratory
Malignant neoplasm of uterus	0.999449	0.999449	1.00009	0.779515	1.28307	182	neoplasms

### Sheet: ST6
Supplementary Table 6. Single-nucleotide polymorphisms used as instruments for plasma citrate levels, selected from throughout the genome. SNP: single-nucleotide polymorphism.
SNP	Chromosome	Position (hg19)	Effect allele	Other allele	Effect allele frequency	Effect	Standard error	P	F-statistic
rs1616691	1	55072726	C	T	0.603796	-0.0233538	0.0042026	4.70002e-08	30.8801
rs2808454	1	207231751	T	A	0.543142	-0.054764	0.00412818	3.10027e-39	175.984
rs3771962	2	7159613	A	G	0.081592	0.0429763	0.00752729	5.80003e-09	32.5972
rs1047891	2	211540507	A	C	0.315012	-0.040933	0.00442051	1.59993e-20	85.7437
rs76832527	2	242157241	A	G	0.187021	-0.0335931	0.00535881	7.29962e-11	39.2974
rs2870237	4	77367580	T	G	0.438261	0.0276817	0.00415003	4.30031e-11	44.4921
rs181855	5	14635155	A	C	0.560028	-0.0319049	0.00470483	1e-11	45.9861
rs111206299	5	14635221	G	C	0.565572	-0.0389768	0.00483422	2.49977e-16	65.0069
rs250438	5	14688417	A	G	0.096884	0.106575	0.0069736	2.19989e-54	233.559
rs17250977	5	14753745	G	A	0.039947	-0.164518	0.0104441	1.80011e-57	248.133
rs697575	5	14762841	C	T	0.378463	0.0265469	0.00459809	2.90001e-09	33.3329
rs258360	5	14763786	T	G	0.224543	-0.0265456	0.00500544	3.50002e-08	28.1255
rs115601009	5	14813840	T	C	0.010017	-0.128693	0.0207413	7.90005e-10	38.498
rs31916	5	14814883	G	A	0.277989	0.0343796	0.00457728	1.80011e-14	56.414
rs1117282	5	14825750	C	T	0.911367	0.058679	0.007517	1.80011e-15	60.9363
rs4702059	5	14856599	A	G	0.092739	-0.046528	0.00723578	6.59933e-11	41.3483
rs112234727	5	14858759	A	G	0.147488	-0.0388166	0.00603387	2.60016e-11	41.385
rs16903723	5	14866969	T	A	0.123037	-0.0343997	0.00630567	2.80001e-08	29.761
rs10073421	5	14870606	G	T	0.461279	0.0963038	0.00412176	4.89779e-125	545.91
rs78431233	5	14871560	T	C	0.0671	0.0955871	0.00887076	2.80027e-27	116.112
rs835151	5	14877781	A	C	0.102232	-0.0626084	0.00696453	1.80011e-20	80.8131
rs116609037	5	14905470	G	C	0.011902	-0.102552	0.0189216	4.09996e-08	29.3746
rs17267245	5	14907962	C	T	0.05337	-0.0549032	0.00909642	1.5e-10	36.4296
rs7737793	5	43564052	A	G	0.496257	-0.0293219	0.00410596	1.20005e-12	50.9982
rs7710854	5	43824677	G	A	0.116171	-0.0623785	0.00641383	3.90032e-22	94.5878
rs6556314	5	176819252	T	C	0.313246	0.0256714	0.0044256	4.60002e-09	33.6477
rs6901143	6	18349331	T	G	0.414495	0.0314649	0.00415721	9.09913e-15	57.286
rs16880641	6	18391391	G	C	0.100292	-0.0401076	0.00682486	1.2e-09	34.5355
rs75474551	6	160409894	T	G	0.0916	-0.0444162	0.00713249	8.69961e-11	38.7793
rs13246993	7	73022746	A	G	0.129509	0.0625098	0.00610518	2.80027e-25	104.833
rs28601761	8	126500031	G	C	0.42014	0.0465497	0.00420813	4.90004e-29	122.365
rs7025554	9	95898531	T	C	0.046005	0.0623327	0.00982056	9.40005e-10	40.2865
rs529565	9	136149500	C	T	0.316837	0.0277014	0.00440205	2.1e-10	39.5998
rs2182409	10	6209218	T	C	0.28329	0.0256306	0.00456058	2.19999e-08	31.5847
rs7895549	10	65357438	A	G	0.494465	-0.0330529	0.0041106	4.60045e-15	64.656
rs4418728	10	94839724	T	G	0.450687	0.0247386	0.00412335	1.09999e-09	35.9956
rs2896635	11	13359745	A	T	0.687833	-0.0287777	0.00442703	2.19999e-10	42.2559
rs174581	11	61606683	A	G	0.351918	-0.0336738	0.00428921	5.10035e-16	61.6353
rs2199766	12	21319526	A	G	0.326549	-0.0363918	0.00437653	5.50047e-18	69.1428
rs569499	12	121094110	C	T	0.614106	-0.0248244	0.00423745	9.40005e-09	34.3201
rs4298983	12	121385479	T	C	0.96863	-0.0674309	0.0120103	2.90001e-08	31.5217
rs2464190	12	121415390	C	T	0.413768	0.046535	0.00419576	1.20005e-28	123.009
rs7161374	14	55280981	T	G	0.579139	0.0253814	0.00415662	1.29999e-09	37.2864
rs28929474	14	94844947	T	C	0.019971	-0.0856147	0.0146952	1.5e-09	33.9426
rs1190585	14	102608252	A	T	0.792818	0.0314599	0.00506737	6.90001e-10	38.5433
rs147233090	15	44028047	T	C	0.024584	-0.130158	0.0133355	1.29987e-23	95.2628
rs72792415	16	58686602	G	A	0.206002	-0.0274235	0.00511024	3.79997e-08	28.7981
rs650930	17	6580851	T	C	0.35327	0.0403026	0.00431561	3.69999e-21	87.2131
rs112231766	17	6584036	G	T	0.024931	-0.104781	0.0149169	1.59993e-12	49.341
rs6502966	17	6588586	A	G	0.171454	-0.095239	0.00687644	1.69981e-44	191.824
rs218688	17	6589137	T	C	0.490584	0.0867178	0.00409897	7.19449e-101	447.576
rs139509544	17	6590820	T	C	0.0124	0.174742	0.0196689	6.4003e-19	78.9286
rs218674	17	6606933	G	A	0.173932	0.141458	0.00539311	2.09894e-153	687.981
rs62061541	17	6610536	G	A	0.01729	0.118692	0.0157239	3.80014e-14	56.98
rs75448233	17	6611798	T	C	0.054819	0.220551	0.00912478	9.90832e-130	584.216
rs16956192	17	6613374	T	C	0.122475	-0.0725072	0.0062452	1.59993e-31	134.794
rs571046759	17	6619818	C	G	0.468784	0.10555	0.00467635	3.59749e-114	509.451
rs141418048	17	6628958	C	T	0.01388	0.114219	0.0189916	8.50002e-10	36.1704
rs11654002	17	6630436	T	A	0.133443	0.0425755	0.00603986	5.30029e-13	49.6896
rs6502970	17	6636204	G	A	0.323822	0.0292441	0.00455305	2.59998e-10	41.2545
rs218684	17	6644512	T	C	0.039615	-0.0947146	0.0114528	1.50003e-16	68.3928
rs12938635	17	6679294	C	T	0.118128	-0.0800215	0.00638648	8.60003e-36	156.997
rs906749	17	6682233	G	A	0.281438	-0.057208	0.00468391	1.9002e-35	149.175
rs6502983	17	6689650	T	C	0.537632	-0.0289778	0.00415543	3.50026e-12	48.6294
rs4556838	17	6698507	C	A	0.488433	-0.0306545	0.00408908	1.59993e-14	56.2001
rs117185818	17	6712357	C	T	0.06338	-0.198455	0.00840249	2.39883e-124	557.838
rs112433136	17	6751643	G	A	0.029199	0.0716182	0.0122585	3.2e-09	34.1328
rs72832757	17	6770419	A	G	0.101093	0.0502599	0.00684569	1e-13	53.9025
rs311756	17	6802834	G	C	0.584669	-0.0271671	0.00425513	2.19999e-10	40.7625
rs77783523	17	6828924	G	A	0.058963	-0.0791039	0.00869538	1.20005e-19	82.7597
rs311750	17	6838442	T	C	0.363212	-0.0259273	0.00451529	6.69993e-09	32.9718
rs1292043	17	57934169	G	A	0.199693	-0.0408987	0.00511351	2.99985e-15	63.9707
rs56376587	18	77160235	C	A	0.4865	-0.0251786	0.00417748	1.79999e-09	36.3274
rs7262150	20	62354494	C	T	0.238092	-0.0267947	0.00486512	3.2e-08	30.3327
rs715544	22	19133605	A	G	0.092369	-0.0399106	0.00723423	2.30001e-08	30.4363
rs4464361	22	19146984	A	G	0.480124	-0.0345382	0.00420256	7.8001e-17	67.5416
rs144901388	22	19147367	A	G	0.033641	-0.0672436	0.0120653	7.29995e-09	31.0617
rs1018764	22	19172006	C	T	0.631896	-0.0923824	0.00424664	8.29851e-108	473.247
rs4819792	22	19268178	C	T	0.246661	0.0295161	0.0047781	2.69998e-10	38.1599
rs138121506	22	19285357	A	G	0.060085	0.054369	0.00886425	4.30001e-10	37.62
rs117344257	22	19387965	G	T	0.043089	0.0701559	0.0100914	2.60016e-12	48.331
rs13056639	22	19422935	C	T	0.051249	0.0637982	0.00935335	4.90004e-12	46.5246
rs5993641	22	19426166	T	G	0.646725	-0.0352586	0.00429798	2.90001e-17	67.2979
rs5748342	22	19589925	T	C	0.285418	0.0284527	0.00458698	9.40005e-10	38.4763
rs17744889	22	19595544	C	T	0.089333	-0.0393855	0.00719184	2.69998e-08	29.9911

### Sheet: ST7
Supplementary Table 7. Metabolome-wide Mendelian randomization analysis investigating the associations of genetically predicted plasma citrate levels with plasma metabolites. CI: confidence interval.
Metabolite	False-discovery rate adjusted p-value	Inverse-variance weighted				Weighted median				Egger					Cocharn's Q P	I2 heterogeneity estimate
		Estimate	Lower 95% CI	Upper 95% CI	P	Estimate	Lower 95% CI	Upper 95% CI	P	Estimate	Lower 95% CI	Upper 95% CI	P	Intercept P
plasma citrate	1.99612e-46	0.240469	0.208616	0.272321	1.54022e-49	0.251538	0.200104	0.302972	9.22347e-22	0.290288	0.232337	0.34824	5.54487e-15	0.0473815	0.52344	0
plasma aconitate [cis or trans]	1.10417e-21	0.199197	0.160976	0.237418	1.70397e-24	0.222511	0.165221	0.279801	2.69121e-14	0.239151	0.169985	0.308316	2.69305e-09	0.179558	0.231812	10.3735
plasma N('1)-acetylspermidine	0.000800023	0.132781	0.0782102	0.187352	1.85191e-06	0.127986	0.0437427	0.212229	0.00290456	0.118334	0.0190146	0.217653	0.022285	0.733911	0.634639	0
plasma propyl 4-hydroxybenzoate sulfate	0.00586963	-0.649738	-0.946869	-0.352608	1.82024e-05	-0.709546	-1.17612	-0.242976	0.00287634	-0.711626	-1.25722	-0.166031	0.0126855	0.791151	0.355944	5.02766
plasma (2-butoxyethoxy)acetic acid	0.00586963	0.298157	0.160237	0.436077	2.26452e-05	0.250889	0.0412935	0.460484	0.0189706	0.388074	0.136068	0.64008	0.00350006	0.406125	0.773292	0
plasma X - 17301	0.0116073	-0.957904	-1.42327	-0.492541	5.47436e-05	-0.838369	-1.61456	-0.0621775	0.0342625	-0.89736	-1.74358	-0.0511444	0.041186	0.867128	0.786644	0
plasma sphingomyelin (d18:1/19:0, d19:1/18:0)*	0.0116073	-0.117073	-0.174444	-0.0597027	6.34485e-05	-0.0702905	-0.15457	0.0139892	0.102125	-0.0335974	-0.13802	0.0708256	0.530268	0.0647716	0.667709	0
plasma sphingomyelin (d18:2/21:0, d16:2/23:0)*	0.0116073	-0.123635	-0.184661	-0.0626084	7.16501e-05	-0.134929	-0.224579	-0.0452785	0.00317922	-0.104502	-0.216213	0.00720874	0.0708067	0.689048	0.28205	8.11729
plasma 2-hydroxy-3-methylvalerate	0.0149766	0.179767	0.0885247	0.271008	0.000112665	0.168017	0.0363184	0.299716	0.0124033	0.183022	0.0159319	0.350112	0.035128	0.963664	0.0762376	19.6
plasma eicosanedioate (C20-DC)	0.0149766	0.145089	0.0713295	0.218849	0.00011556	0.135356	0.0269739	0.243738	0.0143749	0.131784	-0.00246878	0.266037	0.0582632	0.816822	0.86893	0
plasma X - 17653	0.0153196	0.15529	0.0757472	0.234833	0.000130028	0.139909	0.0228241	0.256994	0.019179	0.0550909	-0.088083	0.198265	0.453179	0.104996	0.357708	4.92772
plasma alpha-hydroxyisocaproate	0.0194236	0.130806	0.0619312	0.19968	0.000197382	0.148648	0.0453639	0.251932	0.00479029	0.166739	0.0409487	0.292529	0.0113364	0.504868	0.132444	15.5897
plasma phenyllactate (PLA)	0.0194236	0.128044	0.0603913	0.195696	0.000207613	0.158332	0.0577046	0.25896	0.00204309	0.153568	0.0297951	0.277341	0.0174789	0.630021	0.370908	4.3852
plasma sphingomyelin (d18:1/20:2, d18:2/20:1, d16:1/22:2)*	0.0194236	-0.112626	-0.172175	-0.0530764	0.000209823	-0.0849918	-0.160954	-0.00902989	0.0283108	-0.0402445	-0.147559	0.0670701	0.464685	0.117961	0.037229	23.7827
plasma X - 11880	0.0194884	0.213039	0.0998368	0.326241	0.00022556	0.190143	0.0174132	0.362872	0.0309627	0.158996	-0.047896	0.365888	0.136324	0.541938	0.428086	2.05127
plasma alanine	0.0202562	0.0789495	0.0366965	0.121202	0.000250076	0.0878652	0.0337597	0.141971	0.00145806	0.0695159	-0.00787186	0.146904	0.0824949	0.775734	0.000592472	38.2661
plasma N-lactoyl phenylalanine	0.0239101	0.170965	0.0779833	0.263947	0.000313635	0.220533	0.0840834	0.356982	0.00153629	0.246892	0.0777992	0.415984	0.00549346	0.295661	0.101442	17.6339
plasma N-lactoyl leucine	0.0371359	0.148453	0.0646608	0.232246	0.000515777	0.186095	0.0603252	0.311865	0.00373097	0.149876	-0.00364585	0.303398	0.059616	0.982716	0.264728	8.87819
plasma bilirubin degradation product, C16H18N2O5 (4)**	0.0377531	0.168683	0.0729487	0.264417	0.000553479	0.182846	0.043964	0.321728	0.00986847	0.0542385	-0.118367	0.226844	0.539885	0.124205	0.27814	8.28771
plasma 2-hydroxy-4-(methylthio)butanoic acid	0.0393616	0.116044	0.0495248	0.182563	0.000628072	0.098392	-0.00585981	0.202644	0.0643427	0.0767265	-0.0443447	0.197798	0.21818	0.44865	0.781563	0
plasma 7-methylguanine	0.0393616	0.0657379	0.0279278	0.103548	0.000655227	0.0481088	-0.0100161	0.106234	0.104756	0.0108354	-0.0579855	0.0796563	0.758517	0.0653113	0.497663	0
plasma N-formylanthranilic acid	0.0393616	0.123745	0.0524373	0.195053	0.000670771	0.187975	0.0766257	0.299325	0.000937229	0.188852	0.059455	0.31825	0.00551248	0.241652	0.233165	10.3106
plasma X - 12726	0.0393616	0.260111	0.109602	0.41062	0.000706009	0.294256	0.0863771	0.502135	0.00553102	0.311227	0.0342023	0.588252	0.0308288	0.667173	0.0700882	20.1416
plasma N6-acetyllysine	0.0393616	0.0666384	0.0279292	0.105348	0.000740571	0.045018	-0.0126596	0.102696	0.126073	0.0133639	-0.0560471	0.0827748	0.707004	0.0759279	0.213068	11.2619
plasma erucate (22:1n9)	0.0393616	-0.230834	-0.365587	-0.0960802	0.0007867	-0.133144	-0.314203	0.0479144	0.149503	-0.0338147	-0.27476	0.207131	0.784044	0.0590141	0.0630585	20.8008
plasma indolelactate	0.0393616	0.100862	0.0419034	0.159821	0.000799515	0.0646079	-0.0216271	0.150843	0.14199	0.0771157	-0.0307339	0.184965	0.165322	0.607084	0.106117	17.304
plasma X - 11372	0.0393616	0.173287	0.0717801	0.274794	0.000820033	0.179168	0.0207902	0.337546	0.0266062	0.085836	-0.0989453	0.270617	0.365578	0.270606	0.748199	0
plasma X - 18901	0.0402979	0.252228	0.103234	0.401223	0.000906749	0.289999	0.0806409	0.499358	0.00662949	0.228972	-0.0438468	0.501791	0.104277	0.842033	0.215837	11.1287
plasma X - 11308	0.0402979	0.161848	0.0658339	0.257863	0.000953681	0.0888523	-0.0551925	0.232897	0.226671	-0.0143274	-0.1891	0.160445	0.872795	0.0207175	0.659403	0
plasma X - 24947	0.0402979	0.234801	0.0951329	0.374469	0.000984332	0.216837	0.01002	0.423653	0.0398866	0.0806263	-0.17178	0.333033	0.533247	0.156246	0.249529	9.6153
plasma gamma-glutamylthreonine	0.0402979	0.0842841	0.0339509	0.134617	0.00103072	0.0650743	-0.0110942	0.141243	0.0940346	0.0157301	-0.074569	0.106029	0.733764	0.0791017	0.334217	5.90076
plasma glucuronide of C10H18O2 (1)*	0.0402979	0.427878	0.172325	0.68343	0.00103216	0.279383	-0.133199	0.691965	0.184442	0.232655	-0.233462	0.698771	0.331209	0.329603	0.987809	0
plasma sphingomyelin (d18:1/21:0, d17:1/22:0, d16:1/23:0)*	0.0402979	-0.103351	-0.165112	-0.0415905	0.00103868	-0.098076	-0.193516	-0.00263609	0.0439991	-0.0160733	-0.128486	0.0963396	0.780083	0.0726714	0.556371	0
plasma N2-acetyl,N6-methyllysine	0.0402979	-0.263284	-0.421129	-0.105439	0.00107852	-0.334189	-0.579582	-0.0887962	0.00760361	-0.392027	-0.679343	-0.104712	0.00923653	0.296696	0.903906	0
plasma X - 24474	0.0402979	0.142029	0.0568129	0.227246	0.00108829	0.148558	0.0267559	0.270361	0.0168253	0.136553	-0.0196197	0.292726	0.0908205	0.934675	0.338293	5.73108
plasma ursodeoxycholate	0.0419003	0.339024	0.134248	0.5438	0.00117498	0.336441	0.0286265	0.644255	0.0321743	0.194627	-0.17792	0.567174	0.30925	0.365909	0.322043	6.41004
plasma alpha-hydroxyisovalerate	0.0419003	0.153958	0.0608181	0.247097	0.00119623	0.146281	0.0155118	0.277051	0.0283468	0.181207	0.0106834	0.35173	0.040777	0.708869	0.011476	29.1218
plasma sphingomyelin (d18:1/17:0, d17:1/18:0, d19:1/16:0)	0.043119	-0.0756221	-0.121596	-0.0296487	0.00126429	-0.0506099	-0.121415	0.0201955	0.161234	-0.0330384	-0.116715	0.0506385	0.441513	0.23644	0.972016	0
plasma N-palmitoyl-sphingosine (d18:1/16:0)	0.0457557	-0.09085	-0.146504	-0.0351958	0.00137691	-0.0766129	-0.159658	0.00643235	0.0705827	-0.017836	-0.117834	0.0821626	0.727658	0.0910061	0.0828662	19.0472
plasma ceramide (d18:1/14:0, d16:1/16:0)*	0.052009	-0.107943	-0.175001	-0.0408852	0.00160522	-0.0646969	-0.159194	0.0298	0.179635	-0.025908	-0.146773	0.0949566	0.675626	0.115752	0.39877	3.24624
plasma phenylalanine	0.0522961	0.0440764	0.0165728	0.07158	0.00168385	0.0625313	0.0211381	0.103925	0.0030679	0.0570177	0.00695947	0.107076	0.0286527	0.546108	0.866181	0
plasma X - 17010	0.0522961	0.0675413	0.0253702	0.109712	0.00169478	0.0619251	5.30032e-05	0.123797	0.0498041	0.0716986	-0.00556956	0.148967	0.0730606	0.899911	0.309882	6.92304
plasma sphingomyelin (d18:2/23:0, d18:1/23:1, d17:1/24:1)*	0.0587848	-0.0839282	-0.137031	-0.0308252	0.00195042	-0.0869409	-0.168601	-0.00528103	0.0369137	-0.0487662	-0.14542	0.0478879	0.325985	0.396255	0.563778	0
plasma gamma-glutamylphenylalanine	0.0609394	0.0673602	0.0244396	0.110281	0.00209804	0.0707768	0.0100418	0.131512	0.0223703	0.0468185	-0.0316304	0.125267	0.245922	0.540973	0.192003	12.3016
plasma gamma-glutamylmethionine	0.0609394	0.112515	0.0407632	0.184266	0.00211595	0.127094	0.0284025	0.225786	0.011602	0.00928432	-0.119109	0.137677	0.887685	0.063271	0.044465	22.8292
plasma palmitoleoyl-linoleoyl-glycerol (16:1/18:2) [1]*	0.0630272	-0.196198	-0.321996	-0.0703997	0.00223708	-0.162011	-0.338925	0.014903	0.0726762	-0.18617	-0.416875	0.0445351	0.118061	0.919096	0.0756474	19.6507
plasma N-methyltaurine	0.0631086	-0.307495	-0.505096	-0.109893	0.00228866	-0.276102	-0.576204	0.0240002	0.0713539	-0.34596	-0.705811	0.0138921	0.0635615	0.802776	0.933844	0
plasma dihomo-linolenate (20:3n3 or n6)	0.0645782	-0.160625	-0.264326	-0.0569229	0.00239892	-0.156723	-0.298741	-0.0147045	0.0305491	-0.0603671	-0.248405	0.127671	0.531169	0.215048	0.0200349	26.7784
plasma eicosenedioate (C20:1-DC)*	0.0645782	0.183882	0.0649566	0.302808	0.00244161	0.180072	0.0251778	0.334966	0.0226937	0.0983007	-0.118373	0.314974	0.376857	0.35728	0.00467446	32.5476
plasma sphingomyelin (d18:2/23:1)*	0.0691437	-0.082251	-0.135922	-0.0285801	0.00266758	-0.093932	-0.175687	-0.0121765	0.02433	-0.0715433	-0.16923	0.0261434	0.155436	0.797807	0.745944	0
plasma N-stearoyl-sphingosine (d18:1/18:0)*	0.0699799	-0.114543	-0.189652	-0.0394336	0.00279912	-0.0820269	-0.175102	0.0110485	0.0841127	0.0819973	-0.0446231	0.208618	0.208387	0.000504262	0.000599412	38.2375
plasma N-formylmethionine	0.0699799	0.0563761	0.0193758	0.0933765	0.0028235	0.0501535	-0.00011924	0.100426	0.0505459	0.0553952	-0.0124094	0.1232	0.113639	0.973022	0.012923	28.6459
plasma trimethylamine N-oxide	0.0699799	-0.129721	-0.215026	-0.0444159	0.00287811	-0.158438	-0.288708	-0.0281675	0.017137	-0.115411	-0.271279	0.0404575	0.150999	0.830087	0.490762	0
plasma X - 23157	0.0699799	0.474999	0.161999	0.787998	0.00293576	0.52262	0.0629144	0.982326	0.0258671	0.150815	-0.420522	0.722151	0.606464	0.187874	0.942187	0
plasma 5alpha-androstan-3beta,17beta-diol disulfate	0.0699799	0.240862	0.0819574	0.399767	0.00296983	0.213454	-0.0113011	0.438209	0.0626858	0.0141311	-0.270155	0.298418	0.922656	0.065311	0.137452	15.2864
plasma asparagine	0.0715085	0.056073	0.0189273	0.0932186	0.00308987	0.0461157	-0.00534606	0.0975775	0.0790278	-0.00914634	-0.0748205	0.0565278	0.785654	0.0226039	0.0392545	23.5033
plasma 12,13-DiHOME	0.0771202	0.154404	0.0509481	0.257861	0.00344271	0.203313	0.0389429	0.367684	0.015337	0.246379	0.058728	0.43403	0.0121019	0.253749	0.418237	2.45278
plasma 4-guanidinobutanoate	0.0771202	0.147104	0.0485129	0.245695	0.00345136	0.191423	0.0430069	0.339839	0.0114744	0.167832	-0.0127457	0.348409	0.0726089	0.788493	0.273887	8.47392
plasma 10-heptadecenoate (17:1n7)	0.0775917	-0.207225	-0.346522	-0.0679289	0.00354828	-0.218112	-0.40066	-0.0355634	0.0191911	-0.0667043	-0.319039	0.18563	0.605945	0.195554	0.00489054	32.231
plasma retinol (Vitamin A)	0.0775917	-0.0683428	-0.114429	-0.0222571	0.00365466	-0.0896117	-0.159164	-0.0200592	0.0115625	-0.0451873	-0.129066	0.0386915	0.294508	0.519298	0.891003	0
plasma bilirubin degradation product, C17H20N2O5 (1)**	0.0775917	0.21633	0.0704081	0.362252	0.00366483	0.313048	0.100735	0.525362	0.00385375	0.0969428	-0.168437	0.362323	0.476293	0.294772	0.104094	17.4457
plasma enalaprilat*	0.0775917	0.782941	0.254093	1.31179	0.00371195	0.875306	0.0903024	1.66031	0.0288575	0.161111	-0.814089	1.13631	0.747014	0.141196	0.820219	0
plasma sphingomyelin (d18:1/22:2, d18:2/22:1, d16:1/24:2)*	0.0787666	-0.0616095	-0.103395	-0.0198238	0.00385486	-0.0505619	-0.112278	0.0111541	0.108332	-0.0598333	-0.135886	0.0162192	0.127404	0.956461	0.706577	0
plasma X - 25310	0.0787666	-0.154358	-0.259274	-0.0494416	0.00393166	-0.141836	-0.308531	0.0248585	0.0953788	-0.205584	-0.396643	-0.0145245	0.0383785	0.531455	0.732547	0
plasma X - 17654	0.0787666	0.110611	0.0353901	0.185833	0.00395049	0.0886452	-0.025799	0.203089	0.128981	0.0461185	-0.0907714	0.183008	0.511129	0.272697	0.531922	0
plasma 2,2'-Methylenebis(6-tert-butyl-p-cresol)	0.0835633	-0.199147	-0.33569	-0.0626028	0.00425554	-0.142643	-0.360857	0.0755709	0.200124	-0.08079	-0.329285	0.167705	0.525976	0.267525	0.49937	0
plasma 2-methylcitrate/homocitrate	0.0841383	-0.150846	-0.254631	-0.0470609	0.00438977	-0.107967	-0.269803	0.0538685	0.191019	-0.0880145	-0.276812	0.100783	0.363922	0.437461	0.509963	0
plasma X - 23678	0.0841383	-0.131414	-0.221886	-0.0409414	0.00441466	-0.185119	-0.323744	-0.0464951	0.00886173	-0.119299	-0.284721	0.0461233	0.161764	0.863954	0.355663	5.01199
plasma cholesterol	0.0853341	-0.0692147	-0.11702	-0.0214099	0.00454325	-0.067221	-0.13915	0.00470818	0.0670002	-0.0561034	-0.143632	0.0314248	0.213017	0.726313	0.184421	12.6884
plasma alpha-tocopherol	0.0896999	-0.0593786	-0.100689	-0.0180676	0.0048449	-0.0644879	-0.126381	-0.0025946	0.041139	-0.049544	-0.124735	0.0256475	0.200629	0.759866	0.630242	0
plasma gamma-glutamylalanine	0.0897599	0.103759	0.031449	0.176068	0.0049174	0.0967296	-0.00465016	0.198109	0.0614751	0.0200634	-0.110475	0.150602	0.764086	0.136947	0.153334	14.3625
plasma X - 16397	0.0900811	-0.118066	-0.200512	-0.0356198	0.00500451	-0.142172	-0.256635	-0.0277099	0.0149146	-0.0605224	-0.21081	0.0897652	0.432494	0.372101	0.0436698	22.9283
plasma isoleucine	0.0917399	0.0527927	0.015791	0.0897945	0.00516745	0.0805209	0.022868	0.138174	0.00619302	0.0290697	-0.0382781	0.0964176	0.400323	0.411345	0.559603	0
plasma androsterone sulfate	0.0930569	0.241026	0.0709937	0.411059	0.0054643	0.188673	-0.0409158	0.418263	0.107251	0.0292996	-0.276832	0.335431	0.851721	0.109044	0.0743648	19.7618
plasma sphingomyelin (d18:1/14:0, d16:1/16:0)*	0.0930569	-0.0598819	-0.102211	-0.017553	0.0055589	-0.0579855	-0.124856	0.00888496	0.0892162	-0.0171016	-0.0941437	0.0599404	0.664796	0.196823	0.613753	0
plasma oleoyl ethanolamide	0.0930569	-0.136887	-0.23376	-0.0400133	0.00561384	-0.0829888	-0.224019	0.0580409	0.248771	-0.0316189	-0.20677	0.143533	0.724494	0.162842	0.149951	14.5548
plasma nonadecanoate (19:0)	0.0930569	-0.0899554	-0.153626	-0.026285	0.00562126	-0.0549139	-0.152073	0.042245	0.267963	-0.0465298	-0.1626	0.0695405	0.434584	0.38304	0.461785	0.673185
plasma eicosenoate (20:1)	0.0930569	-0.207855	-0.355135	-0.0605747	0.00567355	-0.17282	-0.361144	0.0155042	0.072081	-0.0535312	-0.320083	0.213021	0.695012	0.178622	0.00371751	33.132
plasma hypotaurine	0.0930569	0.107863	0.031337	0.184389	0.00573503	0.0918329	-0.0220945	0.20576	0.114139	0.0217297	-0.116463	0.159923	0.758817	0.147976	0.239766	10.0053
plasma sulfate*	0.0930569	-0.0518371	-0.088648	-0.0150263	0.00577969	-0.0791543	-0.129496	-0.0288131	0.00205781	-0.0556183	-0.123067	0.0118307	0.110369	0.895741	0.0184787	27.1368
plasma oleoyl-linoleoyl-glycerol (18:1/18:2) [1]	0.0930569	-0.164684	-0.281717	-0.0476508	0.00581605	-0.114565	-0.259202	0.0300717	0.120551	-0.0693145	-0.282189	0.14356	0.525348	0.296779	0.000322253	39.701
plasma branched-chain, straight-chain, or cyclopropyl 10:1 fatty acid (2)*	0.0968083	-0.136802	-0.234623	-0.0389812	0.00612522	-0.0790134	-0.224519	0.0664919	0.287186	-0.0705687	-0.248676	0.107538	0.439923	0.385969	0.882108	0
plasma malate	0.0969525	0.0791788	0.0224691	0.135889	0.00620915	0.114578	0.031873	0.197283	0.00662156	0.141673	0.0391771	0.244169	0.00840045	0.156913	0.0129817	28.6275
plasma proline	0.101339	0.0614188	0.017129	0.105709	0.00656826	0.0608968	0.00249914	0.119294	0.0409692	0.00526939	-0.0744161	0.0849549	0.897234	0.10265	0.000439869	38.9816
plasma fructose	0.102364	0.130281	0.0360826	0.22448	0.00671369	0.185087	0.0479386	0.322236	0.00816801	0.170589	-0.000844051	0.342022	0.0549785	0.582937	0.903996	0
plasma 3-methoxycatechol sulfate (1)	0.103415	0.215716	0.0593248	0.372108	0.00686244	0.220594	0.0127492	0.428439	0.0375083	0.0638835	-0.21963	0.347397	0.660059	0.213017	0.0914512	18.3717
plasma N-stearoyl-sphingadienine (d18:2/18:0)*	0.103933	-0.142545	-0.246276	-0.0388142	0.00707383	-0.14823	-0.289984	-0.00647688	0.0404116	-0.0720026	-0.261125	0.11712	0.457945	0.384493	0.0255654	25.6554
plasma diacylglycerol (16:1/18:2 [2], 16:0/18:3 [1])*	0.103933	-0.173013	-0.299168	-0.046857	0.00718947	-0.179846	-0.347361	-0.0123316	0.0353569	-0.0613375	-0.290464	0.167789	0.601392	0.256638	0.0455649	22.6942
plasma epiandrosterone sulfate	0.103933	0.223024	0.0603887	0.385659	0.00719406	0.10581	-0.111242	0.322861	0.339347	-0.0563197	-0.344362	0.231722	0.702667	0.0258592	0.0773681	19.5035
plasma (16 or 17)-methylstearate (a19:0 or i19:0)	0.103933	-0.114887	-0.198701	-0.0310744	0.00721754	-0.118627	-0.234359	-0.00289569	0.0445367	-0.0300197	-0.181875	0.121835	0.699544	0.194031	0.212697	11.2798
plasma (14 or 15)-methylpalmitate (a17:0 or i17:0)	0.103986	-0.140194	-0.242616	-0.0377719	0.00730147	-0.0949663	-0.237901	0.0479679	0.192844	-0.0316655	-0.216942	0.153611	0.738603	0.173598	0.132135	15.6086
plasma enalapril	0.107189	1.17559	0.312282	2.03889	0.00760912	1.26911	-0.153449	2.69167	0.0803695	1.8805	0.284321	3.47668	0.0237716	0.306842	0.507067	0
plasma X - 21283	0.11171	0.0936108	0.0244116	0.16281	0.00801625	0.0879405	-0.0163082	0.192189	0.0982585	0.0639379	-0.0618483	0.189724	0.322414	0.581499	0.589016	0
plasma margarate (17:0)	0.113464	-0.135656	-0.23629	-0.0350222	0.00824025	-0.150588	-0.286413	-0.0147634	0.0297802	-0.0687571	-0.252257	0.114743	0.465061	0.395251	0.0234992	26.0512
plasma oleoyl-linoleoyl-glycerol (18:1/18:2) [2]	0.113464	-0.154634	-0.269621	-0.0396471	0.00839507	-0.183696	-0.327116	-0.040275	0.0120609	-0.0187107	-0.226104	0.188683	0.860135	0.128535	0.000250785	40.2614
plasma 3-ureidopropionate	0.113464	0.093604	0.023947	0.163261	0.0084443	0.0946888	0.00310028	0.186277	0.0427331	0.12377	-0.00361037	0.25115	0.060797	0.580246	0.027992	25.2201
plasma 2-hydroxynervonate*	0.113464	-0.106642	-0.186059	-0.0272244	0.00849229	-0.0875395	-0.20588	0.0308011	0.147105	-0.0242784	-0.16809	0.119534	0.741695	0.183421	0.395043	3.41505
plasma maltol sulfate	0.114603	0.229745	0.0579085	0.401581	0.00878095	0.183419	-0.0566914	0.423529	0.13434	0.125918	-0.187418	0.439255	0.43346	0.439343	0.121331	16.2868
plasma sphingomyelin (d18:1/20:0, d16:1/22:0)*	0.114603	-0.0459552	-0.0803503	-0.01156	0.00882657	-0.0364373	-0.0893426	0.016468	0.177055	-0.000874442	-0.0634777	0.0617289	0.978234	0.0954573	0.653695	0
plasma 10-nonadecenoate (19:1n9)	0.114603	-0.177291	-0.310207	-0.0443748	0.00894083	-0.200321	-0.368277	-0.0323645	0.0194059	-0.0394199	-0.280055	0.201215	0.749072	0.183134	0.00939886	29.8963
plasma beta-citrylglutamate	0.114603	0.078998	0.0197184	0.138278	0.00900366	0.0788871	-0.0129565	0.170731	0.0922843	0.099042	-0.00888215	0.206966	0.0762063	0.664409	0.587198	0
plasma androstenediol (3beta,17beta) disulfate (2)	0.114603	0.191918	0.0478704	0.335965	0.00901966	0.164219	-0.0245198	0.352958	0.0881315	-0.0260502	-0.283103	0.231002	0.843107	0.0504267	0.0199359	26.8006
plasma bilirubin degradation product, C16H18N2O5 (1)**	0.114957	0.154245	0.0382785	0.270212	0.00913628	0.168404	-0.011787	0.348594	0.066988	0.110037	-0.101941	0.322016	0.312318	0.626037	0.453391	1.01741
plasma palmitoleamide (16:1)*	0.116473	-0.097108	-0.170359	-0.0238571	0.00936857	-0.139381	-0.252536	-0.0262258	0.0157689	-0.0721652	-0.205492	0.0611614	0.29225	0.662076	0.61607	0
plasma threonine	0.116473	0.0576878	0.0141309	0.101245	0.00943644	0.0525514	-0.00806594	0.113169	0.0892882	0.00777258	-0.0708633	0.0864084	0.846927	0.140803	0.183035	12.7599
plasma 5-hydroxy-2-methylpyridine sulfate	0.116491	0.302508	0.0735619	0.531453	0.00960555	0.336704	-0.000487415	0.673895	0.0503321	0.147668	-0.269864	0.5652	0.490398	0.387275	0.362493	4.73077
plasma 1-linolenoylglycerol (18:3)	0.116491	-0.171495	-0.301309	-0.0416812	0.00961773	-0.208687	-0.396722	-0.0206513	0.0296136	-0.186943	-0.424341	0.0504554	0.127057	0.879007	0.0999573	17.7407
plasma N-palmitoylglycine	0.117682	-0.111722	-0.19651	-0.0269339	0.00980682	-0.107639	-0.205475	-0.00980244	0.0310574	-0.0077575	-0.160534	0.145019	0.920998	0.114792	6.73267e-05	42.9523
plasma X - 21796	0.120188	0.0655323	0.0155961	0.115469	0.0101084	0.072693	0.00318936	0.142197	0.040374	0.027179	-0.0637601	0.118118	0.559859	0.32591	0.0652722	20.7038
plasma docosadioate (C22-DC)	0.121155	0.0990828	0.0233318	0.174834	0.0103579	0.0650812	-0.0536664	0.183829	0.28274	0.10713	-0.0307215	0.244981	0.132037	0.891453	0.795293	0
plasma 3-methylglutarylcarnitine (2)	0.121155	-0.28688	-0.50626	-0.0675	0.0103767	-0.170168	-0.336029	-0.0043071	0.0443402	-0.155755	-0.556327	0.244818	0.44846	0.445128	1.39172e-38	79.2451
plasma ceramide (d16:1/24:1, d18:1/22:1)*	0.127942	-0.13768	-0.243882	-0.0314784	0.0110567	-0.210828	-0.365696	-0.0559602	0.00762635	-0.0901202	-0.284514	0.104274	0.366536	0.567983	0.119351	16.4147
plasma 2'-deoxyuridine	0.133669	0.0843383	0.0187542	0.149922	0.0117212	0.130257	0.0286645	0.23185	0.011972	0.0870411	-0.0325549	0.206637	0.158061	0.957903	0.895968	0
plasma X - 11483	0.133669	0.236761	0.0525679	0.420955	0.0117579	0.171983	-0.0956412	0.439607	0.207839	0.413225	0.0777532	0.748697	0.0183118	0.222079	0.0987891	17.9272
plasma fumarate	0.139893	0.0742891	0.0159986	0.13258	0.0124931	0.126571	0.0445855	0.208557	0.00247952	0.129232	0.0234834	0.23498	0.019177	0.226864	0.121184	16.2962
plasma N-acetylisoleucine	0.139893	0.0789228	0.0169767	0.140869	0.0125213	0.0926794	-0.00232948	0.187688	0.0558879	0.0620706	-0.0512026	0.175344	0.286357	0.728052	0.482264	0
plasma X - 25805	0.142041	0.386261	0.0820559	0.690466	0.0128232	0.463248	-0.00718628	0.933682	0.0536039	0.853649	0.303202	1.4041	0.00328748	0.0495676	0.842652	0
plasma N-acetylmethionine	0.142538	0.0757999	0.0160001	0.1356	0.012978	0.129947	0.0359143	0.22398	0.00675799	0.0325803	-0.0763688	0.141529	0.559609	0.355175	0.337007	5.78458
plasma tyrosine	0.146872	0.0522025	0.010749	0.0936559	0.0135798	0.0756403	0.0135671	0.137713	0.0169243	0.0773457	0.00169525	0.152996	0.0487936	0.438131	0.420623	2.35552
plasma X - 15245	0.146872	-0.251263	-0.45083	-0.0516962	0.0135993	-0.265633	-0.566286	0.0350202	0.083333	-0.143591	-0.508084	0.220901	0.442533	0.49054	0.161426	13.9114
plasma dihomo-linoleate (20:2n6)	0.149784	-0.16124	-0.289838	-0.0326426	0.0139918	-0.199469	-0.375125	-0.0238136	0.0260359	-0.0871227	-0.3219	0.147654	0.469358	0.461352	0.0125316	28.7703
plasma N,N-dimethyl-5-aminovalerate	0.149784	0.183128	0.036909	0.329346	0.0141	0.150486	-0.0691246	0.370097	0.179257	0.266504	-0.00127066	0.534278	0.0549896	0.468086	0.256887	9.28162
plasma N2-acetyl,N6,N6-dimethyllysine	0.150765	-0.207516	-0.373564	-0.0414668	0.0143087	-0.342036	-0.584298	-0.0997727	0.00565489	-0.369519	-0.671754	-0.0672832	0.019125	0.212642	0.64881	0
plasma methyl-4-hydroxybenzoate sulfate	0.155449	-0.316896	-0.572027	-0.0617651	0.0149142	-0.276328	-0.666804	0.114147	0.165439	-0.570215	-1.03465	-0.105784	0.0186428	0.204817	0.872301	0
plasma oleate/vaccenate (18:1)	0.155449	-0.172053	-0.310681	-0.0334254	0.0149932	-0.191561	-0.381952	-0.00116883	0.04861	-0.0394935	-0.290919	0.211932	0.759059	0.220152	0.00808952	30.4582
plasma pentadecanoate (15:0)	0.155776	-0.0921633	-0.166697	-0.0176297	0.0153691	-0.11259	-0.220757	-0.0044218	0.0413418	-0.0217483	-0.156962	0.113465	0.753472	0.225803	0.119907	16.3786
plasma N-palmitoyl-heptadecasphingosine (d17:1/16:0)*	0.155776	-0.0923428	-0.167075	-0.0176104	0.0154429	-0.095227	-0.213794	0.0233395	0.115453	0.00329604	-0.132724	0.139316	0.962249	0.103376	0.949857	0
plasma 3-amino-2-piperidone	0.155776	0.0577833	0.0109883	0.104578	0.0155121	0.016955	-0.0520312	0.0859412	0.630013	0.0324549	-0.0530168	0.117927	0.459127	0.489187	0.178126	13.0153
plasma 3-(4-hydroxyphenyl)lactate	0.155776	0.0744185	0.0139939	0.134843	0.0157837	0.112721	0.0307931	0.194649	0.00700455	0.14564	0.0366423	0.254637	0.0107228	0.129672	0.0321891	24.5295
plasma imidazole lactate	0.155776	0.0774059	0.0144013	0.140411	0.0160418	0.0687989	-0.0267959	0.164394	0.158371	0.0486424	-0.0665489	0.163834	0.41057	0.559867	0.208033	11.5061
plasma lysine	0.155776	0.0386782	0.00717536	0.0701811	0.0161114	0.0348613	-0.0130294	0.0827519	0.153659	0.0130216	-0.044318	0.0703613	0.657564	0.297371	0.921677	0
plasma 1-palmitoleoylglycerol (16:1)*	0.155776	-0.166512	-0.302223	-0.0308009	0.0161815	-0.153305	-0.354921	0.0483103	0.136139	-0.0526092	-0.299434	0.194215	0.677353	0.282683	0.34652	5.38975
plasma sphingomyelin (d18:2/18:1)*	0.155776	-0.056859	-0.103258	-0.0104597	0.0163148	-0.0622547	-0.132034	0.00752447	0.0803574	-0.0387962	-0.123248	0.0456553	0.370874	0.61738	0.80398	0
plasma sphingomyelin (d17:1/14:0, d16:1/15:0)*	0.155776	-0.0870425	-0.15808	-0.0160052	0.0163255	-0.093778	-0.200632	0.0130756	0.0854099	-0.0286816	-0.157983	0.100619	0.66502	0.293209	0.88681	0
plasma X - 21286	0.155776	0.111899	0.0205603	0.203237	0.0163436	0.151503	0.0103267	0.29268	0.0354369	0.114269	-0.0530242	0.281561	0.184808	0.973577	0.201427	11.8305
plasma X - 12112	0.155776	-0.179526	-0.326226	-0.032825	0.0164617	-0.238231	-0.462329	-0.014134	0.0371984	-0.304991	-0.571587	-0.0383951	0.0279839	0.273226	0.433052	1.84871
plasma isovalerylcarnitine (C5)	0.155776	0.0948436	0.0173008	0.172386	0.0165183	0.030488	-0.086832	0.147808	0.610516	0.0515785	-0.0900221	0.193179	0.477551	0.475831	0.0336638	24.3026
plasma palmitamide (16:0)	0.155776	-0.0815805	-0.148322	-0.0148389	0.0165873	-0.0873066	-0.191032	0.0164187	0.0989999	-0.0591437	-0.180624	0.0623366	0.343119	0.666119	0.555756	0
plasma glucuronide of C10H18O2 (7)*	0.156083	0.319359	0.0577211	0.580997	0.0167404	0.241509	-0.155391	0.638409	0.23302	-0.0400764	-0.509082	0.428929	0.867457	0.0763102	0.108221	17.1584
plasma sphingomyelin (d18:1/18:1, d18:2/18:0)	0.163479	-0.049993	-0.0912901	-0.00869594	0.0176598	-0.0309548	-0.0884724	0.0265627	0.29151	-0.000885288	-0.0753525	0.0735819	0.981474	0.126212	0.056726	21.4386
plasma sphingomyelin (d17:1/16:0, d18:1/15:0, d16:1/17:0)*	0.166084	-0.0574008	-0.104987	-0.00981441	0.0180693	-0.0610522	-0.136515	0.0144104	0.11281	-0.0148915	-0.101504	0.0717205	0.737096	0.253371	0.879325	0
plasma argininate*	0.166256	0.105175	0.0178721	0.192479	0.0182163	0.151325	0.0178371	0.284813	0.0262927	0.100706	-0.0592674	0.260679	0.221224	0.947923	0.0778903	19.4593
plasma gamma-glutamylisoleucine*	0.167094	0.0561586	0.00942709	0.10289	0.0185055	0.0581318	-0.0156079	0.131871	0.122319	-0.00159387	-0.085752	0.0825643	0.970491	0.111778	0.368396	4.48826
plasma X - 12822	0.167094	0.101667	0.0169039	0.186431	0.0187317	0.0824042	-0.0364988	0.201307	0.17436	0.0998592	-0.0555101	0.255229	0.211842	0.978298	0.0546839	21.7754
plasma docosadienoate (22:2n6)	0.167094	-0.127848	-0.234457	-0.0212388	0.0187517	-0.114384	-0.248675	0.0199063	0.0950316	-0.093122	-0.288253	0.102009	0.352692	0.677575	0.0293301	24.9921
plasma X - 26119	0.167094	0.137886	0.0227295	0.253043	0.0189345	0.0955967	-0.058938	0.250131	0.225339	-0.0686196	-0.272169	0.13493	0.510863	0.0199996	0.0362119	23.9272
plasma beta-alanine	0.167094	0.0759928	0.0125171	0.139469	0.0189528	0.0691377	-0.024414	0.162689	0.147484	0.05688	-0.0586554	0.172415	0.337769	0.699111	0.523471	0
plasma leucine	0.167161	0.045605	0.00746826	0.0837417	0.0190894	0.0664245	0.00769229	0.125157	0.026646	0.0141084	-0.0552423	0.0834591	0.691259	0.290234	0.453116	1.02867
plasma bilirubin degradation product, C17H20N2O5 (2)**	0.168858	0.159394	0.0257438	0.293044	0.0194135	0.207714	-0.00137239	0.416801	0.0515228	0.0849936	-0.159051	0.329039	0.497022	0.476797	0.305913	7.09153
plasma lactosyl-N-behenoyl-sphingosine (d18:1/22:0)*	0.169317	0.099938	0.0159236	0.183953	0.01973	0.0351545	-0.0838538	0.154163	0.562613	0.0464719	-0.106767	0.19971	0.55409	0.415744	0.100763	17.6826
plasma isoursodeoxycholate	0.169317	0.222203	0.035244	0.409163	0.0198358	0.103955	-0.169847	0.377757	0.456789	0.202047	-0.140524	0.544618	0.25146	0.890604	0.189576	12.4246
plasma X - 24951	0.169317	0.161742	0.0256294	0.297854	0.0198581	0.11135	-0.0979667	0.320667	0.297115	-0.0208479	-0.269986	0.22829	0.870183	0.0906472	0.656933	0
plasma 1-palmitoyl-2-docosahexaenoyl-GPE (16:0/22:6)*	0.17225	-0.0983535	-0.18144	-0.0152671	0.0203351	-0.0371755	-0.154794	0.0804431	0.535598	-0.0415865	-0.193048	0.109875	0.592115	0.3822	0.291742	7.69786
plasma 2,4-di-tert-butylphenol	0.176532	-0.0990611	-0.18321	-0.0149123	0.0210384	-0.112573	-0.236911	0.0117641	0.0759766	-0.0436773	-0.197134	0.109779	0.578652	0.399992	0.0953084	18.0813
plasma X - 13553	0.176532	0.0806163	0.0120959	0.149137	0.021113	0.0875929	-0.0174693	0.192655	0.102244	0.15635	0.0319039	0.280797	0.01616	0.157564	0.471198	0.286125
plasma deoxycarnitine	0.177206	0.0461126	0.00681538	0.0854098	0.0214548	0.00807807	-0.0526255	0.0687817	0.794231	0.0305964	-0.0409301	0.102123	0.404543	0.612391	0.674292	0
plasma tryptophan	0.177206	0.033853	0.00500072	0.0627053	0.021467	0.047369	0.00051006	0.0942279	0.0475578	0.0178674	-0.0346465	0.0703812	0.506964	0.477466	0.610802	0
plasma N1-methylinosine	0.184686	0.0519653	0.00732462	0.096606	0.0225157	0.0512775	-0.0166509	0.119206	0.138999	0.0673885	-0.013863	0.14864	0.108354	0.657446	0.67225	0
plasma 1-oleoyl-GPI (18:1)	0.185399	-0.105113	-0.195636	-0.0145895	0.0228552	-0.134135	-0.271096	0.0028249	0.0549162	-0.0520997	-0.217358	0.113158	0.538562	0.454191	0.309086	6.95679
plasma N-acetylthreonine	0.185399	0.0587997	0.00814881	0.109451	0.0228887	-0.000803646	-0.0746594	0.0730521	0.982985	0.0290128	-0.0634424	0.121468	0.540438	0.452233	0.103085	17.517
plasma 4-hydroxycoumarin	0.185445	0.172519	0.0236308	0.321407	0.0231446	0.335612	0.107712	0.563512	0.00389795	0.335229	0.0641845	0.606274	0.0178241	0.163364	0.911003	0
plasma nicotinamide	0.185445	0.0999926	0.0135938	0.186391	0.0233085	0.0699586	-0.0653783	0.205295	0.310989	0.0421764	-0.115073	0.199425	0.600697	0.391252	0.789607	0
plasma bilirubin degradation product, C16H18N2O5 (2)**	0.185445	0.110662	0.0150337	0.20629	0.0233238	0.107436	-0.0391047	0.253976	0.150734	0.0446136	-0.129696	0.218923	0.617429	0.377026	0.181685	12.8298
plasma X - 12221	0.187061	0.155478	0.0206932	0.290263	0.0237672	0.157012	-0.0564296	0.370453	0.149362	0.198019	-0.0472103	0.443248	0.117826	0.685208	0.686878	0
plasma N-lactoyl isoleucine	0.187061	0.0988557	0.0131275	0.184584	0.0238156	0.186521	0.0573627	0.315678	0.00464841	0.138311	-0.0175942	0.294215	0.0862897	0.55445	0.777026	0
plasma X - 12680	0.187063	0.102918	0.0135262	0.19231	0.0240373	0.123291	-0.00555216	0.252134	0.0607234	0.0756632	-0.0879708	0.239297	0.367773	0.69715	0.0966381	17.9828
plasma X - 21339	0.187063	0.128791	0.0168734	0.24071	0.0241045	-0.00793578	-0.176827	0.160955	0.926623	0.0155525	-0.188364	0.219469	0.881584	0.196996	0.813758	0
plasma caffeine	0.187949	0.234652	0.0302833	0.439021	0.0244241	0.116219	-0.191313	0.423752	0.458883	-0.075569	-0.440083	0.288945	0.68569	0.0495823	0.249043	9.5817
plasma oleoyl-oleoyl-glycerol (18:1/18:1) [1]*	0.187949	-0.148982	-0.278813	-0.0191501	0.0245088	-0.120236	-0.300824	0.0603515	0.191909	-0.0292743	-0.264541	0.205993	0.808009	0.236214	0.0338965	24.2675
plasma X - 21442	0.18945	-0.225574	-0.422765	-0.0283835	0.0249562	-0.261976	-0.568451	0.0444986	0.0938583	-0.394299	-0.752675	-0.0359234	0.0343445	0.273025	0.471697	0.265551
plasma N6-methyladenosine	0.18945	0.0623197	0.00780892	0.11683	0.0250431	0.0883845	0.00922856	0.16754	0.0286354	0.142721	0.0435528	0.24189	0.00616645	0.0610896	0.811803	0
plasma palmitoleate (16:1n7)	0.18945	-0.187511	-0.351639	-0.0233831	0.0251431	-0.190178	-0.4072	0.0268444	0.0858828	-0.0350854	-0.332931	0.26276	0.818055	0.233847	0.0148741	28.0667
plasma 1-linoleoylglycerol (18:2)	0.191482	-0.146411	-0.274931	-0.0178921	0.0255605	-0.0865655	-0.253866	0.0807352	0.310519	0.0174639	-0.213726	0.248654	0.882708	0.100662	0.0124716	28.7897
plasma 2-aminoheptanoate	0.191761	0.0776144	0.00931193	0.145917	0.0259357	0.08874	-0.00733685	0.184817	0.0702504	0.061447	-0.063676	0.18657	0.338964	0.762707	0.133366	15.5334
plasma 2,3-dihydroxy-5-methylthio-4-pentenoate (DMTPA)*	0.191761	0.0518129	0.00619995	0.0974259	0.0259892	0.0318371	-0.0258324	0.0895067	0.279243	0.0542417	-0.029344	0.137827	0.207449	0.945845	5.88199e-05	43.2077
plasma glycocholenate sulfate*	0.191761	0.163653	0.0195322	0.307773	0.0260416	0.113244	-0.0141686	0.240656	0.0815066	0.118516	-0.145321	0.382353	0.381523	0.689379	1.08979e-17	67.6326
plasma X - 21364	0.19444	0.110829	0.0128931	0.208765	0.0265555	0.057966	-0.0877546	0.203687	0.435596	-0.103486	-0.276291	0.0693183	0.244311	0.00479552	0.332293	5.98099
plasma beta-hydroxyisovalerate	0.195132	0.0578236	0.00660661	0.109041	0.0269125	0.0340365	-0.0467477	0.114821	0.408927	0.0880586	-0.00538605	0.181503	0.0688006	0.450215	0.324814	6.29378
plasma myristoyl dihydrosphingomyelin (d18:0/14:0)*	0.195132	-0.0688256	-0.129803	-0.0078482	0.0269511	-0.0675823	-0.15208	0.0169159	0.116976	-0.0685331	-0.180274	0.0432082	0.233216	0.995118	0.0198764	26.8139
plasma N-acetylproline	0.195297	0.0881116	0.00995888	0.166264	0.0271246	0.106438	-0.00864636	0.221523	0.0698764	0.0550769	-0.0878696	0.198024	0.452577	0.589425	0.0969577	17.9593
plasma cysteinylglycine	0.196452	0.0972696	0.0107615	0.183778	0.0275397	0.0522866	-0.087449	0.192022	0.463324	0.0523518	-0.105634	0.210338	0.518071	0.506852	0.357494	4.93654
plasma palmitate (16:0)	0.196452	-0.101345	-0.191506	-0.0111843	0.0275881	-0.0896589	-0.214494	0.0351758	0.159224	-0.0310363	-0.195132	0.133059	0.711936	0.318193	0.0437713	22.9156
plasma androstenediol (3alpha, 17alpha) monosulfate (3)	0.197277	0.13421	0.0146055	0.253814	0.0278562	0.064716	-0.117023	0.246455	0.485221	-0.0532716	-0.266242	0.159698	0.625421	0.0424472	0.247524	9.65064
plasma androstenediol (3beta,17beta) disulfate (1)	0.198286	0.207884	0.0222737	0.393494	0.0281518	0.0525421	-0.204581	0.309665	0.68878	-0.0301261	-0.363931	0.303679	0.860086	0.0986986	0.0625519	20.8502
plasma chenodeoxycholate	0.202852	0.229347	0.023534	0.43516	0.0289565	0.174321	-0.116532	0.465174	0.240118	0.103562	-0.271964	0.479088	0.590487	0.434551	0.0189195	27.033
plasma azelate (C9-DC)	0.203121	0.0915404	0.0091694	0.173911	0.0293953	0.0397128	-0.0875198	0.166945	0.540698	0.152102	0.00215744	0.302046	0.0505436	0.346436	0.336511	5.8052
plasma margaramide (17:0)*	0.203121	-0.0805661	-0.153084	-0.00804832	0.0294441	-0.0866041	-0.195922	0.0227134	0.120487	-0.0814482	-0.21344	0.0505436	0.230398	0.987535	0.868121	0
plasma 2-stearoyl-GPE (18:0)*	0.203121	-0.0885982	-0.168356	-0.00884043	0.029465	-0.0180479	-0.133247	0.097151	0.758796	-0.0225949	-0.167619	0.122429	0.760958	0.289214	0.277921	8.29727
plasma 1-dihomo-linolenylglycerol (20:3)	0.204391	-0.144574	-0.275134	-0.014015	0.0299797	-0.197203	-0.378497	-0.0159103	0.0330092	-0.050656	-0.288398	0.187086	0.677457	0.357054	0.00906462	30.0334
plasma gamma-glutamyl-alpha-lysine	0.204391	0.0512928	0.00493328	0.0976524	0.0301183	0.0478307	-0.0212969	0.116958	0.175056	-0.0210527	-0.105433	0.0633277	0.626304	0.0480024	0.724791	0
plasma X - 25790	0.204391	0.0837938	0.00799007	0.159597	0.0302689	0.0906774	-0.0180167	0.199372	0.102031	0.0958958	-0.0430146	0.234806	0.180216	0.838657	0.40027	3.18508
plasma 3-indoleglyoxylic acid	0.204391	0.0740597	0.00704812	0.141071	0.0303029	0.0880394	-0.0100174	0.186096	0.0784526	0.0299631	-0.092253	0.152179	0.632299	0.400141	0.0192108	26.9655
plasma X - 25423	0.204391	0.0759331	0.00717044	0.144696	0.0304379	0.0895623	-0.0154838	0.194608	0.0947087	0.0435468	-0.0822267	0.16932	0.499535	0.547811	0.0378743	23.6925
plasma glycochenodeoxycholate	0.205233	0.156752	0.0144518	0.299053	0.030849	0.0891131	-0.118405	0.296631	0.399981	0.0314661	-0.227024	0.289957	0.812095	0.259283	0.212243	11.3018
plasma 3-methylglutaconate	0.205233	-0.170552	-0.325408	-0.0156954	0.03088	-0.0608356	-0.180863	0.0591922	0.320515	-0.061233	-0.343495	0.221029	0.67195	0.366666	6.58202e-31	76.2486
plasma 1-methyl-4-imidazoleacetate	0.207577	0.0676845	0.00604153	0.129328	0.0313929	0.063015	-0.0359344	0.161964	0.211964	0.0726228	-0.039574	0.18482	0.208598	0.918051	0.583514	0
plasma prolylglycine	0.209765	0.118826	0.010293	0.227359	0.0318856	0.130904	-0.0237064	0.285515	0.0970266	0.0234178	-0.173892	0.220728	0.816709	0.260548	0.121324	16.2872
plasma 3beta,7alpha-dihydroxy-5-cholestenoate	0.21036	0.0840021	0.00715119	0.160853	0.0321658	0.129351	0.00672643	0.251976	0.0386894	0.0748436	-0.065039	0.214726	0.297789	0.878366	0.854631	0
plasma margaroylcarnitine (C17)*	0.21036	-0.0740878	-0.141961	-0.00621437	0.0324021	-0.106543	-0.206095	-0.00699034	0.0359415	-0.0562818	-0.180602	0.0680387	0.377829	0.737888	0.277418	8.31924
plasma sphingomyelin (d18:1/24:1, d18:2/24:0)*	0.21036	-0.0455137	-0.087278	-0.00374948	0.0326856	-0.0314468	-0.0924064	0.0295128	0.311982	-0.0335816	-0.109595	0.0424319	0.389392	0.713774	0.837201	0
plasma hexanoylglycine	0.21036	-0.201103	-0.385641	-0.0165657	0.032687	-0.181495	-0.361015	-0.0019742	0.0475332	-0.0777525	-0.414719	0.259214	0.652451	0.393656	8.16405e-12	60.7424
plasma pentadecanamide (15:0)*	0.21036	-0.0557784	-0.107032	-0.00452479	0.0329252	-0.0624307	-0.14234	0.0174785	0.125705	-0.0652872	-0.158573	0.0279981	0.174354	0.811691	0.811591	0
plasma X - 18913	0.21036	0.106025	0.00858704	0.203463	0.0329499	0.111019	-0.0319714	0.25401	0.128076	0.0582485	-0.11983	0.236327	0.523469	0.5311	0.125211	16.0394
plasma 4-acetamidobutanoate	0.217364	0.0539823	0.00401688	0.103948	0.0342148	0.0484567	-0.0295063	0.12642	0.223154	0.072456	-0.018492	0.163404	0.122742	0.635171	0.875791	0
plasma docosapentaenoate (n6 DPA; 22:5n6)	0.220064	-0.129305	-0.249392	-0.00921791	0.0348229	-0.166165	-0.313714	-0.0186159	0.0272968	-0.123292	-0.34329	0.0967056	0.275634	0.949054	0.00291428	33.8977
plasma dehydroepiandrosterone sulfate (DHEA-S)	0.220064	0.166844	0.011619	0.322069	0.035146	0.108721	-0.103899	0.321341	0.316244	-0.0807155	-0.356927	0.195496	0.568575	0.0389662	0.0318367	24.5848
plasma acetylcarnitine (C2)	0.220064	-0.0490933	-0.0947685	-0.00341806	0.0351492	-0.0369154	-0.0996145	0.0257836	0.248512	-0.0836007	-0.166765	-0.000436808	0.052602	0.333611	0.0874101	18.6844
plasma N-acetyltyrosine	0.221727	0.0649312	0.00437681	0.125486	0.0355859	0.08284	-0.0113025	0.176982	0.0845894	0.091914	-0.0183354	0.202164	0.106563	0.567716	0.695263	0
plasma X - 25806	0.224001	-0.115604	-0.223728	-0.00747887	0.0361237	-0.117218	-0.280951	0.0465152	0.16057	-0.149658	-0.348109	0.048793	0.143751	0.688817	0.316475	6.68206
plasma ethyl alpha-glucopyranoside	0.225422	0.193137	0.0121045	0.374169	0.0365267	0.165955	-0.116893	0.448804	0.250157	0.0689503	-0.260569	0.39847	0.682925	0.379593	0.766224	0
plasma 2-acetamidophenol sulfate	0.225814	0.162267	0.00997713	0.314556	0.0367645	0.229813	-0.0140606	0.473686	0.0647527	0.339192	0.0621047	0.61628	0.0189821	0.138442	0.690199	0
plasma linoleate (18:2n6)	0.226193	-0.143594	-0.278528	-0.00866021	0.0370007	-0.193651	-0.38257	-0.00473289	0.0445301	-0.051405	-0.297384	0.194574	0.683301	0.382216	0.0109433	29.3091
plasma stearate (18:0)	0.229566	-0.068676	-0.133458	-0.00389411	0.0377297	-0.073225	-0.170192	0.0237422	0.138854	-0.0323989	-0.150699	0.085901	0.593054	0.474243	0.220332	10.914
plasma N-alpha-acetylornithine	0.232791	0.0568038	0.00302317	0.110585	0.0384393	0.0376729	-0.0390369	0.114383	0.33577	0.00198228	-0.0953874	0.099352	0.968281	0.190672	0.192456	12.2787
plasma stearoyl sphingomyelin (d18:1/18:0)	0.234315	-0.0357151	-0.0696046	-0.00182555	0.0388717	-0.0283104	-0.0771231	0.0205024	0.255648	0.0151347	-0.0465454	0.0768148	0.632008	0.0570052	0.754171	0
plasma oleoyl-oleoyl-glycerol (18:1/18:1) [2]*	0.236884	-0.128306	-0.250615	-0.00599681	0.0397766	-0.0799853	-0.244428	0.084457	0.340421	0.0581896	-0.159939	0.276318	0.602659	0.0485796	0.0119863	28.9488
plasma 1-oleoyl-2-docosahexaenoyl-GPC (18:1/22:6)*	0.236884	-0.0565437	-0.110467	-0.0026205	0.0398585	-0.0372221	-0.102767	0.0283224	0.265689	-0.0700848	-0.168831	0.0286609	0.168425	0.748621	0.000126838	41.7049
plasma betaine	0.236884	0.0504651	0.00230036	0.0986298	0.0400171	0.0551443	0.00655945	0.103729	0.0261095	0.0150786	-0.0726533	0.10281	0.737188	0.347208	5.91719e-08	52.964
plasma omeprazole	0.236884	1.13234	0.051551	2.21312	0.040029	1.6451	0.0437256	3.24648	0.0440641	1.44043	-0.552621	3.43347	0.160937	0.718779	0.0952995	18.1851
plasma 1-stearoyl-2-docosahexaenoyl-GPE (18:0/22:6)*	0.23937	-0.0881265	-0.172558	-0.00369544	0.0407811	-0.030754	-0.150861	0.0893534	0.615768	-0.0163888	-0.169829	0.137052	0.834765	0.276349	0.197417	12.0296
plasma tauroursodeoxycholate	0.23937	0.256978	0.0107301	0.503226	0.0408186	0.355703	-0.00723443	0.71864	0.0547448	0.327518	-0.120399	0.775434	0.156089	0.712813	0.903532	0
plasma 1-palmitoyl-2-dihomo-linolenoyl-GPC (16:0/20:3n3 or 6)*	0.241069	-0.0491274	-0.0963144	-0.00194046	0.0412943	-0.0307063	-0.0769882	0.0155755	0.193476	0.00602757	-0.0791082	0.0911633	0.890018	0.132914	1.57159e-10	58.3892
plasma X - 12007	0.242978	0.159005	0.00589449	0.312115	0.0418087	0.286514	0.0971619	0.475866	0.00302018	0.320771	0.0437414	0.597801	0.0261969	0.174958	0.00636409	31.3238
plasma sphingosine	0.243693	0.109304	0.00388289	0.214726	0.0421381	0.143843	-0.0203147	0.308	0.0859033	0.0992931	-0.0928068	0.291393	0.314418	0.903093	0.79382	0
plasma 1-oleoylglycerol (18:1)	0.243693	-0.118897	-0.233665	-0.00412909	0.0423079	-0.0226413	-0.187557	0.142275	0.787865	0.01297	-0.194211	0.220151	0.902683	0.139747	0.239811	10.0032
plasma valine	0.245819	0.0394341	0.00126664	0.0776016	0.0428666	0.0419062	-0.0152047	0.0990171	0.150389	0.032824	-0.0368639	0.102512	0.35896	0.824544	0.494125	0
plasma gamma-glutamylleucine	0.246137	0.0472307	0.0014506	0.0930108	0.0431693	0.0478515	-0.0184149	0.114118	0.156979	-0.00687771	-0.0894457	0.0756903	0.870765	0.128568	0.352744	5.13246
plasma methionine sulfoxide	0.246137	0.054879	0.00163081	0.108127	0.0433843	0.11056	0.0385267	0.182593	0.00262762	0.01942	-0.0776712	0.116511	0.69618	0.394417	0.032012	24.5572
plasma 1-stearoyl-GPI (18:0)	0.246137	-0.0893813	-0.176211	-0.00255164	0.043637	-0.111715	-0.247582	0.0241521	0.107059	-0.0501915	-0.208232	0.107849	0.53558	0.562576	0.556281	0
plasma homocitrulline	0.246137	-0.141642	-0.27927	-0.0040143	0.0436818	-0.151273	-0.350323	0.0477764	0.136348	-0.279433	-0.5291	-0.0297654	0.0314913	0.199841	0.0507758	22.2069
plasma N-acetyl-1-methylhistidine*	0.258691	-0.102768	-0.203762	-0.00177401	0.0461093	-0.0833458	-0.235415	0.0687236	0.282728	-0.137382	-0.32121	0.0464468	0.147282	0.660029	0.727349	0
plasma lactosyl-N-nervonoyl-sphingosine (d18:1/24:1)*	0.261415	0.0687302	0.000916852	0.136543	0.0469819	0.0426875	-0.0456834	0.131058	0.343762	-0.00691357	-0.129438	0.115611	0.912242	0.151846	0.0509937	22.0595
plasma linoleamide (18:2n6)	0.261415	-0.0746858	-0.14841	-0.000961248	0.0470868	-0.0764254	-0.19014	0.0372897	0.187755	-0.0356267	-0.169817	0.0985634	0.604388	0.496914	0.655474	0
plasma X - 21258	0.261415	0.180892	0.00201167	0.359773	0.0474786	0.158216	-0.115105	0.431537	0.256562	0.0476905	-0.277873	0.373254	0.774844	0.340345	0.917898	0
plasma X - 12462	0.261415	0.0534278	0.000577495	0.106278	0.0475486	0.066703	-0.0172004	0.150606	0.119194	-0.0103561	-0.105609	0.0848963	0.831849	0.120559	0.309482	6.94002
plasma X - 12812	0.261415	0.173411	0.00173673	0.345085	0.0477269	0.108155	-0.162233	0.378542	0.433049	-0.0121099	-0.324151	0.299931	0.939576	0.167112	0.704211	0
plasma 3-hydroxyoctanoylcarnitine (2)	0.261415	-0.097288	-0.193705	-0.000871214	0.0479655	-0.106018	-0.228368	0.0163323	0.0894451	-0.0832123	-0.259859	0.0934342	0.358906	0.852247	0.000123685	41.7561
plasma 1-(1-enyl-palmitoyl)-2-oleoyl-GPE (P-16:0/18:1)*	0.261415	-0.0517922	-0.10313	-0.000454313	0.0480068	-0.0304823	-0.109121	0.0481569	0.447419	-0.0231867	-0.116935	0.0705619	0.629301	0.476428	0.366776	4.55478
plasma valsartan	0.262082	-0.607644	-1.21151	-0.00377995	0.0485831	-0.801551	-1.69787	0.0947689	0.0796475	-0.736879	-1.84136	0.367604	0.195159	0.784373	0.396957	3.33644
plasma X - 17335	0.262082	-0.0961957	-0.191855	-0.000536964	0.0487278	-0.0572618	-0.17516	0.0606359	0.341129	-0.057577	-0.232643	0.117489	0.521203	0.606481	1.91518e-05	45.2026
plasma 10-undecenoate (11:1n1)	0.262082	-0.088136	-0.175783	-0.000488818	0.0487359	-0.0923661	-0.202497	0.017765	0.100216	-0.0309378	-0.190787	0.128912	0.705538	0.404011	0.0275941	25.2895
plasma bilirubin (Z,Z)	0.262285	0.0786219	0.000352876	0.156891	0.048976	0.0547718	-0.0630748	0.172618	0.362329	0.0138638	-0.128455	0.156183	0.849112	0.289323	0.273459	8.49272
plasma alpha-ketoglutaramate*	0.262897	0.0522583	7.4437e-05	0.104442	0.0496741	0.0891658	0.00690808	0.171423	0.033623	0.0606785	-0.0342941	0.155651	0.214482	0.835824	0.546522	0
plasma linolenate [alpha or gamma; (18:3n3 or 6)]	0.262897	-0.154741	-0.309265	-0.000217175	0.0496789	-0.153209	-0.35309	0.0466721	0.133016	-0.0704116	-0.352644	0.211821	0.626326	0.485605	0.00143156	35.972
plasma 5alpha-androstan-3beta,17beta-diol monosulfate (2)	0.262897	0.126257	0.000166139	0.252348	0.0496989	0.00385928	-0.183259	0.190978	0.967755	-0.135092	-0.361968	0.0917847	0.246991	0.00853442	0.427551	2.07311
plasma 5-methyluridine (ribothymidine)	0.264219	0.0353668	-2.3567e-05	0.0707572	0.0501528	0.036677	-0.0170404	0.0903944	0.180826	0.0115001	-0.0529142	0.0759145	0.727407	0.387623	0.891337	0
plasma 5alpha-androstan-3alpha,17beta-diol disulfate	0.270561	0.188513	-0.00128007	0.378307	0.0515653	0.0957785	-0.168429	0.359986	0.477387	0.0390095	-0.306903	0.384922	0.825686	0.314333	0.0731623	19.8671
plasma methionine	0.270649	0.036274	-0.000281548	0.0728295	0.0517908	0.0452692	-0.0094189	0.0999574	0.104718	-0.0224976	-0.089032	0.0440369	0.50959	0.0417944	0.667169	0
plasma N6-methyllysine	0.274854	-0.121774	-0.245023	0.00147608	0.0528076	-0.117342	-0.300769	0.0660854	0.209905	-0.199466	-0.4238	0.0248667	0.0855958	0.419214	0.963749	0
plasma palmitoyl-oleoyl-glycerol (16:0/18:1) [1]*	0.275381	-0.151952	-0.306081	0.00217604	0.0533234	-0.109495	-0.34308	0.124089	0.358224	-0.0710628	-0.352165	0.210039	0.62175	0.501502	0.280196	8.19799
plasma methylsuccinate	0.275381	0.0690177	-0.000991423	0.139027	0.0533338	0.0402652	-0.0434335	0.123964	0.345739	-0.0232502	-0.149044	0.102544	0.718209	0.089596	0.00471802	32.3514
plasma X - 25983	0.275686	0.0699	-0.00108486	0.140885	0.0536056	0.0706242	-0.0406221	0.18187	0.213399	0.0842453	-0.0457451	0.214236	0.208036	0.796445	0.388041	3.68413
plasma glycoursodeoxycholate	0.279397	0.189796	-0.00369845	0.383291	0.0545427	0.159113	-0.126156	0.444382	0.274307	0.0555362	-0.297069	0.408141	0.758429	0.374666	0.132934	15.5598
plasma 1-stearoyl-2-oleoyl-GPI (18:0/18:1)*	0.283829	-0.0839671	-0.169953	0.00201886	0.0556271	-0.0763773	-0.194354	0.0415991	0.204487	-0.0295099	-0.186359	0.127339	0.71338	0.418035	0.0163234	27.6738
plasma glucuronide of C10H18O2 (4)*	0.285957	-0.436914	-0.88573	0.0119017	0.0563925	-0.332603	-1.00022	0.335014	0.328845	-0.211403	-1.03104	0.60823	0.614716	0.520585	0.125772	16.004
plasma N-lactoyl valine	0.285957	0.0829994	-0.0023349	0.168334	0.0566066	0.0904537	-0.0315597	0.212467	0.146223	0.144303	-0.0111618	0.299768	0.0729746	0.358019	0.0288569	25.0718
plasma metformin	0.285957	1.41604	-0.0404206	2.87249	0.0567061	1.03974	-1.23117	3.31064	0.36952	0.0908924	-2.56428	2.74607	0.94669	0.24585	0.905258	0
plasma X - 24556	0.291182	-0.0851297	-0.173144	0.00288473	0.0579964	-0.106306	-0.246193	0.0335807	0.136366	-0.0483384	-0.208536	0.111859	0.556076	0.591718	0.919226	0
plasma 5alpha-androstan-3alpha,17beta-diol monosulfate (1)	0.291182	0.140087	-0.00485954	0.285034	0.0581914	0.0106642	-0.193534	0.214863	0.918473	-0.0502794	-0.310704	0.210145	0.706228	0.0906432	0.154022	14.3237
plasma sphingomyelin (d18:1/22:1, d18:2/22:0, d16:1/24:1)*	0.299653	-0.0326088	-0.0666055	0.00138798	0.0601156	-0.0626981	-0.114358	-0.0110381	0.0173716	-0.0358382	-0.0981312	0.0264548	0.263181	0.903542	0.437053	1.68543
plasma 3-hydroxymyristate	0.301712	-0.0956245	-0.19557	0.00432103	0.0607615	-0.118757	-0.245062	0.00754916	0.0653554	-0.0761218	-0.259215	0.106971	0.417801	0.803404	0.00170258	35.4865
plasma 2-hydroxypalmitate	0.302538	-0.0660667	-0.135311	0.00317787	0.0614818	-0.0615227	-0.159337	0.0362919	0.217664	-0.0382026	-0.164869	0.0884641	0.556264	0.607411	0.0629353	20.8128
plasma 5-methylthioadenosine (MTA)	0.302538	0.054235	-0.00264056	0.111111	0.0616271	0.0533408	-0.0288537	0.135535	0.203396	0.00337005	-0.0999263	0.106666	0.94919	0.251845	0.145003	14.8403
plasma myristate (14:0)	0.302538	-0.106408	-0.217996	0.00518113	0.0616281	-0.0760479	-0.227332	0.0752361	0.324506	-0.00765393	-0.210341	0.195033	0.941203	0.256822	0.049917	22.1815
plasma behenoyl sphingomyelin (d18:1/22:0)*	0.30959	-0.0431132	-0.0886156	0.00238916	0.0633035	-0.0269025	-0.0982987	0.0444937	0.460195	0.00856984	-0.0742464	0.0913861	0.839842	0.14751	0.851299	0
plasma 2-linoleoylglycerol (18:2)	0.310449	-0.112683	-0.231797	0.00643109	0.0637186	-0.107247	-0.270388	0.0558936	0.197585	-0.0965282	-0.314435	0.121379	0.388118	0.862336	0.133272	15.5392
plasma 2-hydroxybehenate	0.315688	-0.0627643	-0.129452	0.00392353	0.0650883	-0.0359942	-0.138552	0.066564	0.491531	0.0293384	-0.0901931	0.14887	0.63193	0.0748635	0.317097	6.65569
plasma N-acetylphenylalanine	0.315688	0.0529928	-0.00335313	0.109339	0.0652812	0.0700988	-0.0142516	0.154449	0.103353	0.111718	0.00974229	0.213695	0.0350979	0.180894	0.398805	3.24484
plasma N-acetylglutamate	0.316507	0.0644314	-0.00418789	0.133051	0.0657175	0.0471615	-0.0489599	0.143283	0.336227	0.0497895	-0.0758894	0.175468	0.439982	0.785404	0.0816318	19.1479
plasma carboxyethyl-GABA	0.316507	0.0382562	-0.00251997	0.0790323	0.065939	0.0419699	-0.0187061	0.102646	0.175189	0.0507328	-0.0239152	0.125381	0.186989	0.696159	0.196022	12.0994
plasma histidine	0.317197	0.0328316	-0.00221283	0.0678759	0.0663274	0.0418888	-0.0018364	0.0856141	0.0604293	-0.00480507	-0.0681899	0.0585797	0.882294	0.167899	0.0186674	27.0922
plasma indoleacetate	0.318532	0.103708	-0.00726197	0.214678	0.0669958	0.0897116	-0.0754194	0.254843	0.286966	0.054171	-0.148725	0.257067	0.602359	0.5686	0.00705315	30.9576
plasma N-palmitoyl-sphingadienine (d18:2/16:0)*	0.318532	-0.0525528	-0.108875	0.0037689	0.0674283	-0.0422124	-0.129576	0.0451509	0.343628	0.0159787	-0.0854845	0.117442	0.758459	0.117403	0.349496	5.26664
plasma pregnenediol disulfate (C21H34O8S2)*	0.318532	0.137912	-0.00992126	0.285746	0.0674852	-0.0162285	-0.214926	0.182469	0.872819	-0.00872999	-0.276512	0.259052	0.949227	0.202925	0.0406213	23.3206
plasma nervonoylcarnitine (C24:1)*	0.318532	-0.0728714	-0.151015	0.00527207	0.0675898	-0.043231	-0.147145	0.0606827	0.414843	-0.0458704	-0.188816	0.0970751	0.531351	0.658955	0.0278034	25.2529
plasma X - 11795	0.319485	0.0892619	-0.00661423	0.185138	0.0680386	0.0489071	-0.0838297	0.181644	0.470201	0.0980992	-0.0775756	0.273774	0.277347	0.906389	0.0350787	24.0917
plasma 5-hydroxyindole sulfate	0.322153	0.111583	-0.00862282	0.231789	0.0688553	0.141214	-0.0196824	0.30211	0.0853957	0.196234	-0.0228822	0.41535	0.0834057	0.367861	0.0361868	23.9308
plasma thioproline	0.323406	0.0339999	-0.00269565	0.0706954	0.0693726	0.0253502	-0.0335647	0.084265	0.399037	0.00829462	-0.0584958	0.075085	0.808374	0.369611	0.788592	0
plasma biliverdin	0.323676	0.0859216	-0.00691456	0.178758	0.0696803	0.120104	-0.0103747	0.250583	0.0712122	0.0367184	-0.132857	0.206294	0.672526	0.498248	0.0693456	20.209
plasma N-acetyltryptophan	0.325091	0.069232	-0.00572005	0.144184	0.0702358	0.0869018	-0.00317635	0.17698	0.0586442	0.116754	-0.0199641	0.253473	0.0984571	0.417502	0.00237181	34.5223
plasma genistein sulfate*	0.327237	0.600314	-0.051255	1.25188	0.0709518	0.57088	-0.408853	1.55061	0.253433	0.408239	-0.779192	1.59567	0.502544	0.704909	0.170232	13.4334
plasma palmitoyl ethanolamide	0.327753	-0.0638365	-0.133256	0.00558302	0.0714927	-0.0600238	-0.162776	0.0427289	0.252239	0.0397092	-0.0842948	0.163713	0.532205	0.0539714	0.069373	20.2065
plasma quinolinate	0.327753	-0.0622363	-0.129934	0.0054614	0.0715695	-0.0409536	-0.146064	0.0641569	0.445076	0.00245096	-0.120769	0.125671	0.969008	0.222116	0.923858	0
plasma N-acetylleucine	0.329483	0.0456458	-0.00411607	0.0954077	0.0722016	0.0558625	-0.0196539	0.131379	0.147097	0.0449267	-0.0462552	0.136109	0.337381	0.985289	0.470622	0.309829
plasma 4-hydroxyphenylpyruvate	0.331641	0.0799501	-0.00747868	0.167379	0.0730836	0.12369	-0.0145511	0.261931	0.0794888	0.136954	-0.0222327	0.29614	0.0960221	0.40373	0.579083	0
plasma X - 15220	0.331641	0.0859984	-0.00807804	0.180075	0.0731861	0.0716338	-0.0720944	0.215362	0.328648	0.0800144	-0.0918747	0.251903	0.364581	0.935057	0.266725	8.78965
plasma methylsuccinoylcarnitine	0.334762	-0.0962902	-0.201972	0.00939147	0.0741332	-0.0877982	-0.216792	0.0411958	0.182195	-0.216683	-0.407507	-0.0258603	0.029131	0.143188	7.49677e-05	42.7464
plasma 1-oleoyl-2-arachidonoyl-GPE (18:1/20:4)*	0.336531	-0.0785913	-0.165042	0.00785926	0.0747847	-0.143804	-0.266202	-0.021406	0.0212935	-0.212079	-0.366248	-0.0579108	0.00870224	0.0459137	0.085956	18.7992
plasma glycoursodeoxycholic acid sulfate (1)	0.336747	0.193027	-0.0195277	0.405581	0.0750925	0.166314	-0.13485	0.467478	0.279091	0.0904142	-0.298205	0.479033	0.649747	0.537656	0.205088	11.6502
plasma N-acetylhistamine	0.33894	-0.419662	-0.882967	0.0436442	0.0758431	-0.549473	-1.25319	0.154245	0.125925	-0.513641	-1.35423	0.326949	0.234988	0.793594	0.977748	0
plasma 1-palmitoyl-GPI (16:0)	0.341532	-0.0949763	-0.200186	0.010233	0.0768384	-0.0880318	-0.253534	0.0774705	0.297171	-0.0144447	-0.205974	0.177085	0.882896	0.327247	0.453799	1.00072
plasma prednisolone	0.341532	0.367441	-0.0406934	0.775575	0.0776405	0.522476	-0.0803443	1.1253	0.0893685	0.523559	-0.218108	1.26523	0.170761	0.622734	0.961874	0
plasma 3-hydroxydecanoylcarnitine	0.341532	-0.100406	-0.212005	0.0111932	0.0778358	-0.0625697	-0.198533	0.073394	0.367076	-0.0954966	-0.299998	0.109005	0.363074	0.955247	4.99915e-05	43.5107
plasma glucuronide of C10H18O2 (8)*	0.341532	0.237561	-0.0264863	0.501608	0.0778394	0.177231	-0.225379	0.579841	0.388255	0.00607716	-0.474515	0.48667	0.980295	0.262238	0.815382	0
plasma 3-formylindole	0.341532	0.0653533	-0.00731466	0.138021	0.077955	0.061693	-0.0291947	0.152581	0.18339	0.0795135	-0.0535984	0.212625	0.245498	0.803651	0.000671046	37.9586
plasma lithocholate sulfate (1)	0.341532	0.161815	-0.0181407	0.34177	0.0780041	0.0468274	-0.190716	0.284371	0.699221	-0.0673026	-0.390651	0.256045	0.684503	0.100619	0.0449827	22.7654
plasma X - 17353	0.342414	-0.287784	-0.608379	0.03281	0.0785132	-0.302068	-0.778156	0.174021	0.213664	-0.271045	-0.861908	0.319818	0.371561	0.947327	0.104558	17.413
plasma phenylpyruvate	0.342414	0.0486209	-0.00558325	0.102825	0.078734	0.0733395	-0.00701334	0.153692	0.0736318	0.0915073	-0.00717957	0.190194	0.0732635	0.311504	0.434323	1.79684
plasma 6-bromotryptophan	0.342797	0.046364	-0.00538502	0.0981131	0.0790868	0.026373	-0.0530402	0.105786	0.51511	0.0231118	-0.0715006	0.117724	0.633528	0.566048	0.464126	0.577028
plasma indoleacetylglutamine	0.346108	0.128452	-0.0155358	0.27244	0.080379	0.163046	-0.0388614	0.364953	0.113484	0.117808	-0.146211	0.381828	0.384682	0.924939	0.0384066	23.619
plasma gamma-glutamylglutamine	0.346108	0.0458637	-0.00558651	0.097314	0.0806114	0.0400519	-0.032218	0.112322	0.277386	-0.0382477	-0.129662	0.0531664	0.414857	0.0341918	0.112255	16.8838
plasma phenol glucuronide	0.346108	-0.179431	-0.380744	0.0218826	0.0806516	0.0020629	-0.306396	0.310522	0.989542	-0.0247546	-0.390388	0.340879	0.894799	0.323855	0.190738	12.3656
plasma X - 22776	0.349873	0.047389	-0.00598023	0.100758	0.081799	0.0323916	-0.0489251	0.113708	0.434961	0.0787486	-0.0183783	0.175876	0.11636	0.451244	0.702907	0
plasma tiglylcarnitine (C5:1-DC)	0.350361	-0.0584596	-0.124426	0.00750648	0.0823989	-0.0789162	-0.180389	0.0225564	0.127438	-0.0398088	-0.160582	0.0809642	0.520281	0.718211	0.0363952	23.901
plasma 11beta-hydroxyandrosterone glucuronide	0.350361	0.093155	-0.0119804	0.19829	0.0824539	0.110917	-0.0484199	0.270255	0.172453	0.000777614	-0.190364	0.191919	0.99366	0.26086	0.395439	3.3988
plasma 3-(3-amino-3-carboxypropyl)uridine*	0.352675	0.0399908	-0.0052631	0.0852448	0.0832705	0.0380506	-0.0299849	0.106086	0.273009	0.00473799	-0.0775885	0.0870644	0.9105	0.318387	0.433683	1.82296
plasma N-acetylputrescine	0.353187	0.0428302	-0.00569858	0.0913589	0.083664	0.0686378	-0.00427959	0.141555	0.0650474	0.0186424	-0.0696863	0.106971	0.680332	0.522662	0.97896	0
plasma palmitoyl sphingomyelin (d18:1/16:0)	0.354913	-0.0255426	-0.0545587	0.00347355	0.0844672	-0.0112927	-0.0541983	0.0316129	0.605953	-0.00313356	-0.0559481	0.0496809	0.907744	0.322894	0.754456	0
plasma N-delta-acetylornithine	0.354913	0.0793944	-0.0108414	0.16963	0.0846205	0.0614353	-0.0739057	0.196776	0.373634	0.0233244	-0.141318	0.187967	0.782057	0.426971	0.329544	6.09578
plasma branched-chain, straight-chain, or cyclopropyl 12:1 fatty acid*	0.356121	-0.130387	-0.278847	0.0180724	0.0851833	-0.140751	-0.330063	0.0485617	0.145061	-0.153722	-0.425697	0.118254	0.271595	0.841059	0.000445112	38.9536
plasma X - 12104	0.358351	-0.0874247	-0.187303	0.0124539	0.0862398	-0.0357434	-0.190449	0.118962	0.650668	-0.0746088	-0.256328	0.107111	0.423603	0.869038	0.818479	0
plasma N-stearoyltaurine	0.358351	-0.100564	-0.215558	0.0144303	0.0865262	-0.0504696	-0.229909	0.12897	0.581453	-0.115541	-0.326597	0.0955153	0.286821	0.868357	0.334538	5.88738
plasma hexadecenedioate (C16:1-DC)*	0.358351	0.134049	-0.0192449	0.287343	0.0865462	0.0879954	-0.0327387	0.208729	0.15315	0.0283062	-0.251144	0.307756	0.843183	0.377691	9.52018e-22	70.9941
plasma X - 25802	0.358542	0.171597	-0.0248366	0.36803	0.0868689	0.242183	-0.056812	0.541177	0.112388	0.209504	-0.147902	0.566911	0.254352	0.804191	0.903174	0
plasma X - 21733	0.361023	0.103244	-0.0152724	0.22176	0.0877485	0.176624	-0.000452035	0.353699	0.0505877	0.0211728	-0.194449	0.236795	0.847918	0.37451	0.471986	0.253637
plasma gamma-glutamyltyrosine	0.363901	0.0552458	-0.00838022	0.118872	0.0887899	0.079809	-0.00496319	0.164581	0.0650065	0.0523124	-0.0643168	0.168942	0.382224	0.953121	0.0138686	28.3572
plasma X - 24425	0.363901	0.0870952	-0.0133787	0.187569	0.0893225	0.0854135	-0.0514965	0.222324	0.221422	0.0379837	-0.145636	0.221604	0.686341	0.532352	0.0203861	26.7005
plasma pregnenetriol disulfate*	0.363901	0.120742	-0.018659	0.260143	0.0895795	0.0410767	-0.150771	0.232925	0.674742	-0.0358551	-0.287634	0.215923	0.780947	0.148844	0.128645	15.8241
plasma N-acetylcitrulline	0.363901	-0.110605	-0.238409	0.0171995	0.0898483	-0.0983224	-0.290914	0.0942687	0.317016	-0.135959	-0.368426	0.0965082	0.255419	0.798743	0.778457	0
plasma 1-ribosyl-imidazoleacetate*	0.363901	0.0598591	-0.00936451	0.129083	0.0901093	0.0459073	-0.0688419	0.160656	0.432972	-0.0121621	-0.137464	0.11314	0.849651	0.181737	0.395097	3.39607
plasma dopamine 4-sulfate	0.363901	0.133924	-0.0209628	0.28881	0.0901329	0.208802	-0.026681	0.444284	0.0822297	0.230931	-0.0514289	0.513291	0.113258	0.423239	0.880737	0
plasma 5alpha-pregnan-diol disulfate	0.364202	-0.184349	-0.397789	0.0290912	0.0904884	-0.150909	-0.482982	0.181164	0.373091	-0.044116	-0.432458	0.344226	0.824436	0.399697	0.847549	0
plasma nonanoylcarnitine (C9)	0.364786	-0.0771409	-0.166621	0.0123389	0.0910866	-0.0735958	-0.188894	0.0417027	0.210913	-0.070038	-0.234023	0.0939468	0.405268	0.919354	0.000616804	38.1673
plasma X - 23671	0.364786	0.470449	-0.0758026	1.0167	0.0914146	0.836535	0.0882572	1.58481	0.028442	0.449349	-0.560163	1.45886	0.385846	0.961171	0.0209878	26.5694
plasma 1-stearoyl-2-oleoyl-GPS (18:0/18:1)	0.364786	0.14616	-0.0236324	0.315953	0.0915709	0.0100085	-0.247364	0.267381	0.939246	-0.21358	-0.508561	0.0814002	0.160182	0.00553541	0.2444	9.84998
plasma 1-methyl-5-imidazolelactate	0.364786	0.090203	-0.0146456	0.195052	0.0917593	0.0994709	-0.0650254	0.263967	0.235942	0.0886333	-0.102204	0.279471	0.365664	0.984659	0.659946	0
plasma trigonelline (N'-methylnicotinate)	0.368655	-0.160298	-0.347343	0.0267471	0.093017	-0.154401	-0.413418	0.104617	0.242671	-0.429028	-0.763776	-0.0942803	0.0142165	0.0636746	0.0215622	26.4469
plasma serine	0.370762	0.040149	-0.00684872	0.0871467	0.094062	0.0360927	-0.0186234	0.0908089	0.196059	-0.00706444	-0.0922095	0.0780806	0.871269	0.197449	2.05197e-05	45.086
plasma N-acetyl-isoputreanine	0.370762	0.0567683	-0.00969561	0.123232	0.094121	0.0325411	-0.0623225	0.127405	0.501375	0.0598181	-0.0619765	0.181613	0.338919	0.953322	0.282109	8.11472
plasma N2,N2-dimethylguanosine	0.371783	0.0324045	-0.00562069	0.0704297	0.0948694	0.0297649	-0.0282858	0.0878156	0.31492	0.0389305	-0.0302823	0.108143	0.273895	0.825576	0.752591	0
plasma butyrate/isobutyrate (4:0)	0.371783	-0.0773979	-0.168244	0.0134482	0.0949539	-0.0490951	-0.179066	0.0808761	0.459085	-0.128	-0.294129	0.0381284	0.135327	0.477456	0.191191	12.3426
plasma uridine	0.372333	-0.0415433	-0.090368	0.00728138	0.0953816	-0.0142594	-0.0926765	0.0641577	0.72154	0.0303043	-0.0585643	0.119173	0.506018	0.0618611	0.576439	0
plasma 3-hydroxylaurate	0.373755	-0.106756	-0.232471	0.0189585	0.0960344	-0.0782192	-0.236597	0.0801585	0.333053	-0.0572822	-0.287291	0.172726	0.62693	0.615409	0.00110161	36.6828
plasma glycosyl-N-(2-hydroxynervonoyl)-sphingosine (d18:1/24:1(2OH))*	0.374455	-0.0895141	-0.195073	0.0160451	0.0965031	-0.0469334	-0.185882	0.0920154	0.507954	-0.0762187	-0.269491	0.117053	0.442059	0.872214	0.00117295	36.5149
plasma cis-4-decenoate (10:1n6)*	0.375992	-0.0996876	-0.217486	0.0181105	0.0971892	-0.0460166	-0.21131	0.119277	0.585313	-0.111181	-0.327068	0.104707	0.316132	0.900973	0.0716221	20.0036
plasma 4-chlorobenzoic acid	0.377087	0.0143689	-0.00264645	0.0313843	0.0978993	0.0127002	-0.0142791	0.0396796	0.356199	0.02747	-0.00349972	0.0584398	0.0863425	0.324324	0.583935	0
plasma saccharin	0.377087	-0.285007	-0.622663	0.0526484	0.0980544	-0.226374	-0.733435	0.280687	0.381567	-0.307632	-0.927179	0.311915	0.333664	0.932009	0.239591	10.0134
plasma cinnamoylglycine	0.378366	-0.162903	-0.356257	0.030451	0.0986789	-0.0821773	-0.342887	0.178532	0.536712	-0.117955	-0.47251	0.236601	0.516447	0.76715	0.20081	11.9302
plasma hexanoylcarnitine (C6)	0.381643	-0.0750781	-0.164514	0.0143576	0.0999038	-0.111057	-0.229936	0.00782203	0.0671002	-0.126439	-0.289724	0.0368445	0.133408	0.462967	0.00474178	32.3346
plasma X - 11849	0.381643	-0.176958	-0.387891	0.0339764	0.100122	-0.0871257	-0.409732	0.235481	0.596581	-0.0556954	-0.439881	0.32849	0.77711	0.461569	0.869234	0
plasma N-acetylalanine	0.38993	0.0236121	-0.00475922	0.0519835	0.102851	0.0374432	-0.00565132	0.0805377	0.0885796	0.0326448	-0.0192614	0.084551	0.221659	0.684322	0.480538	0
plasma arginine	0.38993	0.0338534	-0.00687968	0.0745865	0.103327	0.0273164	-0.0305443	0.0851772	0.354804	0.00378288	-0.0704057	0.0779715	0.920667	0.344858	0.06654	20.4685
plasma valylglycine	0.38993	0.121033	-0.0246046	0.266671	0.103347	-0.0541933	-0.270299	0.161912	0.62307	0.111594	-0.155283	0.378471	0.415138	0.934106	0.0469429	22.5283
plasma urea	0.38993	-0.0480074	-0.105885	0.00987037	0.10401	-0.0946518	-0.177741	-0.0115627	0.0255679	-0.0591245	-0.165144	0.0468952	0.277978	0.806396	0.0382892	23.6351
plasma N-formylphenylalanine	0.38993	0.0619019	-0.0127433	0.136547	0.104085	0.0866983	-0.023878	0.197275	0.12436	0.105985	-0.0304202	0.24239	0.132173	0.451083	0.10393	17.5572
plasma glutamate	0.38993	-0.0602552	-0.132918	0.0124077	0.104102	-0.0477792	-0.150947	0.0553882	0.364034	0.00249618	-0.129544	0.134536	0.970544	0.268599	0.211254	11.3496
plasma theobromine	0.391337	0.129613	-0.0269956	0.286221	0.104779	0.200278	-0.0423843	0.44294	0.105743	0.225883	-0.0598234	0.51159	0.125569	0.431808	0.216778	11.0836
plasma X - 12740	0.391686	0.199569	-0.0418406	0.440978	0.105175	0.0601334	-0.329015	0.449282	0.761993	0.420843	-0.0180648	0.859751	0.0641958	0.240587	0.550936	0
plasma X - 23782	0.394616	-0.0975345	-0.215887	0.0208183	0.106266	-0.0721785	-0.225161	0.0808042	0.355108	-0.00184864	-0.217277	0.21358	0.986628	0.301082	0.000367829	39.5852
plasma N-methylproline	0.394681	0.178231	-0.0382417	0.394703	0.106588	0.088853	-0.209193	0.386899	0.559017	0.0530738	-0.342148	0.448296	0.793137	0.459977	0.0369025	23.8288
plasma X - 11787	0.396072	0.027992	-0.00607216	0.0620562	0.10727	0.00941611	-0.0437395	0.0625717	0.728446	0.0224236	-0.0395762	0.0844234	0.480667	0.833724	0.672246	0
plasma phytanate	0.397055	-0.0929135	-0.206229	0.0204022	0.108037	-0.0821359	-0.244634	0.0803622	0.321843	0.0150104	-0.191237	0.221258	0.886965	0.223595	0.719105	0
plasma hydroxycotinine	0.397055	-0.545239	-1.21105	0.120568	0.108485	-0.697092	-1.62427	0.23009	0.140595	-1.10987	-2.31969	0.0999511	0.0763055	0.277152	0.0754849	19.6647
plasma sphingomyelin (d18:0/20:0, d16:0/22:0)*	0.397055	-0.0853804	-0.18971	0.0189494	0.108719	-0.124266	-0.235584	-0.0129474	0.028675	-0.0431737	-0.234025	0.147677	0.658804	0.605512	9.51507e-09	54.8345
plasma palmitoleoylcarnitine (C16:1)*	0.397055	-0.063206	-0.140449	0.0140371	0.108761	-0.0968638	-0.203831	0.0101038	0.0759254	-0.0444909	-0.185945	0.0969636	0.539511	0.757176	0.0508332	22.0776
plasma 3-hydroxyindolin-2-one	0.397132	0.0744584	-0.0166204	0.165537	0.109089	0.0914629	-0.0495233	0.232449	0.203551	0.0550218	-0.11065	0.220694	0.517135	0.783885	0.512019	0
plasma 5alpha-androstan-3alpha,17alpha-diol monosulfate	0.400678	0.0959597	-0.0218447	0.213764	0.110372	0.0352582	-0.134739	0.205256	0.684372	-0.0940164	-0.30337	0.115337	0.381691	0.0366879	0.278031	8.34039
plasma feruloylquinate (4)	0.401391	-0.133262	-0.297093	0.0305688	0.110878	-0.174498	-0.41056	0.0615633	0.147388	-0.275553	-0.574772	0.0236673	0.0752084	0.269007	0.977016	0
plasma undecenoylcarnitine (C11:1)	0.403029	-0.0747133	-0.166822	0.0173951	0.111876	-0.113235	-0.22855	0.00207975	0.0542775	0.0504221	-0.114845	0.215689	0.551707	0.0798868	0.00208788	34.899
plasma X - 12407	0.403029	0.1666	-0.0388323	0.372033	0.111953	0.171518	-0.112711	0.455746	0.236912	0.0316444	-0.342926	0.406215	0.868944	0.400753	0.05144	22.0095
plasma N,N-dimethylalanine	0.403203	0.0814842	-0.0191535	0.182122	0.112526	0.131103	-0.0253529	0.287558	0.100515	0.0322351	-0.151718	0.216188	0.732243	0.531981	0.423833	2.2247
plasma N-acetylserine	0.403203	0.0304122	-0.00718701	0.0680115	0.112893	0.0679369	0.0106282	0.125246	0.020155	0.0240149	-0.044419	0.0924488	0.493763	0.827041	0.608369	0
plasma X - 11850	0.403203	-0.23629	-0.528452	0.055873	0.112934	-0.36463	-0.804771	0.0755118	0.104438	-0.532513	-1.06492	-0.000105507	0.0537712	0.196179	0.952125	0
plasma (2 or 3)-decenoate (10:1n7 or n8)	0.403508	-0.0951202	-0.212912	0.0226721	0.113485	-0.0956251	-0.246406	0.0551558	0.213865	-0.0932877	-0.309282	0.122707	0.400038	0.984181	0.00306119	33.7455
plasma X - 17304	0.403508	0.128998	-0.0311246	0.28912	0.114339	0.0607795	-0.167537	0.289096	0.601839	-0.0540176	-0.342816	0.234781	0.71498	0.141282	0.297218	7.46262
plasma sphingomyelin (d18:0/18:0, d19:0/17:0)*	0.403508	-0.0795662	-0.178338	0.019206	0.11437	-0.109521	-0.228074	0.00903238	0.070197	-0.0393185	-0.219989	0.141352	0.670971	0.602871	1.9016e-05	45.2146
plasma tricosanoyl sphingomyelin (d18:1/23:0)*	0.403508	-0.0395333	-0.0886274	0.00956078	0.114503	-0.0330522	-0.107388	0.0412841	0.383503	-0.0174336	-0.107193	0.0723262	0.704551	0.565349	0.186813	12.5656
plasma N-acetylvaline	0.403508	0.0372231	-0.00901142	0.0834576	0.114576	0.0250306	-0.0330245	0.0830858	0.398086	0.0115069	-0.0729177	0.0959315	0.790115	0.477169	3.18236e-05	44.3267
plasma isoursodeoxycholate sulfate (1)	0.410898	0.198185	-0.0496165	0.445986	0.116992	0.198573	-0.194272	0.591417	0.321827	0.169688	-0.283755	0.62313	0.465627	0.88314	0.379298	4.04151
plasma X - 21342	0.411872	0.0320335	-0.00810132	0.0721683	0.117738	0.0360721	-0.0254633	0.0976075	0.250584	0.0166842	-0.0567458	0.0901141	0.657401	0.625373	0.37359	4.27526
plasma X - 16580	0.411872	-0.055735	-0.12568	0.0142099	0.11834	-0.0479119	-0.163789	0.0679647	0.417714	-0.0305349	-0.157849	0.0967789	0.639702	0.643818	0.539322	0
plasma X - 13844	0.411872	-0.125353	-0.282693	0.0319861	0.118402	-0.0615239	-0.296717	0.173669	0.608158	-0.112672	-0.401246	0.175902	0.446585	0.918215	0.385646	3.78197
plasma N-acetylhistidine	0.411872	0.0641744	-0.0164055	0.144754	0.11854	0.0750252	-0.0442933	0.194344	0.217804	0.022556	-0.124668	0.16978	0.764815	0.509353	0.0422043	23.1143
plasma sphingomyelin (d18:1/20:1, d18:2/20:0)*	0.416777	-0.0334085	-0.0755547	0.0087377	0.120274	-0.0252661	-0.0828628	0.0323305	0.389908	-0.0186563	-0.0957859	0.0584732	0.636857	0.655013	0.0785927	19.4001
plasma oxalate (ethanedioate)	0.417651	-0.0507772	-0.114985	0.0134306	0.121144	-0.086252	-0.177616	0.00511237	0.0642714	-0.148741	-0.263286	-0.0341954	0.0130382	0.0485438	0.116381	16.609
plasma cystine	0.417651	-0.048377	-0.109554	0.0128001	0.12117	-0.0585829	-0.149526	0.0323603	0.206751	-0.0990795	-0.210323	0.0121644	0.0850802	0.288539	0.273178	8.50507
plasma N-oleoylserine	0.420529	-0.0626346	-0.142132	0.0168629	0.122535	-0.0999449	-0.213919	0.0140293	0.0856675	-0.056842	-0.202615	0.0889315	0.447178	0.926012	0.0304525	24.8066
plasma N-stearoylserine*	0.420529	-0.0869897	-0.197434	0.0234551	0.122654	-0.114636	-0.284707	0.0554341	0.186462	0.0189206	-0.181954	0.219795	0.854045	0.220688	0.216748	11.085
plasma vanillic alcohol sulfate	0.422235	0.183738	-0.0500545	0.41753	0.123478	0.465849	0.108803	0.822896	0.0105511	0.475929	0.0512054	0.900653	0.03125	0.110608	0.603806	0
plasma nonadecenamide (19:1)*	0.424639	-0.0358165	-0.0815155	0.00988237	0.124508	-0.0463396	-0.112908	0.0202282	0.172447	-0.0521812	-0.135357	0.0309946	0.222794	0.645799	0.706154	0
plasma docosahexaenoate (DHA; 22:6n3)	0.427919	-0.110088	-0.251033	0.0308566	0.1258	-0.0864402	-0.253335	0.0804541	0.310043	-0.0302037	-0.28757	0.227162	0.818723	0.468894	5.8056e-05	43.2323
plasma 3-hydroxyoleoylcarnitine	0.429557	-0.0750937	-0.171442	0.0212545	0.126613	-0.0737223	-0.208392	0.0609477	0.283297	-0.11854	-0.294708	0.0576275	0.19135	0.564715	0.1848	12.6689
plasma docosapentaenoate (n3 DPA; 22:5n3)	0.430752	-0.12165	-0.278148	0.0348478	0.127625	-0.156179	-0.327981	0.0156226	0.0747922	-0.0778843	-0.364422	0.208654	0.595831	0.721163	3.56335e-08	53.5043
plasma 1-stearoyl-2-oleoyl-GPC (18:0/18:1)	0.430752	-0.0362409	-0.0828659	0.0103841	0.127646	-0.0237417	-0.0886138	0.0411304	0.473187	-0.000411804	-0.0852845	0.0844609	0.992438	0.325321	0.061114	20.9918
plasma glyco-beta-muricholate**	0.430752	-0.142036	-0.324921	0.0408493	0.127963	-0.114211	-0.390684	0.162262	0.418135	0.0632933	-0.268825	0.395411	0.709859	0.150943	0.735401	0
plasma 3-hydroxyoctanoylcarnitine (1)	0.431961	-0.0778472	-0.178265	0.0225708	0.128655	-0.101188	-0.226445	0.0240685	0.113342	-0.0695363	-0.253541	0.114468	0.461262	0.915914	0.00033692	39.5998
plasma 4-acetylcatechol sulfate (1)	0.433244	0.137293	-0.0401379	0.314723	0.129371	0.12287	-0.131086	0.376827	0.342988	0.0196693	-0.304145	0.343483	0.90556	0.397133	0.285087	7.9854
plasma theanine	0.43335	-0.504541	-1.15721	0.148127	0.129737	-0.377235	-1.38767	0.633201	0.464333	-0.63352	-1.81383	0.546784	0.296319	0.797871	0.794871	0
plasma pipecolate	0.4345	0.0712613	-0.0210935	0.163616	0.130454	0.0685817	-0.0669459	0.204109	0.32129	0.0437604	-0.12532	0.212841	0.613498	0.703922	0.257665	9.19312
plasma 2-hydroxystearate	0.4345	-0.052274	-0.120126	0.0155779	0.131048	-0.00084174	-0.0933346	0.0916511	0.985769	-0.0229732	-0.147058	0.101111	0.71775	0.581339	0.0563451	21.4784
plasma ferulylglycine (2)	0.4345	-0.129074	-0.296629	0.0384818	0.131088	-0.0810239	-0.334297	0.172249	0.530655	-0.160506	-0.465194	0.144182	0.305254	0.809393	0.730321	0
plasma X - 18922	0.434828	0.0656227	-0.0196607	0.150906	0.131522	0.0575317	-0.0542054	0.169269	0.3129	0.0549553	-0.101244	0.211154	0.492649	0.873147	0.00126365	36.3138
plasma dodecadienoate (12:2)*	0.435733	-0.0820181	-0.188777	0.0247412	0.132132	-0.131042	-0.264369	0.00228417	0.0540562	-0.123757	-0.319059	0.0715446	0.218222	0.617654	0.000332967	39.6267
plasma diglycerol	0.439512	0.197908	-0.0606886	0.456504	0.133617	0.101375	-0.300302	0.503053	0.620843	0.407315	-0.0631413	0.877772	0.0940327	0.299828	0.939275	0
plasma N-palmitoyltaurine	0.440737	-0.0925165	-0.213625	0.028592	0.13433	-0.0540675	-0.230828	0.122693	0.54883	0.0159868	-0.205154	0.237127	0.88772	0.254217	0.93483	0
plasma alpha-CEHC sulfate	0.443113	-0.16864	-0.390003	0.052722	0.135396	-0.12506	-0.450154	0.200034	0.450863	-0.351754	-0.755179	0.0516702	0.0917118	0.290778	0.853617	0
plasma catechol glucuronide	0.443358	0.11501	-0.0361166	0.266137	0.135813	0.138569	-0.0875152	0.364653	0.229643	0.187428	-0.0892342	0.464091	0.188381	0.541388	0.31003	6.91679
plasma X - 12199	0.44432	0.0758866	-0.0239931	0.175766	0.13645	0.0683477	-0.0825853	0.219281	0.374788	0.0721662	-0.109737	0.25407	0.439368	0.961878	0.728763	0
plasma linoleoyl-linoleoyl-glycerol (18:2/18:2) [1]*	0.444859	-0.105356	-0.244346	0.0336345	0.137367	-0.128251	-0.310356	0.053855	0.167484	-0.0296641	-0.283602	0.224273	0.819543	0.486712	0.000269201	40.1047
plasma docosatrienoate (22:3n6)*	0.444859	-0.153002	-0.354949	0.0489444	0.137559	-0.141721	-0.369548	0.0861055	0.222765	-0.116699	-0.485825	0.252428	0.537424	0.818021	2.54267e-06	48.3174
plasma hydroxypalmitoyl sphingomyelin (d18:1/16:0(OH))**	0.444859	-0.0475997	-0.11044	0.0152406	0.137645	-0.000104117	-0.0662482	0.06604	0.997538	-0.00176598	-0.116243	0.112711	0.975962	0.350757	2.62351e-08	53.8223
plasma X - 26058	0.449202	-0.0700059	-0.162841	0.0228295	0.139413	-0.0555845	-0.191815	0.0806458	0.423883	-0.0365714	-0.206461	0.133318	0.674327	0.645722	0.361296	4.78
plasma deoxycholate	0.449202	0.111734	-0.0366415	0.26011	0.139957	0.109152	-0.112069	0.330372	0.333514	0.174231	-0.0953526	0.443814	0.209283	0.58795	0.743456	0
plasma glutarate (C5-DC)	0.449202	0.0819838	-0.0269372	0.190905	0.140146	-0.0396404	-0.208447	0.129166	0.645334	-0.0472089	-0.245434	0.151016	0.642046	0.130611	0.542977	0
plasma X - 17162	0.449202	0.295998	-0.0974826	0.689478	0.140376	0.321824	-0.220854	0.864501	0.245107	0.551709	-0.167254	1.27067	0.136952	0.407234	0.0198068	26.9735
plasma N-acetylglutamine	0.449649	0.0566278	-0.0189394	0.132195	0.141904	0.0214698	-0.0906948	0.133634	0.707539	-0.0272888	-0.164761	0.110183	0.698362	0.156353	0.489817	0
plasma octanoylcarnitine (C8)	0.449649	-0.0836592	-0.195304	0.0279858	0.141924	-0.136583	-0.272425	-0.000740846	0.0487636	-0.0649841	-0.269506	0.139538	0.535388	0.830993	3.16286e-05	44.3375
plasma X - 21742	0.449649	-0.243237	-0.567859	0.081384	0.141943	-0.163024	-0.663023	0.336975	0.522795	-0.304007	-0.902276	0.294262	0.322613	0.812822	0.323924	6.3668
plasma 3-hydroxydecanoate	0.449649	-0.0729441	-0.170406	0.0245183	0.142403	-0.0481882	-0.180823	0.0844471	0.476415	-0.0325044	-0.210763	0.145755	0.721833	0.59624	0.0351933	24.0749
plasma sebacate (C10-DC)	0.449649	0.0727247	-0.0244619	0.169911	0.142474	0.0898524	-0.0480824	0.227787	0.201693	0.08705	-0.0898084	0.263908	0.337881	0.849824	0.999175	0
plasma alpha-hydroxymetoprolol	0.449649	0.2719	-0.0920223	0.635823	0.143095	0.470505	-0.107431	1.04844	0.110571	0.668061	0.00305282	1.33307	0.0527538	0.167239	0.671103	0
plasma stearidonate (18:4n3)	0.449649	-0.149423	-0.349723	0.0508772	0.143707	-0.187232	-0.394929	0.0204658	0.0772557	-0.131218	-0.498182	0.235745	0.48563	0.907674	3.86523e-10	57.6741
plasma X - 24972	0.449649	0.180029	-0.0614087	0.421467	0.14389	0.0576724	-0.308517	0.423861	0.757564	-0.120735	-0.563842	0.322373	0.594961	0.116998	0.566524	0
plasma adrenate (22:4n6)	0.449649	-0.100575	-0.235488	0.034338	0.143984	-0.123779	-0.286361	0.0388028	0.13565	-0.125325	-0.372834	0.122184	0.324317	0.815322	1.51982e-06	49.2369
plasma phosphate	0.449649	-0.0320027	-0.0749358	0.0109304	0.144022	-0.0250872	-0.087672	0.0374976	0.43207	-0.0305053	-0.108648	0.0476378	0.446663	0.96427	0.91074	0
plasma N-oleoyltaurine	0.449649	-0.0725476	-0.169949	0.0248534	0.144332	-0.0839135	-0.23346	0.0656333	0.271431	-0.0449241	-0.223378	0.13353	0.62323	0.717664	0.320497	6.51166
plasma sphingomyelin (d18:1/25:0, d19:0/24:1, d20:1/23:0, d19:1/24:0)*	0.453333	-0.059225	-0.139154	0.0207043	0.146427	-0.105951	-0.218996	0.00709395	0.0662144	0.00218961	-0.143303	0.147683	0.976549	0.325356	0.0734434	19.8424
plasma X - 12738	0.453333	0.134743	-0.0471247	0.31661	0.146472	0.0276854	-0.259049	0.31442	0.849903	-0.100479	-0.431254	0.230295	0.553432	0.0994735	0.819801	0
plasma carotene diol (1)	0.453333	-0.0681456	-0.16023	0.0239391	0.146937	0.0339541	-0.0906783	0.158587	0.593368	-0.0119435	-0.179976	0.156089	0.889588	0.435229	0.00984943	29.7175
plasma resveratrol disulfate (2)*	0.453333	-0.342773	-0.806307	0.120762	0.147241	-0.155252	-0.820994	0.51049	0.647623	0.00509104	-0.842065	0.852247	0.990635	0.339406	0.168308	13.6155
plasma ferulylglycine (1)	0.453333	-0.127993	-0.301088	0.0451026	0.147263	-0.0833506	-0.349138	0.182436	0.53879	-0.0428541	-0.359174	0.273466	0.79135	0.529766	0.249566	9.55798
plasma X - 12544	0.454053	-0.216596	-0.50994	0.0767479	0.147847	-0.191495	-0.614298	0.231308	0.374701	-0.493389	-1.02553	0.0387547	0.0732867	0.226339	0.248064	9.62614
plasma X - 12851	0.454898	0.175211	-0.0625483	0.41297	0.148641	0.0711274	-0.286255	0.42851	0.696479	0.165209	-0.267732	0.59815	0.456914	0.956938	0.615906	0
plasma 7-alpha-hydroxy-3-oxo-4-cholestenoate (7-Hoca)	0.454898	0.0420271	-0.0150824	0.0991366	0.149205	0.0202464	-0.0621157	0.102609	0.629947	0.055455	-0.0491362	0.160046	0.302148	0.764154	0.0729354	19.8871
plasma 2-hydroxydecanoate	0.454898	0.0587592	-0.0211005	0.138619	0.149274	0.0687513	-0.0577456	0.195248	0.286765	0.0369406	-0.108412	0.182294	0.619902	0.725769	0.674321	0
plasma androsterone glucuronide	0.454898	0.0851531	-0.0307379	0.201044	0.149833	0.120586	-0.0646301	0.305803	0.201939	-0.0225876	-0.233488	0.188313	0.83432	0.23463	0.804891	0
plasma branched-chain, straight-chain, or cyclopropyl 10:1 fatty acid (1)*	0.454898	0.0942775	-0.0340456	0.222601	0.149878	0.0339613	-0.161931	0.229853	0.734012	0.112901	-0.12064	0.346442	0.346507	0.85213	0.781325	0
plasma 4-hydroxy-2-oxoglutaric acid	0.456892	-0.0661782	-0.156478	0.0241215	0.150887	-0.0588368	-0.178775	0.0611011	0.33631	-0.101319	-0.266457	0.0638195	0.233051	0.619118	0.0446398	22.8076
plasma fructosyllysine	0.456964	0.0470441	-0.0172064	0.111294	0.151264	0.0460112	-0.0527351	0.144758	0.36111	0.00274437	-0.114368	0.119857	0.963492	0.377828	0.308888	6.96518
plasma 3-ethylcatechol sulfate (2)	0.458444	0.0959063	-0.0353479	0.227161	0.152107	0.061919	-0.141104	0.264942	0.55	-0.05442	-0.293383	0.184543	0.656665	0.144387	0.858533	0
plasma sphingomyelin (d17:2/16:0, d18:2/15:0)*	0.460682	-0.0443543	-0.105219	0.0165102	0.153205	-0.0357177	-0.131985	0.0605499	0.467106	-0.000167284	-0.110962	0.110628	0.997647	0.352635	0.769949	0
plasma 1-(1-enyl-stearoyl)-2-oleoyl-GPE (P-18:0/18:1)	0.460757	-0.0442935	-0.105131	0.0165438	0.153586	-0.0673389	-0.159095	0.0244174	0.150322	-0.00428311	-0.115225	0.106659	0.93989	0.400331	0.351748	5.17358
plasma taurodeoxycholate	0.462418	0.134624	-0.0507191	0.319968	0.154556	0.108242	-0.16938	0.385864	0.444764	-0.080602	-0.417655	0.256451	0.640699	0.138392	0.568416	0
plasma bilirubin (E,Z or Z,E)*	0.462418	0.0626019	-0.0236704	0.148874	0.154965	0.0860711	-0.0466415	0.218784	0.203679	-0.0102928	-0.167289	0.146703	0.898114	0.279946	0.323903	6.3677
plasma myo-inositol	0.462418	-0.0445263	-0.105937	0.0168845	0.155292	-0.0405086	-0.128194	0.0471764	0.365221	-0.0988067	-0.210351	0.0127381	0.0867577	0.257396	0.231563	10.3851
plasma vanillylmandelate (VMA)	0.462418	0.0459007	-0.0174477	0.109249	0.155567	0.0725048	-0.0231047	0.168114	0.137193	0.095785	-0.0195261	0.211096	0.107818	0.313624	0.240587	9.96757
plasma 1-(1-enyl-palmitoyl)-2-arachidonoyl-GPE (P-16:0/20:4)*	0.463526	-0.0442355	-0.105413	0.0169417	0.156426	-0.105688	-0.191255	-0.0201204	0.0154851	-0.0488969	-0.160999	0.0632054	0.395404	0.922566	0.132521	15.585
plasma palmitoyl-linoleoyl-glycerol (16:0/18:2) [2]*	0.463526	-0.0926852	-0.220939	0.0355681	0.156655	0.0158079	-0.170955	0.202571	0.86824	-0.00757126	-0.241253	0.226111	0.94954	0.395532	0.129274	15.785
plasma glycolithocholate sulfate*	0.46534	0.123914	-0.0480572	0.295885	0.157875	0.109174	-0.130772	0.349121	0.372515	-0.01773	-0.330396	0.294936	0.911809	0.291397	0.177124	13.0679
plasma N-nervonoyl-sphingadiene (d18:2/24:1)*	0.46534	-0.0554678	-0.132506	0.0215705	0.158191	-0.00412225	-0.10919	0.100945	0.938705	0.0436162	-0.0948265	0.182059	0.538837	0.0973739	0.00573197	31.6893
plasma X - 25433	0.46534	-0.128752	-0.3077	0.0501972	0.158489	-0.0331035	-0.270496	0.204289	0.784615	0.0117656	-0.314688	0.338219	0.943881	0.316528	0.000398049	39.4018
plasma tigloylglycine	0.46534	-0.113086	-0.2704	0.0442274	0.158854	-0.00660201	-0.203545	0.190341	0.947614	-0.100031	-0.388289	0.188227	0.498593	0.915687	0.000682749	38.0982
plasma 3-phosphoglycerate	0.46534	0.0986574	-0.0386532	0.235968	0.159063	-0.0189536	-0.227799	0.189891	0.858821	-0.0575738	-0.305368	0.190221	0.650182	0.143358	0.0639802	20.7116
plasma 2-oleoylglycerol (18:1)	0.467305	-0.0850174	-0.203705	0.0336703	0.160335	-0.131293	-0.300708	0.0381228	0.128782	-0.137711	-0.354551	0.0791296	0.217211	0.570277	0.379557	4.03094
plasma X - 24571	0.467305	0.155417	-0.0616966	0.37253	0.160615	0.317727	0.00762499	0.62783	0.0446266	0.232337	-0.164917	0.629591	0.255415	0.651013	0.288544	7.83579
plasma 1,2,3-benzenetriol sulfate (2)	0.467305	0.138487	-0.055069	0.332043	0.160816	0.251954	-0.0410907	0.544999	0.0919619	0.138299	-0.213767	0.490365	0.443835	0.999001	0.899194	0
plasma hydroxy-N6,N6,N6-trimethyllysine*	0.467596	-0.0266794	-0.0640089	0.0106501	0.161277	-0.0256109	-0.0851191	0.0338973	0.398937	-0.00941631	-0.0773606	0.058528	0.786674	0.553022	0.948541	0
plasma 5alpha-pregnan-3beta,20alpha-diol disulfate	0.467723	0.120796	-0.0483832	0.289975	0.161682	0.0304363	-0.191522	0.252395	0.788112	-0.151942	-0.452687	0.148804	0.325344	0.036752	0.0134981	28.4685
plasma picolinate	0.470318	0.0680113	-0.0275273	0.16355	0.162942	0.0455841	-0.0750969	0.166265	0.459103	-0.0425598	-0.214986	0.129866	0.629993	0.136836	0.00135865	36.116
plasma succinoyltaurine	0.472376	-0.0566586	-0.136453	0.0231362	0.164019	-0.0420049	-0.164038	0.0800277	0.499904	-0.0562131	-0.202432	0.0900061	0.453575	0.994317	0.321636	6.42713
plasma taurochenodeoxycholate	0.474709	0.120078	-0.0496184	0.289775	0.165478	0.0624836	-0.192083	0.31705	0.630464	0.00645641	-0.302425	0.315338	0.967433	0.391044	0.6644	0
plasma ribonate	0.474709	0.0452929	-0.0187285	0.109314	0.165562	0.0435454	-0.0549593	0.14205	0.386255	0.0302973	-0.0862437	0.146838	0.611915	0.763654	0.646699	0
plasma 1,7-dimethylurate	0.475154	0.102275	-0.0424688	0.247019	0.166084	0.0816753	-0.131209	0.29456	0.452075	-0.0372147	-0.299766	0.225337	0.781954	0.216784	0.178561	13.0682
plasma 1,3,7-trimethylurate	0.475883	0.113297	-0.0472811	0.273875	0.166706	0.204026	-0.0232822	0.431335	0.0785412	0.0576283	-0.23621	0.351466	0.701804	0.658051	0.183275	12.7475
plasma X - 24764	0.479916	-0.0953866	-0.231148	0.0403752	0.168489	0.0329467	-0.179577	0.245471	0.761246	0.0436427	-0.20404	0.291325	0.730836	0.19256	0.604431	0
plasma deoxycholic acid 12-sulfate*	0.480257	0.131328	-0.0558037	0.318459	0.168979	0.0317982	-0.234389	0.297985	0.814881	-0.0706517	-0.408018	0.266714	0.682672	0.16391	0.0894798	18.5232
plasma X - 24763	0.480947	-0.062874	-0.152593	0.0268454	0.169593	0.0564431	-0.082109	0.194995	0.424611	-0.0439643	-0.208451	0.120522	0.60196	0.78826	0.138828	15.2042
plasma X - 25419	0.480965	0.0805057	-0.0344753	0.195487	0.169971	0.0352688	-0.132351	0.202889	0.68005	0.126765	-0.0835201	0.337051	0.241233	0.607369	0.15532	14.2507
plasma spermidine	0.48253	0.0703488	-0.030352	0.17105	0.170932	0.0536191	-0.0950288	0.202267	0.479577	-0.0587665	-0.239946	0.122414	0.526945	0.098935	0.116087	16.6284
plasma arachidate (20:0)	0.48253	-0.0417912	-0.10166	0.0180778	0.171268	-0.0116451	-0.104296	0.0810061	0.805417	0.00313303	-0.105837	0.112103	0.955216	0.336715	0.708466	0
plasma pyrraline	0.485861	0.0887934	-0.0389204	0.216507	0.172986	0.119002	-0.0372575	0.275261	0.135531	0.161962	-0.0712411	0.395165	0.177633	0.464121	3.99235e-06	47.667
plasma 1-arachidonylglycerol (20:4)	0.485861	-0.117597	-0.286825	0.0516303	0.1732	-0.127163	-0.294539	0.040213	0.136468	-0.148405	-0.458203	0.161393	0.35088	0.816155	1.75806e-11	60.0045
plasma 5alpha-androstan-3beta,17alpha-diol disulfate	0.487245	0.129081	-0.0572191	0.315382	0.174466	0.00637167	-0.271169	0.283913	0.964111	-0.17225	-0.504917	0.160418	0.313536	0.0370096	0.385401	3.79195
plasma deoxycholic acid glucuronide	0.487245	0.140807	-0.0627713	0.344386	0.175217	0.118121	-0.118226	0.354468	0.327312	0.0329798	-0.338937	0.404896	0.862503	0.498618	2.96196e-05	44.453
plasma 2-hydroxybutyrate/2-hydroxyisobutyrate	0.487245	-0.0593339	-0.145175	0.0265073	0.175501	0.0449671	-0.0671698	0.157104	0.431897	0.114997	-0.0348524	0.264846	0.136868	0.00795617	0.0123689	28.823
plasma 1-stearoyl-2-oleoyl-GPE (18:0/18:1)	0.487245	-0.0611478	-0.149616	0.0273204	0.175514	-0.0251448	-0.153085	0.102795	0.700087	-0.00641514	-0.167838	0.155007	0.938128	0.428988	0.259355	9.11747
plasma 2-methylbutyrylcarnitine (C5)	0.487245	0.0464291	-0.0207549	0.113613	0.175583	0.0241777	-0.0785266	0.126882	0.644514	-0.0121969	-0.134427	0.110033	0.845491	0.264566	0.101716	17.7152
plasma 4-acetylcatechol sulfate (2)	0.487245	0.109306	-0.0489964	0.267608	0.17595	0.178666	-0.0567538	0.414086	0.136892	0.147771	-0.140857	0.436398	0.319002	0.755659	0.545761	0
plasma 1-linoleoyl-GPA (18:2)*	0.489506	0.070287	-0.0319422	0.172516	0.1778	0.00388481	-0.143525	0.151295	0.958806	-0.00653891	-0.192713	0.179635	0.945309	0.336324	0.118158	16.5873
plasma 5alpha-androstan-3alpha,17beta-diol 17-glucuronide	0.489506	-0.090018	-0.220976	0.0409399	0.177902	-0.111088	-0.31097	0.0887932	0.276026	-0.178202	-0.416408	0.0600029	0.146873	0.387555	0.408843	2.83562
plasma cystathionine	0.489506	0.0855855	-0.0389365	0.210107	0.177946	0.215906	0.047488	0.384324	0.0119843	0.175731	-0.0510537	0.402515	0.133148	0.354145	0.0248763	25.7846
plasma ornithine	0.489506	0.0301269	-0.0137395	0.0739932	0.178277	0.0417347	-0.0185249	0.101994	0.174643	-0.0204236	-0.0996047	0.0587574	0.6147	0.138566	0.0197687	26.8382
plasma X - 21807	0.490365	-0.0804607	-0.197827	0.036906	0.179061	-0.010795	-0.179129	0.157539	0.899978	-0.0909535	-0.304731	0.122824	0.407105	0.908688	0.912001	0
plasma X - 26109	0.490365	0.0985008	-0.0455184	0.24252	0.180082	0.054689	-0.142083	0.251461	0.585935	0.104122	-0.159673	0.367917	0.441658	0.960263	0.0301105	24.8626
plasma suberate (C8-DC)	0.490365	0.0649033	-0.0300451	0.159852	0.180323	0.11504	-0.0398895	0.26997	0.145576	0.0553653	-0.117484	0.228215	0.532097	0.897374	0.987442	0
plasma 3-hydroxystachydrine*	0.490365	-0.201045	-0.495441	0.0933515	0.180743	-0.255507	-0.671533	0.160519	0.228692	-0.322175	-0.860592	0.216243	0.244692	0.599274	0.130044	15.7373
plasma tauro-beta-muricholate	0.490365	-0.174835	-0.430859	0.081188	0.180754	-0.0928379	-0.489692	0.304016	0.64659	0.155503	-0.305053	0.616059	0.510234	0.0968968	0.412049	2.71712
plasma X - 11470	0.490365	0.0703562	-0.0326962	0.173409	0.18086	0.0640844	-0.080726	0.208895	0.385744	-0.0173517	-0.204712	0.170008	0.856466	0.275832	0.160227	13.9775
plasma N-acetylalliin	0.493197	-0.163553	-0.403944	0.0768385	0.182374	-0.084619	-0.425654	0.256416	0.626745	-0.204816	-0.646626	0.236995	0.366591	0.827439	0.23291	10.3826
plasma torasemide	0.493197	0.35523	-0.167734	0.878193	0.18308	0.373591	-0.451449	1.19863	0.374808	0.158927	-0.784715	1.10257	0.742273	0.625726	0.974756	0
plasma furosemide	0.493197	-0.544891	-1.34719	0.257407	0.183145	-0.621963	-1.85802	0.614097	0.324026	-1.62407	-3.06022	-0.187919	0.0297786	0.0818079	0.0674123	20.387
plasma 1-stearoyl-2-arachidonoyl-GPE (18:0/20:4)	0.493197	-0.052292	-0.12942	0.0248355	0.183899	-0.0718694	-0.163941	0.0202017	0.126036	-0.111596	-0.251995	0.0288037	0.12359	0.325051	0.000251837	40.2522
plasma formiminoglutamate	0.493197	0.0630261	-0.0300824	0.156135	0.184601	0.0220632	-0.110494	0.154621	0.744257	0.0119515	-0.158034	0.181937	0.890776	0.483104	0.134974	15.4357
plasma sphingomyelin (d18:2/14:0, d18:1/14:1)*	0.493197	-0.0366676	-0.0909018	0.0175667	0.18513	-0.0464973	-0.127975	0.0349808	0.263355	-0.0383155	-0.137701	0.0610694	0.45231	0.969079	0.187769	12.5167
plasma 4-ethylcatechol sulfate	0.493197	0.130816	-0.0628192	0.324452	0.185466	0.114068	-0.178912	0.407049	0.445412	-0.0843119	-0.434217	0.265593	0.638145	0.153529	0.159511	14.017
plasma 16a-hydroxy DHEA 3-sulfate	0.493197	0.1155	-0.055486	0.286486	0.185522	0.105623	-0.148688	0.359935	0.415626	-0.107593	-0.414705	0.19952	0.494481	0.0925617	0.0990372	17.8073
plasma dimethylarginine (SDMA + ADMA)	0.493197	0.0188936	-0.00908053	0.0468677	0.185586	0.00313836	-0.0385585	0.0448352	0.882723	-0.0226611	-0.0735785	0.0282564	0.38591	0.0594932	0.913435	0
plasma heptenedioate (C7:1-DC)*	0.493197	-0.0512899	-0.127252	0.0246721	0.18571	-0.0610881	-0.16974	0.047564	0.270478	-0.0337701	-0.172039	0.104499	0.633588	0.767147	0.647397	0
plasma X - 13507	0.506591	0.0701713	-0.0351848	0.175527	0.191752	0.0118074	-0.130656	0.154271	0.870958	-0.00467388	-0.196617	0.187269	0.962065	0.363341	0.00189362	35.1825
plasma X - 15503	0.506591	0.0433815	-0.0219454	0.108708	0.193071	0.00902155	-0.0842471	0.10229	0.849638	0.104507	-0.0140386	0.223053	0.0882421	0.230387	0.0953163	18.0807
plasma 5-hydroxymethyl-2-furoic acid	0.506591	0.0969353	-0.0490704	0.242941	0.193173	0.141404	-0.0669287	0.349737	0.183416	0.224882	-0.0405044	0.490268	0.101097	0.261959	0.0854124	18.9494
plasma ergothioneine	0.506591	-0.081048	-0.203158	0.0410623	0.193299	-0.107409	-0.281983	0.0671658	0.227861	-0.0256731	-0.248936	0.19759	0.822315	0.562501	0.219805	10.939
plasma candesartan	0.506591	0.275905	-0.139866	0.691675	0.193385	0.247898	-0.377824	0.873619	0.437456	-0.554046	-1.30868	0.200587	0.154486	0.0118265	0.667186	0
plasma sarcosine	0.506591	0.0320306	-0.0162468	0.080308	0.193472	0.042383	-0.0271861	0.111952	0.232457	0.0469419	-0.0414348	0.135318	0.301289	0.693423	0.137483	15.2845
plasma 2'-O-methylcytidine	0.506591	0.0326661	-0.0166121	0.0819444	0.19386	-0.000606673	-0.0738171	0.0726038	0.987042	0.0066998	-0.0833159	0.0967155	0.884419	0.500748	0.398379	3.26222
plasma N1-methyladenosine	0.506591	0.0202462	-0.0103153	0.0508076	0.194141	0.021183	-0.0260965	0.0684626	0.379869	0.00793133	-0.0476975	0.0635602	0.780695	0.605144	0.883231	0
plasma myristoleoylcarnitine (C14:1)*	0.506591	-0.0746804	-0.187443	0.0380821	0.194271	-0.0905583	-0.225776	0.044659	0.189306	-0.0292919	-0.235553	0.176969	0.781537	0.607283	0.000663214	37.9878
plasma serotonin	0.508969	0.160207	-0.0824029	0.402817	0.195576	0.107732	-0.256321	0.471785	0.561914	-0.177104	-0.620038	0.265831	0.435801	0.0786379	0.499077	0
plasma isovalerylglycine	0.509107	0.0562564	-0.0290206	0.141533	0.196022	0.0878869	-0.038435	0.214209	0.172687	0.102849	-0.0524749	0.258172	0.19844	0.484026	0.645559	0
plasma laurate (12:0)	0.510406	-0.0675188	-0.170073	0.0350352	0.196916	-0.0438472	-0.185197	0.097503	0.543197	-0.0212584	-0.208768	0.166252	0.824775	0.56457	0.114222	16.7521
plasma homostachydrine*	0.511022	0.0735859	-0.0384566	0.185628	0.19801	0.0585362	-0.110396	0.227468	0.497048	-0.0625946	-0.264593	0.139404	0.545506	0.11819	0.0238833	25.9757
plasma sphinganine-1-phosphate	0.511022	0.0473397	-0.0248329	0.119512	0.198587	-0.0229078	-0.134444	0.0886282	0.687282	-0.0470612	-0.178562	0.0844397	0.485298	0.0966753	0.520359	0
plasma N-lactoyl tyrosine	0.511022	0.0610105	-0.0320041	0.154025	0.198587	0.0872358	-0.0516224	0.226094	0.218203	0.191539	0.0223251	0.360753	0.0296709	0.0744952	0.782414	0
plasma myristoleate (14:1n5)	0.511022	-0.0878873	-0.22192	0.0461456	0.198731	-0.0817838	-0.259801	0.0962339	0.367889	0.0109511	-0.233196	0.255098	0.930186	0.345462	0.0528598	21.8523
plasma 1-palmitoylglycerol (16:0)	0.511513	-0.0583268	-0.147394	0.0307408	0.199316	-0.110197	-0.246978	0.0265848	0.11433	0.088251	-0.0704474	0.246949	0.279332	0.0335294	0.376397	4.16028
plasma 1-palmitoyl-2-oleoyl-GPE (16:0/18:1)	0.512567	-0.0586714	-0.148426	0.0310832	0.200122	-0.0343243	-0.148894	0.0802456	0.557075	-0.0222577	-0.186434	0.141918	0.791206	0.60445	0.0198006	26.831
plasma X - 23974	0.513036	0.0463745	-0.0246598	0.117409	0.200702	0.000258166	-0.100808	0.101324	0.996005	-0.0524056	-0.179975	0.0751636	0.423381	0.0737297	0.221373	10.9279
plasma palmitoyl-linoleoyl-glycerol (16:0/18:2) [1]*	0.515452	-0.0896377	-0.22735	0.0480749	0.202044	-0.0213244	-0.225882	0.183233	0.838104	-0.0519885	-0.303792	0.199815	0.686908	0.726646	0.111924	16.9062
plasma X - 21803	0.515591	-0.209982	-0.532907	0.112942	0.202497	-0.136155	-0.633521	0.361211	0.591583	-0.262685	-0.853682	0.328313	0.386523	0.834818	0.236973	10.1341
plasma tridecenedioate (C13:1-DC)*	0.517263	-0.062414	-0.158688	0.0338596	0.203856	-0.0400848	-0.170628	0.090459	0.54729	-0.0348574	-0.211119	0.141404	0.699438	0.714881	0.0526186	21.8788
plasma kynurenine	0.517263	0.0263341	-0.0143392	0.0670074	0.204445	0.0179731	-0.0440638	0.0800101	0.570148	0.0397005	-0.0343319	0.113733	0.296703	0.673169	0.620117	0
plasma paraxanthine	0.517263	0.0970578	-0.0529276	0.247043	0.204683	0.106319	-0.118392	0.33103	0.353754	-0.123976	-0.392103	0.144151	0.367788	0.0570446	0.11539	16.6745
plasma X - 24344	0.517263	0.0927947	-0.050731	0.23632	0.205087	0.048713	-0.178669	0.276095	0.674566	0.0468079	-0.216216	0.309832	0.72826	0.683076	0.426222	2.13558
plasma glycochenodeoxycholate glucuronide (1)	0.517263	0.168789	-0.0923127	0.429891	0.205149	0.0409195	-0.170463	0.252302	0.704383	0.0441539	-0.432668	0.520976	0.856483	0.541532	1.26371e-20	70.15
plasma allo-threonine	0.518246	0.0798944	-0.0440306	0.203819	0.206378	0.145321	-0.0405526	0.331194	0.125436	0.187756	-0.0381702	0.413683	0.107658	0.267108	0.319098	6.53386
plasma X - 12689	0.518246	0.0626276	-0.0345911	0.159846	0.206735	0.0688529	-0.0717189	0.209425	0.337054	0.00171664	-0.17587	0.179303	0.984936	0.423921	0.0241007	25.9333
plasma X - 13728	0.518246	0.0869403	-0.0480209	0.221901	0.206739	0.127178	-0.0776573	0.332012	0.223643	0.124299	-0.122695	0.371292	0.327222	0.723713	0.297039	7.4703
plasma pentose acid*	0.520496	-0.0706612	-0.180745	0.0394223	0.208364	-0.0539479	-0.211126	0.10323	0.501129	-0.113254	-0.314646	0.0881378	0.273996	0.621311	0.376102	4.17236
plasma kynurenate	0.520496	0.0454002	-0.0253408	0.116141	0.20844	0.0224575	-0.0661688	0.111084	0.619439	0.0542395	-0.075365	0.183844	0.414746	0.873333	6.62731e-05	42.9823
plasma tetradecadienoate (14:2)*	0.521207	-0.0820778	-0.210162	0.046006	0.209126	-0.157304	-0.320207	0.00559918	0.0584114	-0.107307	-0.341909	0.127295	0.372941	0.801547	0.00215636	34.8044
plasma 4-methoxyphenol sulfate	0.527116	0.0770367	-0.0439145	0.197988	0.211904	0.171933	-0.00610651	0.349972	0.0583925	0.172682	-0.0476401	0.393004	0.128822	0.312109	0.164812	13.7261
plasma 1-(1-enyl-oleoyl)-GPE (P-18:1)*	0.527406	-0.0618926	-0.159178	0.0353931	0.212427	-0.11861	-0.259438	0.0222187	0.0987922	-0.0670845	-0.245361	0.111192	0.463167	0.945723	0.0976888	17.9056
plasma palmitoyl-arachidonoyl-glycerol (16:0/20:4) [2]*	0.530628	-0.122357	-0.315443	0.0707286	0.21423	-0.139156	-0.378637	0.100326	0.254754	-0.219271	-0.572055	0.133513	0.227068	0.521312	0.00385363	33.0163
plasma 3-methyl-2-oxovalerate	0.530628	0.0317138	-0.0183664	0.0817941	0.214544	0.0591337	-0.0158323	0.1341	0.122097	0.0453698	-0.0463345	0.137074	0.335411	0.727872	0.204952	11.6568
plasma 4-hydroxychlorothalonil	0.533502	0.0775688	-0.045367	0.200505	0.216206	-0.0656029	-0.25023	0.119024	0.486161	-0.0342608	-0.257802	0.18928	0.764732	0.244732	0.321195	6.44567
plasma N-palmitoyl-sphinganine (d18:0/16:0)	0.533502	-0.0514978	-0.133283	0.0302873	0.217153	-0.0752931	-0.188325	0.0377388	0.191697	-0.0379781	-0.187758	0.111801	0.620704	0.832881	0.0509803	22.061
plasma X - 12410	0.533502	0.0727989	-0.042856	0.188454	0.217316	0.101505	-0.0784406	0.28145	0.268904	0.147089	-0.0639343	0.358112	0.176144	0.411698	0.328244	6.18471
plasma X - 11843	0.533502	-0.183822	-0.475881	0.108238	0.217353	-0.13622	-0.57276	0.300321	0.540807	-0.353911	-0.886055	0.178233	0.196498	0.456012	0.892823	0
plasma 1-palmitoyl-2-arachidonoyl-GPE (16:0/20:4)*	0.53427	-0.0425872	-0.110357	0.0251829	0.218078	-0.0520462	-0.153621	0.0495282	0.315246	-0.0986859	-0.221919	0.0245473	0.120844	0.289118	0.282224	8.1097
plasma octadecenedioate (C18:1-DC)	0.541852	0.0874546	-0.0527782	0.227687	0.221591	0.0923181	-0.0308511	0.215487	0.141823	0.0366223	-0.219993	0.293238	0.78049	0.643568	7.35507e-16	65.7794
plasma heptadecenamide (17:1)*	0.542957	-0.0280068	-0.0730204	0.0170067	0.222668	-0.0477139	-0.114433	0.0190054	0.161018	-0.0529721	-0.134901	0.0289565	0.209097	0.477018	0.865955	0
plasma oleoyl-arachidonoyl-glycerol (18:1/20:4) [2]*	0.542957	-0.121764	-0.317605	0.0740768	0.222993	-0.148351	-0.312245	0.0155441	0.0760503	-0.179948	-0.538395	0.178499	0.328393	0.704457	1.92532e-20	70.0069
plasma 1-palmitoyl-2-oleoyl-GPI (16:0/18:1)*	0.542957	-0.0532462	-0.139017	0.0325242	0.223701	-0.0833371	-0.210187	0.0435122	0.197867	-0.0239356	-0.180913	0.133042	0.765902	0.662692	0.0980571	17.8787
plasma taurocholenate sulfate*	0.542957	0.107509	-0.0656753	0.280692	0.223718	0.0965407	-0.0962581	0.28934	0.326387	0.1378	-0.179569	0.455169	0.397549	0.823496	1.45726e-08	54.4166
plasma palmitoylcarnitine (C16)	0.54381	-0.0333466	-0.0872176	0.0205244	0.22504	-0.0169073	-0.088867	0.0550524	0.645155	-0.0416433	-0.140336	0.0570495	0.41093	0.844222	0.0231082	26.129
plasma X - 23739	0.54381	0.0322583	-0.0198849	0.0844015	0.22531	0.0310741	-0.0405879	0.102736	0.395391	-0.0601725	-0.152296	0.0319507	0.204529	0.02129	0.0108788	29.3322
plasma phosphoethanolamine	0.54381	0.0478212	-0.0294814	0.125124	0.225329	0.0480539	-0.0712477	0.167355	0.429843	-0.0695557	-0.207478	0.0683661	0.326205	0.0496159	0.316563	6.64066
plasma S-adenosylhomocysteine (SAH)	0.545839	0.036544	-0.0226899	0.095778	0.226591	0.057278	-0.0215885	0.136144	0.154605	0.0821277	-0.0254916	0.189747	0.13904	0.323328	0.0876537	18.6653
plasma X - 11315	0.547944	0.0543274	-0.0340232	0.142678	0.228128	0.050556	-0.0858151	0.186927	0.467468	-0.0416376	-0.202499	0.119224	0.61346	0.165994	0.638336	0
plasma X - 24337	0.547944	0.0539946	-0.0338491	0.141838	0.22831	0.0414516	-0.0835177	0.166421	0.515622	0.07933	-0.0815117	0.240172	0.336891	0.712842	0.144266	14.8833
plasma X - 23329	0.548097	0.120795	-0.0759322	0.317523	0.228796	0.153692	-0.165021	0.472405	0.344584	0.177264	-0.180429	0.534957	0.3346	0.712094	0.68337	0
plasma X - 25244	0.55183	0.0648573	-0.0412202	0.170935	0.230781	0.0410438	-0.108149	0.190236	0.58975	0.172036	-0.0205522	0.364624	0.0842389	0.196332	0.109302	17.1822
plasma 2-oxoarginine*	0.55263	0.0521425	-0.0332911	0.137576	0.23161	0.0393498	-0.078534	0.157234	0.512957	0.0259464	-0.130451	0.182343	0.74599	0.695539	0.0664307	20.4787
plasma cysteine	0.55263	0.0271497	-0.0173742	0.0716736	0.232031	0.0354117	-0.0346953	0.105519	0.322175	-0.0101354	-0.0911738	0.0709031	0.807044	0.284031	0.891366	0
plasma homoarginine	0.55263	0.0590345	-0.0378539	0.155923	0.232395	0.0127879	-0.0880135	0.113589	0.803634	-0.0442494	-0.21954	0.131041	0.622253	0.171162	6.48862e-12	60.687
plasma 3-hydroxy-3-methylglutarate	0.554016	0.04073	-0.0262615	0.107722	0.233405	0.115982	0.0206414	0.211324	0.0171118	0.0606346	-0.0620049	0.183274	0.335729	0.704518	0.0909617	18.4092
plasma 1-methyl-5-imidazoleacetate	0.556791	0.0854642	-0.0555861	0.226515	0.235004	0.115793	-0.0978492	0.329435	0.288104	0.0961055	-0.16236	0.354571	0.46847	0.923328	0.324474	6.30803
plasma glucuronate	0.558749	-0.0573275	-0.152195	0.0375402	0.236261	-0.133983	-0.285959	0.017994	0.0840054	0.0333094	-0.138742	0.205361	0.705454	0.220513	0.217129	11.0668
plasma pantoate	0.560075	0.0593591	-0.0390789	0.157797	0.237254	0.123218	-0.0196378	0.266073	0.0909256	0.118406	-0.061515	0.298327	0.201173	0.444168	0.344701	5.4651
plasma mead acid (20:3n9)	0.565844	-0.123803	-0.330375	0.0827686	0.240134	-0.0748356	-0.275252	0.125581	0.464259	-0.124701	-0.502644	0.253243	0.519894	0.995567	1.11867e-08	54.8874
plasma X - 24541	0.566398	-0.123823	-0.330724	0.0830775	0.240807	-0.169505	-0.473539	0.134529	0.274517	-0.242239	-0.619455	0.134978	0.212171	0.463594	0.132407	15.592
plasma X - 21752	0.570511	0.255632	-0.173503	0.684767	0.242995	0.204577	-0.42552	0.834674	0.524547	0.498026	-0.289083	1.28514	0.218901	0.473213	0.0614301	20.9605
plasma X - 21310	0.57419	0.0418884	-0.0287311	0.112508	0.245006	0.031498	-0.0781094	0.141105	0.573273	-0.0154226	-0.143883	0.113037	0.814628	0.298785	0.452117	1.0696
plasma X - 25810	0.575573	0.0391401	-0.0269907	0.105271	0.246039	0.028526	-0.0608882	0.11794	0.53178	0.0175957	-0.103641	0.138832	0.776874	0.678228	0.0235172	26.1882
plasma oxypurinol	0.577943	-0.489492	-1.31909	0.340107	0.247499	-0.278582	-1.37681	0.819648	0.619067	-0.101788	-1.61864	1.41506	0.895723	0.550691	0.0272145	25.3564
plasma myristoylcarnitine (C14)	0.578505	-0.0396331	-0.106939	0.0276729	0.24845	-0.0207519	-0.105996	0.0644921	0.633265	-0.0331149	-0.156438	0.0902081	0.60028	0.901669	0.0104876	29.475
plasma N-acetylglycine	0.578505	-0.0887586	-0.239549	0.0620319	0.248632	-0.0264728	-0.131324	0.0783785	0.620706	-0.0288932	-0.304811	0.247025	0.837955	0.612368	5.61628e-34	77.5585
plasma acisoga	0.579593	0.0521014	-0.036584	0.140787	0.249547	0.0755765	-0.0434033	0.194556	0.21314	0.0784828	-0.0840006	0.240966	0.346914	0.704507	0.039775	23.4332
plasma bilirubin degradation product, C17H18N2O4 (3)**	0.581435	0.0496444	-0.0350806	0.134369	0.250789	0.0459084	-0.0881428	0.179959	0.502076	0.0199599	-0.135082	0.175002	0.801501	0.654675	0.338281	5.73159
plasma N-acetyl-cadaverine	0.582434	0.0817362	-0.0580824	0.221555	0.25189	0.0818304	-0.13262	0.296281	0.454529	0.141128	-0.112938	0.395194	0.27991	0.584881	0.809024	0
plasma 2'-O-methyluridine	0.582434	0.0577975	-0.0412434	0.156838	0.252715	0.0301025	-0.118033	0.178238	0.690422	0.116458	-0.0642307	0.297146	0.210522	0.448692	0.18188	12.8197
plasma X - 18935	0.582434	0.0854568	-0.0610941	0.232008	0.253082	0.147013	-0.0819288	0.375956	0.208184	0.0784039	-0.190245	0.347053	0.5691	0.951071	0.442786	1.45499
plasma X - 25982	0.582434	0.0503925	-0.0360469	0.136832	0.253196	0.034832	-0.0620076	0.131672	0.480826	0.00506976	-0.152842	0.162982	0.949998	0.502911	3.15172e-06	48.0108
plasma 2-O-methylascorbic acid	0.582434	-0.032319	-0.0877883	0.0231502	0.253467	-0.0454089	-0.128487	0.0376693	0.284045	-0.0249541	-0.126585	0.0766764	0.631782	0.865489	0.0371712	23.7909
plasma X - 12411	0.586956	0.0505293	-0.0366373	0.137696	0.255888	0.0459132	-0.0814329	0.173259	0.479788	0.0419704	-0.117793	0.201734	0.608187	0.900354	0.397093	3.31466
plasma laurylcarnitine (C12)	0.588039	-0.0587786	-0.160373	0.0428162	0.256813	-0.0800561	-0.19859	0.0384777	0.185592	-0.0383937	-0.22448	0.147693	0.687113	0.797928	4.7829e-05	43.5922
plasma (R)-3-hydroxybutyrylcarnitine	0.592801	-0.0678893	-0.185929	0.0501502	0.259635	-0.0882337	-0.262869	0.0864014	0.322045	-0.0776587	-0.294043	0.138726	0.484065	0.915963	0.402551	3.10681
plasma bilirubin degradation product, C17H18N2O4 (1)**	0.592801	0.0523277	-0.0386878	0.143343	0.259808	0.0924414	-0.0482448	0.233128	0.197801	0.0425217	-0.124254	0.209297	0.618775	0.890684	0.297218	7.46262
plasma 1-(1-enyl-stearoyl)-GPE (P-18:0)*	0.594068	0.0421935	-0.0314738	0.115861	0.261614	-0.01884	-0.118721	0.0810411	0.711609	0.0181034	-0.116749	0.152956	0.793202	0.676432	0.0175626	27.3588
plasma X - 12456	0.594068	-0.102592	-0.281726	0.0765426	0.261655	-0.143467	-0.373934	0.086999	0.222429	-0.10285	-0.430678	0.224978	0.540532	0.99853	0.000245833	40.3053
plasma oleoylcarnitine (C18:1)	0.594068	-0.0343687	-0.0943899	0.0256526	0.261738	-0.0467844	-0.12862	0.0350511	0.262506	-0.0516761	-0.161564	0.0582116	0.359722	0.712858	0.15032	14.5338
plasma N-acetylarginine	0.594269	-0.0364993	-0.100315	0.027316	0.262285	-0.0587325	-0.149494	0.032029	0.204688	-0.14532	-0.261473	-0.0291669	0.016593	0.0311483	0.498463	0
plasma pimelate (C7-DC)	0.599023	0.0624331	-0.0473651	0.172231	0.265078	0.155281	-0.00997317	0.320536	0.065522	0.0734287	-0.126958	0.273815	0.474927	0.897762	0.241212	9.93889
plasma X - 25828	0.599023	-0.0371302	-0.102461	0.0282004	0.265308	-0.0275931	-0.128501	0.0733144	0.591992	-0.0164064	-0.135317	0.102504	0.787599	0.683875	0.649372	0
plasma chlorothiazide	0.601121	0.232938	-0.178113	0.643989	0.266701	0.213539	-0.339572	0.766649	0.449241	-0.199536	-0.946364	0.547291	0.602123	0.179314	0.11145	17.0354
plasma X - 25265	0.602456	-0.0473157	-0.130995	0.0363639	0.267758	-0.0877796	-0.214817	0.039258	0.175646	-0.087673	-0.240071	0.0647249	0.263203	0.536446	0.496273	0
plasma pregnanolone/allopregnanolone sulfate	0.603841	-0.111485	-0.309096	0.0861264	0.26884	-0.0441581	-0.348818	0.260502	0.776348	-0.226086	-0.585872	0.133701	0.222099	0.457455	0.691704	0
plasma choline	0.607314	0.0194162	-0.0151448	0.0539771	0.270855	0.0329457	-0.0132089	0.0791002	0.161799	0.0451294	-0.0178131	0.108072	0.164179	0.341098	0.0523207	21.9116
plasma X - 17328	0.607348	0.0925296	-0.072479	0.257538	0.271741	-0.0215522	-0.256753	0.213648	0.857468	0.0893761	-0.21276	0.391513	0.563845	0.980527	0.0767576	19.5555
plasma lactosyl-N-palmitoyl-sphingosine (d18:1/16:0)	0.607348	0.0272605	-0.0213887	0.0759097	0.27209	0.0373781	-0.0313894	0.106145	0.286729	-0.023905	-0.111943	0.0641333	0.596212	0.176989	0.0875171	18.676
plasma 5-dodecenoylcarnitine (C12:1)	0.607348	-0.0678045	-0.188855	0.0532466	0.272276	-0.0849196	-0.237252	0.067413	0.274567	0.0309598	-0.189247	0.251167	0.783665	0.296274	0.00948306	29.8623
plasma sphingadienine	0.607477	0.0614472	-0.0483884	0.171283	0.272862	0.0382935	-0.117344	0.193931	0.629638	-0.0107393	-0.211092	0.189614	0.916618	0.400839	0.233462	10.2968
plasma N1-Methyl-2-pyridone-5-carboxamide	0.607477	-0.0428653	-0.119551	0.0338209	0.273271	-0.0362615	-0.154418	0.081895	0.547507	-0.0482907	-0.188813	0.0922318	0.502729	0.928085	0.463327	0.609874
plasma X - 24457	0.608801	0.108234	-0.0859525	0.30242	0.274646	0.163947	-0.112886	0.44078	0.245749	0.133831	-0.22252	0.490182	0.46404	0.866749	0.00972755	29.7652
plasma sulfate of piperine metabolite C16H19NO3 (2)*	0.608801	0.0709277	-0.0568497	0.198705	0.276616	0.116399	-0.0923084	0.325106	0.274351	0.0776161	-0.155104	0.310336	0.515399	0.946452	0.662945	0
plasma arachidonate (20:4n6)	0.608801	-0.0873204	-0.244719	0.0700785	0.27689	-0.157714	-0.304667	-0.0107614	0.0354227	-0.125516	-0.413785	0.162753	0.396232	0.756839	1.93381e-15	65.316
plasma X - 21319	0.608801	-0.0574893	-0.161197	0.0462181	0.277263	-0.0124002	-0.166621	0.141821	0.874778	-0.0143955	-0.203171	0.17438	0.881601	0.593957	0.713546	0
plasma N-carbamoylvaline	0.608801	0.0505136	-0.0406611	0.141688	0.277532	0.0479412	-0.0811097	0.176992	0.466547	0.0249462	-0.142282	0.192174	0.770839	0.72111	0.0140127	28.4645
plasma 2-palmitoyl-GPC (16:0)*	0.608801	-0.0391236	-0.109818	0.0315707	0.278062	-0.0465532	-0.149842	0.0567355	0.377034	0.00739678	-0.121527	0.13632	0.910775	0.40009	0.138206	15.2413
plasma nisinate (24:6n3)	0.608801	-0.114146	-0.320428	0.0921369	0.278126	-0.123222	-0.376319	0.129875	0.339973	-0.0658687	-0.445747	0.31401	0.734962	0.767007	0.00111856	36.8211
plasma 4-ethyl-2-methoxyphenol sulfate	0.608801	0.103042	-0.083239	0.289323	0.278294	0.100431	-0.136313	0.337174	0.405719	0.0759307	-0.266805	0.418666	0.66543	0.853576	0.0286999	25.235
plasma 3-hydroxy-2-ethylpropionate	0.608801	0.0323391	-0.0261437	0.0908219	0.278455	0.0496136	-0.039727	0.138954	0.276406	0.104537	-0.000789899	0.209863	0.0555944	0.112177	0.195943	12.1034
plasma X - 17655	0.608801	0.319082	-0.258345	0.896508	0.278781	-0.160336	-1.00203	0.681359	0.708883	0.593611	-0.466191	1.65341	0.275898	0.546019	0.0917029	18.3526
plasma andro steroid monosulfate C19H28O6S (1)*	0.608801	0.0874777	-0.0709848	0.24594	0.279262	0.070242	-0.138695	0.279179	0.50995	0.0537179	-0.23607	0.343506	0.717433	0.785277	0.0121933	29.0325
plasma N6,N6-dimethyllysine	0.608801	-0.0491552	-0.138243	0.0399323	0.279504	-0.0609481	-0.190352	0.0684562	0.355943	-0.142112	-0.304266	0.0200415	0.0900871	0.182884	0.963248	0
plasma trans-2-hexenoylglycine	0.613596	-0.0805397	-0.227395	0.0663154	0.282418	-0.0823286	-0.28647	0.121813	0.429272	-0.221522	-0.488538	0.0454941	0.108314	0.220054	0.0877749	18.7619
plasma X - 13431	0.613596	0.0626259	-0.0516209	0.176873	0.282652	0.0885859	-0.0609961	0.238168	0.245749	0.121782	-0.0869428	0.330506	0.256545	0.508259	0.0045837	32.4478
plasma octadecanedioylcarnitine (C18-DC)*	0.613691	0.075938	-0.0627426	0.214619	0.283169	0.0344758	-0.0924077	0.161359	0.594348	-0.00983807	-0.262738	0.243062	0.939433	0.428733	4.33076e-19	68.8954
plasma X - 14904	0.618662	0.103865	-0.0871965	0.294926	0.286661	0.132255	-0.168501	0.433012	0.388754	0.101172	-0.245802	0.448147	0.569444	0.985514	0.694235	0
plasma cysteine-glutathione disulfide	0.618662	0.0525418	-0.0441461	0.14923	0.286841	0.0312216	-0.0864483	0.148892	0.603035	-0.131955	-0.301774	0.037865	0.132093	0.012929	0.0478786	22.4175
plasma 8-methoxykynurenate	0.618662	-0.0598409	-0.169973	0.0502912	0.286895	-0.0746101	-0.223409	0.0741891	0.325728	-0.119663	-0.320869	0.0815441	0.247555	0.487808	0.0154799	27.899
plasma 9,10-DiHOME	0.621552	0.0593957	-0.050424	0.169215	0.289126	0.0981753	-0.075864	0.272215	0.268894	0.0183885	-0.181346	0.218123	0.857304	0.631422	0.718359	0
plasma 1-palmitoyl-2-oleoyl-GPC (16:0/18:1)	0.621552	-0.0158945	-0.0452869	0.0134978	0.289194	0.00021053	-0.0447233	0.0451444	0.992673	0.000342004	-0.0533346	0.0540186	0.99007	0.480238	0.34659	5.38686
plasma cerotoylcarnitine (C26)*	0.621669	-0.034208	-0.097536	0.02912	0.289728	-0.00579688	-0.0971946	0.0856008	0.90107	-0.0252953	-0.141316	0.0907256	0.670405	0.857494	0.268555	8.7087
plasma 3,7-dimethylurate	0.625831	0.0684084	-0.058871	0.195688	0.292151	0.13257	-0.044714	0.309854	0.14275	0.143989	-0.0883286	0.376306	0.228422	0.447864	0.0949068	18.2145
plasma eicosenoylcarnitine (C20:1)*	0.631523	-0.0393496	-0.113041	0.034342	0.295295	0.00909723	-0.0991744	0.117369	0.869195	-0.0222294	-0.157168	0.11271	0.747711	0.76683	0.116982	16.5695
plasma oleamide	0.635816	-0.023322	-0.0672324	0.0205884	0.29788	-0.0411379	-0.109181	0.0269055	0.236033	-0.0212612	-0.101193	0.0586706	0.603712	0.951942	0.764743	0
plasma pristanate	0.635816	-0.0599885	-0.173134	0.0531571	0.298735	-0.0960427	-0.270294	0.0782085	0.280017	0.0235402	-0.182665	0.229745	0.823587	0.34546	0.614465	0
plasma N-acetylmethionine sulfoxide	0.635816	-0.0539521	-0.155721	0.0478165	0.298775	-0.0486649	-0.190735	0.0934055	0.501986	-0.0386853	-0.225006	0.147635	0.68524	0.848072	0.101457	17.6329
plasma X - 18921	0.636534	-0.0632484	-0.182757	0.0562603	0.299603	-0.0451025	-0.219448	0.129243	0.61213	-0.0961071	-0.314941	0.122727	0.392182	0.725697	0.277573	8.31248
plasma 5-(galactosylhydroxy)-L-lysine	0.636747	-0.0300704	-0.0869583	0.0268176	0.300195	0.00521463	-0.0702237	0.080653	0.892231	-0.0252949	-0.129533	0.0789428	0.635768	0.914714	0.0101852	29.5884
plasma X - 17685	0.642042	0.0849369	-0.0768799	0.246754	0.303585	0.185298	-0.040923	0.411518	0.108404	0.148542	-0.147638	0.444722	0.328867	0.616037	0.0584048	21.2649
plasma ethyl beta-glucopyranoside	0.642042	0.0827547	-0.0749452	0.240454	0.303709	0.0237548	-0.221312	0.268821	0.849322	0.0883897	-0.200612	0.377391	0.550732	0.963645	0.379453	4.03519
plasma palmitoyl-oleoyl-glycerol (16:0/18:1) [2]*	0.642042	-0.0740717	-0.215523	0.0673797	0.304729	-0.106539	-0.299228	0.0861493	0.278506	-0.0740567	-0.332963	0.184849	0.576772	0.999892	0.0783103	19.4239
plasma X - 17612	0.642042	-0.0734273	-0.213725	0.0668709	0.304996	-0.135513	-0.360599	0.0895735	0.238003	-0.225514	-0.479334	0.0283065	0.0858872	0.16427	0.409153	2.83594
plasma ximenoylcarnitine (C26:1)*	0.642042	-0.0330022	-0.0960823	0.0300778	0.305168	-0.0251465	-0.115361	0.0650678	0.584843	-0.0635638	-0.178842	0.0517145	0.283382	0.53594	0.161893	13.8857
plasma ethylparaben sulfate	0.642161	0.135847	-0.124421	0.396115	0.306307	-0.00848251	-0.416634	0.399669	0.967508	0.0546649	-0.422028	0.531358	0.822795	0.690775	0.244253	9.79968
plasma X - 14056	0.642161	0.0343739	-0.0314952	0.100243	0.306398	0.0548214	-0.0472056	0.156848	0.29228	-0.00150478	-0.12181	0.1188	0.980508	0.486421	0.270553	8.62055
plasma decanoylcarnitine (C10)	0.642161	-0.058966	-0.172033	0.0541012	0.306711	-0.0815937	-0.221828	0.0586404	0.254126	-0.00981146	-0.216566	0.196943	0.926151	0.578765	0.00202272	34.9915
plasma pyroglutamine*	0.651837	0.0467621	-0.0438589	0.137383	0.311836	-0.0202552	-0.152345	0.111834	0.763758	-0.11612	-0.276056	0.0438171	0.158995	0.0194852	0.0638288	20.7262
plasma dexpanthenol	0.652352	-0.115495	-0.339662	0.108672	0.312585	-0.138702	-0.498141	0.220738	0.449459	-0.0784507	-0.487068	0.330166	0.707789	0.832292	0.632729	0
plasma linoleoylcarnitine (C18:2)*	0.654727	0.0290885	-0.027562	0.085739	0.314229	-0.00219924	-0.088413	0.0840146	0.960125	-0.0400297	-0.143142	0.0630825	0.449175	0.120189	0.731816	0
plasma 4-methylhexanoylglutamine	0.656933	-0.0689472	-0.203673	0.0657787	0.315847	-0.125898	-0.331616	0.0798211	0.230343	-0.105086	-0.350472	0.140301	0.404016	0.730821	0.865558	0
plasma 1-linoleoyl-GPI (18:2)*	0.656933	-0.0504765	-0.149203	0.0482495	0.316301	-0.0750836	-0.20478	0.0546126	0.256518	0.0299024	-0.149671	0.209476	0.745077	0.297201	0.00413101	32.7905
plasma carotene diol (2)	0.662766	-0.055684	-0.165459	0.0540915	0.320126	0.0194996	-0.115221	0.15422	0.77665	-0.010639	-0.211439	0.190161	0.917578	0.600347	2.70973e-05	44.6086
plasma 3-aminoisobutyrate	0.662766	0.0393378	-0.0382245	0.1169	0.320199	0.0504299	-0.0600912	0.160951	0.371153	0.0554536	-0.0857132	0.19662	0.443832	0.789613	0.893416	0
plasma alliin	0.662766	-0.116028	-0.345012	0.112955	0.320644	-0.0906132	-0.426782	0.245555	0.597289	-0.0833228	-0.501338	0.334692	0.697188	0.855082	0.871636	0
plasma glycolithocholate	0.66299	-0.0843952	-0.25144	0.0826495	0.322065	-0.102012	-0.34136	0.137336	0.403521	-0.0903561	-0.396618	0.215906	0.564903	0.963718	0.343885	5.52935
plasma X - 23593	0.66299	0.0255379	-0.0250407	0.0761166	0.322362	0.0564984	-0.0152699	0.128267	0.122843	0.0363809	-0.0562873	0.129049	0.444098	0.784527	0.171601	13.3602
plasma X - 21839	0.66299	0.0821769	-0.0806452	0.244999	0.322565	0.0878454	-0.1493	0.324991	0.467822	0.248647	-0.0477126	0.545006	0.10445	0.191808	0.948091	0
plasma X - 21736	0.66299	0.0515996	-0.0506873	0.153887	0.322799	0.0333032	-0.12248	0.189086	0.675216	0.0523248	-0.135138	0.239787	0.586001	0.992785	0.458972	0.788631
plasma 1-(1-enyl-palmitoyl)-GPE (P-16:0)*	0.664971	0.0329669	-0.0327158	0.0986496	0.32525	-0.0262054	-0.117369	0.0649583	0.573162	0.0179186	-0.102378	0.138215	0.771158	0.770025	0.101668	17.6178
plasma X - 12830	0.664971	0.0921423	-0.0914467	0.275731	0.325265	0.125164	-0.14191	0.392237	0.358338	0.272023	-0.0614224	0.605469	0.114216	0.210181	0.256808	9.28518
plasma perfluorooctanoate (PFOA)	0.664971	0.064463	-0.0641282	0.193054	0.325837	0.0249242	-0.164642	0.21449	0.796641	0.0632027	-0.170895	0.2973	0.5983	0.98996	0.706196	0
plasma perfluorooctanesulfonate (PFOS)	0.664971	-0.0679932	-0.203741	0.0677546	0.326246	-0.116335	-0.314196	0.0815272	0.249166	-0.0130599	-0.261368	0.235248	0.918178	0.605372	0.266998	8.77755
plasma arabinose	0.664971	0.05426	-0.0541944	0.162714	0.326803	0.0165644	-0.151737	0.184865	0.847036	0.0453998	-0.153079	0.243878	0.65525	0.916844	0.458286	0.8168
plasma X - 18345	0.664971	0.0681959	-0.0681244	0.204516	0.326842	0.0814697	-0.115861	0.2788	0.418407	-0.0400061	-0.287615	0.207602	0.752397	0.308295	0.532635	0
plasma glucose	0.665484	0.0236641	-0.0237736	0.0711017	0.328213	0.0509214	-0.0196089	0.121452	0.157053	0.0738411	-0.0119888	0.159671	0.0960283	0.174467	0.270461	8.62463
plasma bilirubin degradation product, C17H18N2O4 (2)**	0.665484	0.0433735	-0.0436115	0.130358	0.328421	0.0875526	-0.0492903	0.224395	0.209845	0.025225	-0.134092	0.184542	0.757198	0.790056	0.267018	8.77669
plasma 1-myristoylglycerol (14:0)	0.665484	-0.0493799	-0.148491	0.0497308	0.328811	-0.0750887	-0.222623	0.0724458	0.318504	-0.0104079	-0.190803	0.169987	0.910278	0.613849	0.504737	0
plasma trans-4-hydroxyproline	0.665484	-0.0311857	-0.0938224	0.031451	0.329147	-0.0821298	-0.178307	0.0140476	0.094191	-0.139136	-0.250027	-0.0282439	0.0162962	0.0253128	0.29357	7.6192
plasma 4-acetamidobenzoate	0.667406	0.1403	-0.142633	0.423233	0.3311	0.201199	-0.272308	0.674706	0.40495	0.205329	-0.309089	0.719748	0.436594	0.767574	0.524131	0
plasma X - 19438	0.667406	0.0491195	-0.0499961	0.148235	0.331391	0.059831	-0.0873018	0.206964	0.425444	0.124604	-0.055924	0.305132	0.180351	0.330057	0.472387	0.232566
plasma glycochenodeoxycholate 3-sulfate	0.667406	0.0689316	-0.0702342	0.208097	0.331643	0.164461	-0.0507425	0.379665	0.134178	0.112714	-0.140357	0.365784	0.385559	0.685948	0.88885	0
plasma X - 23666	0.668998	-0.0288872	-0.0873902	0.0296158	0.333156	-0.0289097	-0.12393	0.0661102	0.550964	0.00216702	-0.10428	0.108614	0.968281	0.495874	0.599826	0
plasma taurocholate	0.668998	-0.0964187	-0.291814	0.0989762	0.333467	-0.124717	-0.426664	0.177229	0.418198	-0.226402	-0.58187	0.129066	0.2159	0.393735	0.861936	0
plasma 4-hydroxyphenylacetate	0.672347	0.060683	-0.0628506	0.184217	0.335655	-0.0726352	-0.238781	0.0935106	0.391527	-0.144375	-0.364347	0.0755978	0.202374	0.032182	0.0819169	19.1245
plasma 2-isopropylmalate	0.674295	0.0837755	-0.0872956	0.254847	0.337147	0.0226628	-0.234468	0.279793	0.862851	0.111579	-0.199642	0.422799	0.484487	0.834564	0.51711	0
plasma octadecenedioylcarnitine (C18:1-DC)*	0.675285	0.078589	-0.0824725	0.239651	0.338894	0.101631	-0.0256062	0.228868	0.11746	0.0185222	-0.276119	0.313163	0.902279	0.633906	1.4944e-22	71.5647
plasma N-acetyl-aspartyl-glutamate (NAAG)	0.675285	-0.0315955	-0.0964545	0.0332634	0.339688	0.0163068	-0.0837582	0.116372	0.749424	0.00403919	-0.113927	0.122006	0.946678	0.480706	0.894455	0
plasma 1H-indole-7-acetic acid	0.675285	0.0639126	-0.0675138	0.195339	0.340524	0.0363406	-0.159744	0.232425	0.716424	0.022514	-0.217232	0.26226	0.85448	0.68691	0.508722	0
plasma 1-linoleoyl-GPC (18:2)	0.675285	0.0342373	-0.0362593	0.104734	0.341161	0.0408793	-0.0512864	0.133045	0.384669	0.0502963	-0.0788202	0.179413	0.447633	0.771307	0.0126018	28.7478
plasma X - 13846	0.675285	0.0739827	-0.078447	0.226412	0.341462	0.096059	-0.11039	0.302508	0.361793	-0.0212018	-0.299535	0.257131	0.881735	0.425235	0.0998896	17.847
plasma 4-hydroxyglutamate	0.675285	-0.0573362	-0.175478	0.0608058	0.341502	-0.0991226	-0.265844	0.0675993	0.243908	-0.0511307	-0.267462	0.1652	0.644566	0.94652	0.0542849	21.6974
plasma X - 24352	0.675285	-0.121574	-0.372109	0.12896	0.341557	-0.153547	-0.53393	0.226835	0.428845	-0.570617	-1.01412	-0.127115	0.01386	0.0203082	0.196116	12.0947
plasma cys-gly, oxidized	0.675285	0.037954	-0.0403609	0.116269	0.342182	0.0167793	-0.103126	0.136685	0.783876	-0.0264383	-0.168855	0.115979	0.717023	0.292365	0.186268	12.5935
plasma mannose	0.675285	-0.0427982	-0.131191	0.0455947	0.342632	-0.0487897	-0.155087	0.0575078	0.368329	-0.00588009	-0.167544	0.155784	0.943363	0.593809	3.233e-05	44.2987
plasma X - 24544	0.675285	0.0494991	-0.0527804	0.151779	0.342853	-0.00153904	-0.147768	0.14469	0.983542	-0.15105	-0.33	0.0278996	0.102342	0.0104065	0.0425228	23.0735
plasma veratric acid	0.677854	0.0614386	-0.065993	0.18887	0.34468	0.0385611	-0.154545	0.231667	0.695514	-0.0572758	-0.289023	0.174472	0.629553	0.233825	0.357375	4.94146
plasma hydroquinone sulfate	0.678708	0.0563012	-0.0608853	0.173488	0.346374	0.158204	-0.00861388	0.325021	0.0630614	0.0976904	-0.116781	0.312162	0.374924	0.652135	0.120043	16.3699
plasma X - 12730	0.678708	0.0988869	-0.107037	0.304811	0.346605	0.102563	-0.190029	0.395156	0.492062	-0.176906	-0.546365	0.192553	0.351093	0.0840641	0.159503	14.0175
plasma X - 23738	0.678708	0.0473865	-0.0514105	0.146183	0.347183	-0.0676838	-0.197833	0.0624656	0.308073	-0.0441074	-0.223405	0.13519	0.631139	0.235178	0.00397787	32.9136
plasma X - 18886	0.678708	0.0366931	-0.0398133	0.1132	0.34721	0.0350192	-0.0697487	0.139787	0.512386	0.104892	-0.0340096	0.243794	0.143156	0.253132	0.0510799	22.0498
plasma 7-methylxanthine	0.67969	0.0725353	-0.0790257	0.224096	0.348236	0.18022	-0.0385787	0.399018	0.106445	0.174595	-0.101676	0.450865	0.219447	0.388987	0.0954543	18.0704
plasma 3-hydroxybutyroylglycine**	0.680374	-0.0724171	-0.224036	0.0792017	0.349206	-0.0785175	-0.240608	0.0835728	0.342408	-0.0302708	-0.307955	0.247414	0.831417	0.722884	5.4173e-07	50.5878
plasma X - 12101	0.680374	0.0404086	-0.04427	0.125087	0.349637	0.0181556	-0.110418	0.146729	0.781962	0.00540319	-0.149428	0.160234	0.945656	0.597437	0.274076	8.46563
plasma 1-methylurate	0.684315	0.0875902	-0.0971213	0.272302	0.352674	0.119282	-0.124096	0.362661	0.336754	0.00935321	-0.328406	0.347112	0.956864	0.588519	0.00170265	35.4864
plasma adipoylcarnitine (C6-DC)	0.684315	-0.0374869	-0.116547	0.0415731	0.352718	-0.00925578	-0.133565	0.115054	0.883973	-0.0480684	-0.192922	0.0967848	0.517476	0.864419	0.289324	7.80209
plasma sphingomyelin (d18:2/24:2)*	0.685374	-0.0231702	-0.0721455	0.0258051	0.353793	-0.0137084	-0.0861737	0.058757	0.710809	-0.0805224	-0.168879	0.00783423	0.0782223	0.132177	0.186602	12.5763
plasma X - 26111	0.689603	0.10387	-0.117121	0.324862	0.356936	0.0266195	-0.267978	0.321217	0.85943	0.0748432	-0.330789	0.480475	0.718685	0.867262	0.0062482	31.5501
plasma eugenol sulfate	0.689603	0.100883	-0.113799	0.315564	0.35704	0.240408	-0.048333	0.529148	0.102705	0.17812	-0.215094	0.571334	0.377545	0.646474	0.087445	18.6817
plasma X - 19183	0.689626	0.122101	-0.138271	0.382473	0.358031	-0.0211586	-0.424638	0.382321	0.918137	0.0017542	-0.473171	0.47668	0.994244	0.553693	0.194264	12.1876
plasma S-(3-hydroxypropyl)mercapturic acid (HPMA)	0.689626	0.114076	-0.129233	0.357385	0.35813	0.00319841	-0.393072	0.399469	0.987378	0.177153	-0.265175	0.619481	0.435013	0.73883	0.815485	0
plasma levulinate (4-oxovalerate)	0.689626	0.0465103	-0.052797	0.145818	0.358648	0.0402968	-0.0831461	0.16374	0.522294	-0.073792	-0.252778	0.105194	0.421722	0.119303	0.0032903	33.6889
plasma ferulic acid 4-sulfate	0.690164	0.0770056	-0.0878896	0.241901	0.360035	0.0494488	-0.169779	0.268676	0.658426	0.0228582	-0.279035	0.324751	0.882435	0.675226	0.00862314	30.2209
plasma oleoyl-arachidonoyl-glycerol (18:1/20:4) [1]*	0.690164	-0.0862934	-0.271723	0.0991358	0.36171	-0.100501	-0.26373	0.0627289	0.227528	-0.169583	-0.508635	0.169469	0.33017	0.566236	9.77892e-20	69.4389
plasma X - 21353	0.690164	-0.049668	-0.156476	0.0571397	0.36207	-0.0740358	-0.21696	0.0688887	0.309975	-0.0766053	-0.272217	0.119006	0.445225	0.747612	0.00707567	30.9462
plasma feruloylquinate (5)	0.690164	-0.0728446	-0.229598	0.0839093	0.362396	-0.0667042	-0.300695	0.167286	0.576345	-0.0807421	-0.367041	0.205557	0.582147	0.948663	0.939791	0
plasma feruloylquinate (2)	0.690164	-0.0766464	-0.241721	0.0884283	0.362803	-0.0407587	-0.294709	0.213192	0.753087	-0.236746	-0.538315	0.064824	0.128211	0.217725	0.888061	0
plasma N-palmitoylserine	0.690164	-0.0337656	-0.106634	0.0391028	0.363771	-0.00915156	-0.111859	0.0935555	0.861363	0.0356228	-0.0964033	0.167649	0.598528	0.221388	0.19266	12.2684
plasma X - 07765	0.690164	0.0750994	-0.0871097	0.237308	0.364184	0.0604508	-0.188295	0.309197	0.63385	0.110155	-0.186982	0.407293	0.469795	0.782771	0.399258	3.22637
plasma hexadecadienoate (16:2n6)	0.690164	-0.0628697	-0.199176	0.0734362	0.365988	-0.0532585	-0.215251	0.108734	0.51933	0.0243738	-0.224513	0.273261	0.848328	0.41384	0.0002135	40.8022
plasma dodecanedioate (C12-DC)	0.690164	0.0461008	-0.053924	0.146126	0.366348	0.00864025	-0.136035	0.153316	0.906819	-0.0905341	-0.272605	0.0915371	0.332986	0.082549	0.911482	0
plasma X - 16087	0.690164	-0.0557624	-0.176942	0.0654175	0.367109	-0.0815131	-0.251828	0.0888015	0.348222	0.0472898	-0.17294	0.26752	0.675093	0.275948	0.0918263	18.3432
plasma stearoyl-arachidonoyl-glycerol (18:0/20:4) [1]*	0.690164	-0.0852551	-0.270558	0.100048	0.367189	-0.152076	-0.354297	0.0501448	0.140495	-0.163742	-0.501895	0.174411	0.345764	0.587453	5.29817e-06	47.4496
plasma 3,5-dichloro-2,6-dihydroxybenzoic acid	0.690164	-0.0511772	-0.162552	0.0601973	0.367793	-0.078214	-0.250313	0.093885	0.373065	-0.107022	-0.310676	0.0966326	0.306423	0.52221	0.190701	12.3674
plasma X - 21410	0.690164	0.0778606	-0.0917772	0.247498	0.36834	0.0842161	-0.158286	0.326718	0.496089	0.0199633	-0.289586	0.329513	0.899762	0.661745	0.265186	8.85786
plasma 1-palmitoyl-2-docosahexaenoyl-GPC (16:0/22:6)	0.690164	-0.0243302	-0.0775059	0.0288455	0.369842	-0.0270875	-0.0939302	0.0397553	0.427044	0.000205536	-0.097012	0.097423	0.996705	0.555679	0.00085242	37.3536
plasma linolenamide (18:3)*	0.690164	-0.0216076	-0.0688401	0.025625	0.369917	-0.0423012	-0.114627	0.0300244	0.251659	-0.0549445	-0.140912	0.0310227	0.214321	0.366003	0.623702	0
plasma X - 24801	0.690164	-0.0253336	-0.0807336	0.0300664	0.370113	-0.0353745	-0.120736	0.0499873	0.416664	-0.0604638	-0.161525	0.0405972	0.244758	0.417488	0.354618	5.05513
plasma erythronate*	0.690164	0.0202493	-0.0241116	0.0646101	0.370969	-0.0120627	-0.0768362	0.0527108	0.715111	0.0328524	-0.0483655	0.11407	0.430464	0.716908	0.0770698	19.5289
plasma X - 17676	0.690164	0.0491126	-0.0586794	0.156905	0.371854	0.0198144	-0.124679	0.164308	0.788107	-0.0530013	-0.248497	0.142494	0.596775	0.224383	0.00333983	33.4728
plasma glycohyocholate	0.690164	-0.063331	-0.202427	0.0757652	0.37219	-0.150994	-0.350012	0.0480232	0.137009	-0.288205	-0.541088	-0.0353221	0.028608	0.0404345	0.764673	0
plasma X - 24462	0.690164	-0.035405	-0.113178	0.0423678	0.372261	-0.00694157	-0.125923	0.11204	0.908962	-0.0953066	-0.236979	0.0463659	0.19151	0.324783	0.502098	0
plasma glutamine conjugate of C6H10O2 (1)*	0.690164	0.0509765	-0.0610386	0.162992	0.372419	0.0127796	-0.151502	0.177061	0.878818	0.0656323	-0.139581	0.270846	0.532717	0.867415	0.138177	15.243
plasma metoprolol	0.690164	0.204753	-0.245491	0.654996	0.372761	0.131663	-0.552251	0.815577	0.705936	0.0903936	-0.733684	0.914471	0.830375	0.746304	0.78831	0
plasma 3-hydroxy-2-methylpyridine sulfate	0.690164	0.101804	-0.122089	0.325696	0.372825	0.150736	-0.187266	0.488738	0.382081	-0.0974424	-0.504347	0.309462	0.640213	0.2546	0.28742	7.88437
plasma 4-imidazoleacetate	0.690164	0.066643	-0.0801596	0.213446	0.373599	0.101909	-0.119929	0.323747	0.367919	0.0670869	-0.200157	0.334331	0.624185	0.996902	0.982638	0
plasma ascorbic acid 3-sulfate*	0.690164	-0.044416	-0.14226	0.0534278	0.373615	-0.0758564	-0.206773	0.0550606	0.256103	-0.040795	-0.220078	0.138488	0.656932	0.962341	0.00138221	36.0687
plasma lignoceroylcarnitine (C24)*	0.690164	-0.0290639	-0.0931114	0.0349836	0.373785	-0.00774214	-0.0941925	0.0787083	0.860666	-0.00721312	-0.124428	0.110001	0.90433	0.663196	0.0701951	20.1319
plasma dihomo-linolenoyl-choline	0.690164	-0.0716349	-0.229767	0.0864971	0.374607	0.000834434	-0.247018	0.248687	0.994735	-0.152248	-0.441532	0.137036	0.305752	0.515614	0.437386	1.67705
plasma 2,6-dihydroxybenzoic acid	0.690164	0.0503246	-0.0608363	0.161485	0.374911	0.0682159	-0.100879	0.237311	0.429128	0.0681532	-0.13549	0.271797	0.513925	0.837858	0.111374	16.9433
plasma N-acetylaspartate (NAA)	0.690164	-0.0196122	-0.0629373	0.0237128	0.374955	-0.0260015	-0.0915506	0.0395476	0.436886	-0.0565018	-0.135458	0.022455	0.165046	0.277015	0.850749	0
plasma sphingosine 1-phosphate	0.690164	0.0240757	-0.029139	0.0772904	0.375219	-0.00836	-0.0919343	0.0752143	0.844566	0.0269057	-0.0699515	0.123763	0.587789	0.945546	0.880799	0
plasma X - 23984	0.690164	-0.0689441	-0.221401	0.0835128	0.375437	-0.00160059	-0.227743	0.224542	0.988932	-0.0112704	-0.28876	0.266219	0.936769	0.627339	0.68252	0
plasma 1-linoleoyl-GPG (18:2)*	0.690463	0.0394301	-0.047983	0.126843	0.376644	-0.0187215	-0.137208	0.0997653	0.756801	-0.00787643	-0.1674	0.151647	0.923172	0.488716	0.0300684	24.8695
plasma glycosyl-N-stearoyl-sphingosine (d18:1/18:0)	0.690463	-0.027225	-0.0876105	0.0331604	0.376881	-0.000666613	-0.0914469	0.0901137	0.988517	0.0349101	-0.0749937	0.144814	0.535509	0.188908	0.500556	0
plasma X - 12714	0.690463	0.0560706	-0.0683772	0.180518	0.377198	0.0338189	-0.138358	0.205996	0.700255	-0.0606013	-0.286043	0.16484	0.599888	0.228369	0.151696	14.4554
plasma 3-methoxytyrosine	0.694253	-0.0376293	-0.121653	0.0463941	0.380076	-0.0227301	-0.157317	0.111857	0.740634	-0.0297379	-0.183715	0.124239	0.706134	0.904644	0.416424	2.52665
plasma 4-ethylphenylsulfate	0.694253	0.0587498	-0.0725066	0.190006	0.380339	0.100018	-0.101471	0.301508	0.330594	-0.108162	-0.347059	0.130736	0.377788	0.105535	0.851716	0
plasma 1,3-dimethylurate	0.695674	0.068473	-0.0849298	0.221876	0.381655	0.0015967	-0.197678	0.200871	0.98747	-0.0613458	-0.340139	0.217448	0.667542	0.278266	0.0179477	27.2644
plasma hydroxyasparagine**	0.698098	-0.0173079	-0.0562722	0.0216563	0.383964	-0.0440416	-0.0999434	0.0118603	0.122556	-0.0702907	-0.1402	-0.000381717	0.0525544	0.0796097	0.162865	13.8324
plasma 4-methylbenzenesulfonate	0.698098	-0.0450537	-0.146501	0.0563938	0.384062	-0.0736798	-0.238318	0.0909584	0.380414	-0.0381474	-0.223803	0.147508	0.68833	0.930665	0.318467	6.56044
plasma myristamide (14:0)*	0.698544	-0.022328	-0.0726871	0.028031	0.384846	-0.0264642	-0.100995	0.048067	0.48647	-0.0282021	-0.119863	0.0634587	0.548351	0.880923	0.823807	0
plasma 4-hydroxyphenylacetylglutamine	0.699043	0.0625148	-0.0787241	0.203754	0.38566	0.0571646	-0.136243	0.250572	0.562388	0.0135834	-0.244762	0.271929	0.918204	0.65808	0.068592	20.278
plasma 1-stearoyl-GPG (18:0)	0.699566	-0.0468998	-0.153045	0.0592453	0.386489	-0.0262144	-0.157413	0.104984	0.695343	0.0608753	-0.131316	0.253067	0.536662	0.192432	0.000756307	37.6586
plasma 3-hydroxycotinine glucuronide	0.700378	-0.145678	-0.476285	0.184928	0.387786	-0.307011	-0.81682	0.202798	0.237879	-0.261418	-0.863607	0.340771	0.397638	0.653543	0.664255	0
plasma myristoleamide (14:1)*	0.700378	-0.0210349	-0.0687954	0.0267256	0.388018	-0.0281933	-0.100955	0.0445682	0.447591	-0.0493502	-0.136279	0.0375783	0.269491	0.447283	0.870144	0
plasma succinylcarnitine (C4-DC)	0.700558	0.0225996	-0.028828	0.0740273	0.389075	0.019497	-0.055679	0.0946729	0.61123	0.0393332	-0.0547953	0.133462	0.415449	0.677893	0.366152	4.5804
plasma X - 23276	0.700558	0.0833065	-0.106315	0.272928	0.389199	0.0575209	-0.234392	0.349434	0.699343	-0.0423141	-0.385642	0.301014	0.809808	0.392512	0.496538	0
plasma X - 24328	0.702896	-0.0405268	-0.133133	0.0520791	0.39104	-0.0168855	-0.164401	0.13063	0.822486	0.0568858	-0.110353	0.224125	0.507082	0.175665	0.276705	8.35043
plasma X - 21845	0.704091	0.077167	-0.0996141	0.253948	0.392248	0.0758487	-0.195385	0.347083	0.58363	0.290331	-0.0323562	0.613018	0.0820695	0.126092	0.654089	0
plasma glycerol 3-phosphate	0.704741	0.0391405	-0.0508062	0.129087	0.393724	0.0194451	-0.120518	0.159408	0.785393	0.0782193	-0.0854377	0.241876	0.351972	0.577054	0.554019	0
plasma 2-aminophenol sulfate	0.704741	0.0561988	-0.0730058	0.185403	0.393933	0.1605	-0.0338	0.354801	0.105444	0.0932767	-0.143286	0.32984	0.442128	0.714197	0.358097	4.91171
plasma 2-methoxyhydroquinone sulfate (1)	0.704741	0.0612895	-0.079879	0.202458	0.394805	-0.00676093	-0.198982	0.18546	0.94504	-0.0735346	-0.32921	0.182141	0.574684	0.219799	0.0642519	20.6855
plasma quinate	0.704741	-0.0957743	-0.316574	0.125026	0.395239	0.000896168	-0.287042	0.288834	0.995133	-0.332256	-0.731592	0.0670797	0.107254	0.169003	0.00574769	31.6798
plasma X - 25267	0.704741	0.0179196	-0.0234548	0.059294	0.39595	0.0357895	-0.0223468	0.0939258	0.227594	0.0430145	-0.0324991	0.118528	0.267893	0.438202	0.229158	10.4975
plasma X - 25172	0.704741	-0.0342452	-0.11338	0.04489	0.396348	-0.0334574	-0.153369	0.0864548	0.584475	0.0186112	-0.125653	0.162875	0.801094	0.392874	0.234778	10.2357
plasma beta-hydroxyisovaleroylcarnitine	0.704741	-0.0277925	-0.0920259	0.0364408	0.396417	-0.00941472	-0.102404	0.0835741	0.842703	0.0606887	-0.0544445	0.175822	0.304953	0.0755171	0.015852	27.7985
plasma gamma-glutamylvaline	0.70729	0.0211282	-0.027908	0.0701643	0.398397	0.00179615	-0.0745406	0.0781329	0.963217	0.00992256	-0.0793269	0.099172	0.828111	0.769199	0.780342	0
plasma X - 12798	0.711852	-0.0438107	-0.146166	0.0585442	0.401515	-0.0347899	-0.175914	0.106334	0.628973	-0.0309776	-0.218673	0.156717	0.747271	0.873071	0.105663	17.435
plasma (2,4 or 2,5)-dimethylphenol sulfate	0.712786	0.104568	-0.140294	0.349429	0.402592	0.0199873	-0.299419	0.339394	0.902386	-0.108403	-0.553506	0.3367	0.634545	0.265478	0.00492276	32.2089
plasma 5,6-dihydrouridine	0.713312	0.0194685	-0.0262022	0.0651393	0.403439	0.0344276	-0.0369878	0.105843	0.344736	0.0112086	-0.0724594	0.0948766	0.793624	0.81752	0.206167	11.5973
plasma 4-acetaminophen sulfate	0.715346	0.317725	-0.430323	1.06577	0.405142	-0.126414	-1.29712	1.04429	0.832389	0.200218	-1.15866	1.5591	0.773567	0.839688	0.996885	0
plasma palmitoyl dihydrosphingomyelin (d18:0/16:0)*	0.715659	-0.0201835	-0.0677771	0.0274101	0.405872	-0.0330834	-0.098682	0.0325153	0.322923	-0.0528849	-0.139638	0.0338678	0.236031	0.379479	0.00448762	32.5181
plasma 4-allylcatechol sulfate	0.716503	0.0655703	-0.0896589	0.2208	0.407723	0.0169327	-0.22709	0.260956	0.89182	0.0561446	-0.228327	0.340617	0.70001	0.938262	0.35993	4.8362
plasma 1-linoleoyl-GPE (18:2)*	0.716503	0.0434106	-0.0594335	0.146255	0.408065	0.0709022	-0.037955	0.179759	0.201748	0.0735864	-0.114703	0.261875	0.446155	0.708062	3.43117e-10	57.7706
plasma X - 25520	0.716503	0.0454655	-0.0623143	0.153245	0.408359	0.0216392	-0.142208	0.185487	0.79575	0.00871587	-0.188518	0.20595	0.931217	0.66334	0.246849	9.68133
plasma eicosenamide (20:1)*	0.716503	-0.0291632	-0.0983345	0.0400081	0.408612	-0.0337483	-0.139332	0.0718359	0.531006	0.00993096	-0.115972	0.135834	0.877565	0.468723	0.927372	0
plasma X - 21360	0.716503	-0.0169987	-0.0573606	0.0233632	0.409114	-0.0101938	-0.0730992	0.0527116	0.75078	-0.0323284	-0.105793	0.0411361	0.391242	0.625975	0.542446	0
plasma X - 24975	0.718107	0.0281488	-0.0390836	0.0953813	0.411876	0.00512702	-0.0959282	0.106182	0.92079	0.0609497	-0.0615515	0.183451	0.332742	0.532121	0.816816	0
plasma 1-methylxanthine	0.718107	0.0667002	-0.0926288	0.226029	0.411929	0.0182386	-0.216681	0.253158	0.879055	-0.074418	-0.364448	0.215612	0.616547	0.257479	0.945991	0
plasma gamma-glutamylglycine	0.718107	-0.0477669	-0.16194	0.0664061	0.412218	-0.0426937	-0.127749	0.0423611	0.325207	-0.0629276	-0.272172	0.146316	0.557389	0.865529	1.53432e-35	78.1649
plasma 1-palmitoleoyl-2-linolenoyl-GPC (16:1/18:3)*	0.718107	-0.0560879	-0.190355	0.0781794	0.412934	0.00536719	-0.133505	0.144239	0.939618	0.0748678	-0.168788	0.318524	0.548884	0.211612	2.85404e-08	53.7355
plasma feruloylquinate (1)	0.718107	-0.0679558	-0.230731	0.0948194	0.413214	-0.190994	-0.440838	0.0588495	0.134054	-0.0764834	-0.37401	0.221044	0.615915	0.94668	0.689767	0
plasma testosterone sulfate	0.718107	0.137164	-0.191958	0.466286	0.414025	0.217289	-0.290414	0.724991	0.401562	0.087835	-0.510688	0.686358	0.774456	0.847189	0.651289	0
plasma pyridoxate	0.718107	-0.0453728	-0.154267	0.0635215	0.414126	-0.107047	-0.280877	0.0667834	0.227444	0.0087377	-0.190247	0.207722	0.931651	0.525536	0.332348	5.97871
plasma X - 22162	0.718107	-0.0207004	-0.0704442	0.0290433	0.414716	-0.0300495	-0.10709	0.0469907	0.44458	-0.0715504	-0.162093	0.0189925	0.125746	0.191837	0.664705	0
plasma 1-(1-enyl-palmitoyl)-2-oleoyl-GPC (P-16:0/18:1)*	0.718107	0.0217309	-0.0305283	0.0739901	0.415066	0.0121434	-0.0628965	0.0871832	0.751113	0.0135084	-0.0822333	0.10925	0.782918	0.840903	0.0819522	19.1216
plasma X - 19141	0.718107	-0.0423922	-0.144449	0.0596644	0.415571	-0.0114726	-0.145417	0.122471	0.866681	0.043505	-0.142025	0.229035	0.647174	0.281039	0.0364044	23.8996
plasma 5-acetylamino-6-formylamino-3-methyluracil	0.718126	0.0682212	-0.096374	0.232816	0.416583	-0.0383597	-0.280878	0.204158	0.756551	0.0257945	-0.273847	0.325436	0.866488	0.740775	0.798516	0
plasma glycodeoxycholate 3-sulfate	0.718126	0.0944481	-0.133476	0.322373	0.416691	0.148686	-0.0952395	0.392611	0.232202	-0.00720058	-0.424007	0.409606	0.973083	0.569075	6.78527e-08	53.0244
plasma X - 12216	0.71923	0.0536886	-0.076207	0.183584	0.417886	0.0395047	-0.159663	0.238673	0.697457	-0.072002	-0.308426	0.164422	0.552422	0.216362	0.600925	0
plasma X - 24736	0.721583	0.0419631	-0.0602441	0.14417	0.420993	-0.0110599	-0.167896	0.145776	0.890071	-0.0438863	-0.230133	0.14236	0.645571	0.283387	0.681602	0
plasma benzoylcarnitine*	0.721583	-0.0518209	-0.178138	0.074496	0.421359	-0.0324943	-0.199461	0.134472	0.702876	-0.176127	-0.405189	0.0529357	0.136121	0.207164	0.00325017	33.5584
plasma etiocholanolone glucuronide	0.721583	0.0584761	-0.084064	0.201016	0.421361	-0.0444931	-0.237415	0.148429	0.651253	-0.142783	-0.398311	0.112744	0.277085	0.0688993	0.0122804	29.0038
plasma X - 25217	0.721583	-0.138416	-0.476079	0.199247	0.421724	-0.0275694	-0.605226	0.550087	0.925473	-0.412336	-1.02528	0.200606	0.191515	0.297454	0.76924	0
plasma m-tyramine sulfate	0.721583	0.0614055	-0.0885723	0.211383	0.422281	0.123969	-0.100433	0.348372	0.278911	0.0687707	-0.203327	0.340868	0.621829	0.949476	0.982896	0
plasma 1-stearoyl-2-linoleoyl-GPE (18:0/18:2)*	0.721583	-0.0489476	-0.168749	0.0708535	0.423253	-0.00257122	-0.113518	0.108376	0.96377	0.0574237	-0.16017	0.275017	0.606551	0.255249	1.61728e-14	64.2408
plasma pregnenediol sulfate (C21H34O5S)*	0.721583	0.0495109	-0.0719119	0.170934	0.424182	-0.00577129	-0.17688	0.165337	0.947292	-0.115868	-0.333686	0.101949	0.300573	0.0790657	0.117325	16.547
plasma stearoylcholine*	0.721583	0.0643077	-0.0935498	0.222165	0.424612	0.158863	-0.0863157	0.404041	0.204101	-0.0208519	-0.308163	0.266459	0.887277	0.489084	0.524651	0
plasma 2-hydroxysebacate	0.721583	-0.0381045	-0.131653	0.0554439	0.424673	0.00373974	-0.144869	0.152349	0.960662	-0.0606119	-0.23079	0.109566	0.487348	0.757208	0.864715	0
plasma sphingomyelin (d18:2/24:1, d18:1/24:2)*	0.721583	-0.0162842	-0.0562759	0.0237075	0.424826	-0.0170225	-0.0761072	0.0420623	0.572298	-0.0342547	-0.107376	0.0388662	0.361549	0.566056	0.303943	7.17538
plasma X - 11381	0.721583	0.0271074	-0.0395439	0.0937586	0.425378	0.027493	-0.0715871	0.126573	0.58654	-0.0924044	-0.213713	0.0289043	0.139757	0.0236592	0.522851	0
plasma tetrahydrocortisone glucuronide (5)	0.724827	-0.0394355	-0.136919	0.0580476	0.42785	-0.0393522	-0.175699	0.0969944	0.57161	-0.100261	-0.278099	0.0775768	0.272795	0.424958	0.163456	13.8
plasma theophylline	0.725212	0.0644869	-0.0951943	0.224168	0.428636	-0.111219	-0.343395	0.120956	0.34779	-0.228024	-0.509239	0.0531913	0.116328	0.0170932	0.215468	11.1464
plasma urate	0.726061	0.0154186	-0.0228651	0.0537024	0.429897	0.0348408	-0.0226873	0.0923689	0.235222	-0.0096182	-0.0794377	0.0602013	0.787921	0.403007	0.298185	7.4212
plasma 1-stearoyl-2-docosahexaenoyl-GPC (18:0/22:6)	0.726061	-0.0319337	-0.111294	0.0474266	0.430306	-0.0171454	-0.0927886	0.0584978	0.656864	-0.0414787	-0.186894	0.103936	0.577827	0.878059	7.88955e-12	60.5555
plasma pregnenetriol sulfate*	0.726061	0.052603	-0.0782691	0.183475	0.430818	0.0827807	-0.0819403	0.247502	0.324633	-0.0583981	-0.296239	0.179443	0.631786	0.277187	0.00160298	35.6567
plasma sulfate of piperine metabolite C16H19NO3 (3)*	0.726393	0.0516134	-0.0770992	0.180326	0.431903	0.0930918	-0.106913	0.293096	0.361631	0.0585931	-0.177407	0.294594	0.628012	0.944895	0.327926	6.1981
plasma eicosapentaenoate (EPA; 20:5n3)	0.726393	-0.0727702	-0.254797	0.109257	0.433306	-0.125005	-0.294138	0.0441269	0.147447	-0.0623048	-0.395887	0.271277	0.71537	0.941538	1.38016e-17	67.5352
plasma 2-hydroxyglutarate	0.726393	0.0256345	-0.0384928	0.0897619	0.433343	0.0256078	-0.0685765	0.119792	0.594106	-0.0122145	-0.12927	0.104841	0.838517	0.450608	0.0221668	26.3206
plasma 1-methylhistidine	0.726393	-0.0352942	-0.123708	0.0531199	0.433979	-0.0174687	-0.160802	0.125864	0.811206	-0.0975942	-0.258676	0.0634875	0.238888	0.367471	0.786828	0
plasma 5-oxoproline	0.726393	0.0145546	-0.0220348	0.051144	0.435603	0.0203374	-0.0307258	0.0714007	0.43503	0.000466426	-0.066475	0.0674078	0.989141	0.623025	0.15333	14.3628
plasma taurolithocholate 3-sulfate	0.726393	0.0690995	-0.104701	0.2429	0.435839	0.0580995	-0.195083	0.311282	0.652879	-0.0543421	-0.370957	0.262273	0.737549	0.363431	0.139348	15.2609
plasma thyroxine	0.726393	0.0163942	-0.0249137	0.0577021	0.436648	-0.00858471	-0.0796197	0.0624502	0.812761	-0.0358127	-0.111002	0.0393763	0.353621	0.107686	0.5839	0
plasma glycerate	0.726393	-0.021258	-0.0748248	0.0323087	0.436678	0.0234946	-0.0568753	0.103864	0.566673	-0.0136386	-0.111137	0.08386	0.784729	0.855058	0.54059	0
plasma X - 23983	0.726393	0.038043	-0.0580386	0.134125	0.437727	0.0312065	-0.13007	0.192483	0.704504	0.0785576	-0.0970063	0.254121	0.383362	0.589811	0.478673	0
plasma imidazole propionate	0.726393	0.0424119	-0.0647322	0.149556	0.437849	0.0710637	-0.096003	0.23813	0.404454	0.0808887	-0.11496	0.276737	0.420859	0.646277	0.483299	0
plasma 3-hydroxypyridine sulfate	0.726393	0.0915135	-0.14017	0.323197	0.438828	0.0383944	-0.278415	0.355204	0.812246	-0.222601	-0.63835	0.193148	0.297453	0.0805293	0.0516688	21.9839
plasma dihydroorotate	0.726393	0.0427091	-0.0656444	0.151063	0.43979	0.0645693	-0.111355	0.240493	0.471917	0.154386	-0.0429057	0.351677	0.129421	0.188456	0.721005	0
plasma gamma-tocopherol/beta-tocopherol	0.726393	0.0319025	-0.049075	0.11288	0.440019	0.0636433	-0.0473728	0.174659	0.261179	0.070313	-0.0777095	0.218336	0.354915	0.544621	0.106107	17.3048
plasma tetradecanedioate (C14-DC)	0.726393	0.0549924	-0.084715	0.1947	0.440416	0.0152778	-0.114125	0.144681	0.817004	-0.0738549	-0.327464	0.179754	0.569907	0.237254	3.42643e-12	61.1087
plasma X - 15728	0.726393	0.0657461	-0.101411	0.232904	0.440772	-0.0109574	-0.2795	0.257585	0.936259	-0.0225239	-0.327093	0.282046	0.885159	0.498986	0.505915	0
plasma 3-hydroxypyridine glucuronide	0.726393	0.0776413	-0.119939	0.275221	0.441188	0.0996142	-0.199677	0.398906	0.514181	0.183096	-0.176789	0.54298	0.321983	0.494179	0.61835	0
plasma xylose	0.726393	0.0624674	-0.0967146	0.221649	0.441808	0.131662	-0.103352	0.366677	0.272189	0.00716371	-0.283422	0.29775	0.961595	0.656261	0.271418	8.58245
plasma octadecadienedioate (C18:2-DC)*	0.726393	0.0644172	-0.0998282	0.228663	0.442072	0.0735991	-0.0898643	0.237063	0.377522	-0.0770149	-0.375475	0.221445	0.614556	0.269962	9.5179e-09	54.8342
plasma 3-methylhistidine	0.726393	0.0645993	-0.10018	0.229379	0.442265	0.000825207	-0.257418	0.259068	0.995003	-0.0585209	-0.358414	0.241372	0.703227	0.338696	0.83552	0
plasma 1-palmitoyl-2-stearoyl-GPC (16:0/18:0)	0.726393	-0.0205806	-0.0731151	0.0319539	0.442592	-0.0261121	-0.0821254	0.0299012	0.36088	-0.0686266	-0.163991	0.0267381	0.162658	0.241121	3.39086e-08	53.5563
plasma 3-hydroxyhexanoylcarnitine (1)	0.726393	0.0265936	-0.0413187	0.0945059	0.442786	0.0255474	-0.0717137	0.122809	0.606678	0.0399102	-0.084491	0.164311	0.531447	0.802445	0.132938	15.5595
plasma X - 23655	0.727659	0.0819368	-0.127919	0.291793	0.444119	0.183723	-0.109634	0.477079	0.219642	-0.136327	-0.516155	0.243501	0.484002	0.181824	0.138929	15.1981
plasma X - 25422	0.727742	-0.0382807	-0.136457	0.0598952	0.444731	0.00975972	-0.130092	0.149611	0.891206	-0.15059	-0.32785	0.0266693	0.100183	0.141537	0.254011	9.35722
plasma 2-hydroxymyristate	0.72785	-0.0242785	-0.0867358	0.0381787	0.446131	-0.045188	-0.141394	0.0510185	0.357264	-0.0251711	-0.139432	0.0890902	0.667182	0.985424	0.481764	0
plasma X - 12731	0.72785	0.059711	-0.094291	0.213713	0.447294	-0.0350897	-0.266115	0.195936	0.765938	-0.152441	-0.427714	0.122832	0.28132	0.0743869	0.020269	26.7264
plasma xanthine	0.72785	-0.0713123	-0.25524	0.112616	0.447305	0.00261643	-0.2637	0.268933	0.984637	0.0777301	-0.256834	0.412295	0.6502	0.299484	0.469822	0.342795
plasma X - 17348	0.72785	-0.137394	-0.491872	0.217084	0.447449	-0.300929	-0.839199	0.237342	0.273189	-0.458202	-1.10191	0.185504	0.167204	0.24622	0.349595	5.26254
plasma 3-methyladipate	0.72785	-0.0357437	-0.127994	0.056507	0.447605	-0.0265056	-0.157113	0.104101	0.690809	-0.054863	-0.224171	0.114445	0.527369	0.792016	0.305541	7.14796
plasma 2-hydroxyoctanoate	0.729281	0.0281836	-0.0447909	0.101158	0.449073	0.0275272	-0.0829298	0.137984	0.625234	-0.0358692	-0.168429	0.0966902	0.597482	0.26072	0.399543	3.21472
plasma methylmalonate (MMA)	0.729281	-0.0479452	-0.172322	0.0764316	0.449929	-0.0738329	-0.269358	0.121692	0.459234	-0.101318	-0.328508	0.125872	0.384947	0.583081	0.126102	15.9832
plasma androstenediol (3beta,17beta) monosulfate (1)	0.729281	0.0608565	-0.0970993	0.218812	0.450173	-0.0297931	-0.237469	0.177883	0.778576	-0.0746758	-0.361623	0.212271	0.611544	0.271445	0.0798516	19.2949
plasma bilirubin (E,E)*	0.730395	0.03508	-0.0562238	0.126384	0.451425	0.0347786	-0.0880213	0.157579	0.578834	-0.0159994	-0.182765	0.150766	0.851369	0.474796	0.0844281	18.9211
plasma glycosyl ceramide (d18:2/24:1, d18:1/24:2)*	0.731331	0.0277027	-0.044611	0.100016	0.452747	0.0145867	-0.0831893	0.112363	0.769983	0.00393974	-0.128417	0.136297	0.953637	0.674888	0.128443	15.8367
plasma sphingomyelin (d18:2/16:0, d18:1/16:1)*	0.731331	-0.0149464	-0.0540377	0.0241449	0.453625	-0.0324048	-0.0852965	0.0204868	0.229829	-0.0121395	-0.0837712	0.0594922	0.740722	0.927016	0.0594237	21.1612
plasma erythritol	0.731331	-0.0253661	-0.0917197	0.0409875	0.453696	-0.0230352	-0.112897	0.0668265	0.615373	-0.00634744	-0.127816	0.115121	0.918705	0.714462	0.0743802	19.7604
plasma palmitoloelycholine	0.734534	-0.062249	-0.226007	0.101509	0.45625	-0.0531969	-0.314508	0.208114	0.68989	-0.123668	-0.421393	0.174058	0.418224	0.629735	0.626838	0
plasma X - 17325	0.737907	0.0674934	-0.111428	0.246415	0.459698	0.0183248	-0.194542	0.231191	0.866013	0.187146	-0.13955	0.513842	0.265221	0.393371	0.000514668	38.6077
plasma X - 12127	0.737907	-0.053493	-0.195376	0.0883904	0.459939	-0.0244971	-0.241263	0.192269	0.824704	0.170045	-0.0874393	0.427529	0.199615	0.0450639	0.825217	0
plasma 3-methyl catechol sulfate (1)	0.737907	-0.066712	-0.243702	0.110278	0.460053	-0.126688	-0.361722	0.108345	0.290756	-0.378245	-0.691288	-0.065201	0.0205252	0.0223587	0.00693632	31.0176
plasma X - 21470	0.73836	0.0571641	-0.0948025	0.209131	0.460961	0.0649328	-0.171388	0.301254	0.590211	-0.0555587	-0.332019	0.220902	0.694816	0.341789	0.271391	8.58365
plasma X - 21815	0.73836	-0.0943964	-0.34563	0.156837	0.461475	-0.225598	-0.559262	0.108067	0.185113	-0.388262	-0.841272	0.0647483	0.0972659	0.132324	0.0797915	19.2999
plasma 1-linoleoyl-2-linolenoyl-GPC (18:2/18:3)*	0.740296	-0.0451808	-0.166067	0.0757052	0.463845	-0.0209178	-0.146847	0.105011	0.744753	0.015935	-0.205059	0.236929	0.888002	0.518645	2.32239e-06	48.4453
plasma L-urobilin	0.740296	-0.104851	-0.385469	0.175767	0.463969	-0.0599818	-0.478927	0.358963	0.779006	-0.0621581	-0.576341	0.452025	0.813381	0.846127	0.280197	8.24534
plasma octadecanedioate (C18-DC)	0.740296	0.0325626	-0.0549223	0.120048	0.465686	-0.00971276	-0.124538	0.105113	0.868324	-0.00949712	-0.169375	0.150381	0.907635	0.539064	0.0146881	28.1192
plasma glycerophosphorylcholine (GPC)	0.740296	0.0214976	-0.0363415	0.0793368	0.466321	0.00380002	-0.0809824	0.0885825	0.929998	0.0237744	-0.0822197	0.129769	0.661512	0.959952	0.237725	10.0994
plasma piperine	0.740296	0.0688652	-0.11692	0.25465	0.467531	0.239969	-0.0583894	0.538327	0.114935	0.135098	-0.205159	0.475355	0.439003	0.649437	0.331956	6.02867
plasma chiro-inositol	0.740296	0.101242	-0.172235	0.374719	0.468095	0.0992731	-0.280617	0.479163	0.608526	-0.227664	-0.719537	0.264209	0.3673	0.120748	0.0878448	18.6504
plasma indoleacetoylcarnitine*	0.740296	-0.0484215	-0.179796	0.0829534	0.470053	-0.0956082	-0.29058	0.0993638	0.336499	-0.107099	-0.346509	0.13231	0.38348	0.567317	0.659546	0
plasma X - 12126	0.740296	0.0549215	-0.094162	0.204005	0.47027	0.138181	-0.0921096	0.368472	0.23958	0.0324092	-0.239122	0.303941	0.815699	0.846391	0.782074	0
plasma gulonate*	0.740296	-0.0228627	-0.0849303	0.0392048	0.470321	-0.0477962	-0.144544	0.0489519	0.332907	-0.00430057	-0.117199	0.108598	0.940689	0.700783	0.60618	0
plasma caprate (10:0)	0.740296	0.0402796	-0.0693477	0.149907	0.471441	0.0562782	-0.106059	0.218616	0.496841	0.0381302	-0.161402	0.237663	0.709085	0.97991	0.953212	0
plasma leucylglycine	0.740296	0.0332294	-0.0573116	0.12377	0.471941	0.0545351	-0.0799674	0.189038	0.426798	-0.0539762	-0.219347	0.111394	0.524383	0.220799	0.938016	0
plasma adenosine 5'-monophosphate (AMP)	0.740296	0.0419148	-0.0723585	0.156188	0.4722	0.042555	-0.141382	0.226492	0.650224	-0.0460653	-0.254076	0.161946	0.665535	0.324403	0.276561	8.35674
plasma indolepropionylglycine	0.740296	-0.0702368	-0.262378	0.121905	0.473708	0.0918587	-0.160731	0.344448	0.475985	0.0594896	-0.291195	0.410174	0.740475	0.388601	0.0164267	27.6468
plasma 4-methyl-2-oxopentanoate	0.740296	0.0205532	-0.0357019	0.0768083	0.473938	0.0409413	-0.0385803	0.120463	0.312937	0.0316848	-0.0713594	0.134729	0.5486	0.80067	0.0098695	29.7096
plasma N,N,N-trimethyl-5-aminovalerate	0.740296	-0.0248576	-0.092906	0.0431909	0.474016	-0.0617923	-0.161511	0.0379262	0.224547	-0.0774913	-0.201354	0.0463715	0.224065	0.322166	0.336489	5.80612
plasma X - 12306	0.740296	-0.0613697	-0.229475	0.106735	0.474288	0.0420778	-0.21257	0.296726	0.746042	-0.121586	-0.428056	0.184885	0.439332	0.645714	0.183317	12.7453
plasma xanthurenate	0.740296	-0.0336421	-0.125924	0.0586403	0.474908	-0.085811	-0.232713	0.0610912	0.252256	-0.00485318	-0.172736	0.16303	0.954972	0.688615	0.964964	0
plasma heptanoate (7:0)	0.740296	0.0194004	-0.0338214	0.0726221	0.474952	-0.0242903	-0.108253	0.0596722	0.570703	-0.0127858	-0.109773	0.0842011	0.796849	0.439091	0.995435	0
plasma X - 21821	0.740296	-0.0453282	-0.169773	0.079117	0.475288	-0.0114814	-0.197501	0.174538	0.903713	-0.0326661	-0.259769	0.194436	0.778815	0.896427	0.882616	0
plasma p-cresol sulfate	0.740296	0.0521435	-0.0910314	0.195318	0.475346	0.0602407	-0.159163	0.279645	0.590482	0.00827335	-0.252323	0.26887	0.950554	0.694076	0.944886	0
plasma 5-dodecenoate (12:1n7)	0.740296	-0.0426981	-0.160073	0.0746772	0.475856	-0.0486138	-0.205621	0.108394	0.543945	-0.0241002	-0.239095	0.190895	0.826714	0.839755	0.0217881	26.3993
plasma cortisol	0.740296	-0.0319355	-0.119763	0.0558915	0.476045	-0.0606943	-0.197913	0.0765249	0.385984	-0.13105	-0.290511	0.0284111	0.111548	0.149207	0.463982	0.582942
plasma X - 15461	0.740296	-0.0285552	-0.107125	0.0500142	0.476262	-0.0588981	-0.168241	0.0504449	0.291085	-0.104761	-0.247242	0.0377195	0.153834	0.213658	0.0131349	28.5798
plasma androstenediol (3alpha, 17alpha) monosulfate (2)	0.740296	0.0339253	-0.0594478	0.127298	0.476394	-0.0207331	-0.159483	0.118017	0.769619	-0.15155	-0.319962	0.0168607	0.0820181	0.0117798	0.4389	1.61481
plasma 2-methylserine	0.74095	-0.0263491	-0.0990338	0.0463355	0.477387	-0.00641725	-0.11154	0.0987058	0.904763	0.000782105	-0.132295	0.133859	0.990841	0.634006	0.410626	2.76292
plasma maleate	0.74287	0.0579419	-0.102551	0.218435	0.479197	0.0917942	-0.114375	0.297964	0.382855	-0.0394172	-0.332366	0.253532	0.792739	0.438195	0.011922	28.9703
plasma X - 21362	0.743076	-0.0172617	-0.0651892	0.0306657	0.480245	-0.0340283	-0.106644	0.0385871	0.358379	-0.0234065	-0.110979	0.0641655	0.60196	0.869723	0.491818	0
plasma X - 21471	0.743076	0.0535946	-0.09529	0.202479	0.480476	0.0309975	-0.136991	0.198986	0.717609	-0.0599686	-0.33088	0.210943	0.665691	0.328648	0.000100033	42.3758
plasma gluconate	0.745138	0.0311718	-0.0558247	0.118168	0.482507	0.022531	-0.105672	0.150734	0.730505	0.0294916	-0.129917	0.1889	0.717948	0.980342	0.205923	11.6092
plasma X - 24473	0.745138	-0.043986	-0.166917	0.0789452	0.483119	-0.071206	-0.25264	0.110228	0.441767	0.0324359	-0.191375	0.256246	0.777177	0.425806	0.877266	0
plasma 5-acetylamino-6-amino-3-methyluracil	0.745138	0.0573326	-0.103052	0.217717	0.483535	0.0499365	-0.197972	0.297845	0.692992	-0.0581259	-0.350285	0.234033	0.697716	0.356952	0.294771	7.5676
plasma glycosyl-N-palmitoyl-sphingosine (d18:1/16:0)	0.745435	0.0202377	-0.0365434	0.0770188	0.484825	0.0375116	-0.0431502	0.118173	0.362044	0.0366171	-0.0673409	0.140575	0.492159	0.712763	0.109484	17.0718
plasma X - 13729	0.745435	0.0387559	-0.0701651	0.147677	0.48556	0.070024	-0.102247	0.242295	0.425639	0.070097	-0.129147	0.269341	0.492668	0.713108	0.33323	5.9419
plasma taurochenodeoxycholic acid 3-sulfate	0.745435	-0.0687047	-0.262099	0.124689	0.486246	-0.0862563	-0.348822	0.17631	0.519658	-0.0931486	-0.447349	0.261052	0.607827	0.871826	0.0701838	20.2463
plasma 2,3-dihydroxyisovalerate	0.745435	0.0621623	-0.113106	0.237431	0.486968	0.0891629	-0.190172	0.368498	0.531567	0.0399953	-0.279006	0.358997	0.806578	0.870967	0.894287	0
plasma 1-stearoyl-2-linoleoyl-GPC (18:0/18:2)*	0.745435	-0.0137201	-0.0524411	0.0250009	0.487381	-0.00215936	-0.0393587	0.03504	0.909418	0.0168875	-0.0535731	0.0873481	0.639934	0.311591	6.25668e-12	60.7114
plasma tetradecadienedioate (C14:2-DC)*	0.745435	-0.0463783	-0.177343	0.0845866	0.487633	-0.0163726	-0.185179	0.152434	0.849232	-0.109194	-0.348762	0.130373	0.374606	0.540563	0.0203936	26.6989
plasma 3-hydroxydodecanedioate*	0.745435	-0.0500638	-0.191528	0.0914003	0.487916	-0.0233524	-0.232566	0.185861	0.826828	-0.156814	-0.414469	0.100841	0.236782	0.334389	0.0908766	18.4157
plasma 1-oleoyl-GPE (18:1)	0.745435	0.0243069	-0.0444417	0.0930556	0.488329	0.0120659	-0.0898502	0.113982	0.816507	-0.0183889	-0.143829	0.107051	0.77468	0.427225	0.433375	1.83554
plasma 1-(1-enyl-palmitoyl)-2-linoleoyl-GPE (P-16:0/18:2)*	0.746694	-0.0263857	-0.101255	0.0484836	0.48973	-0.0314557	-0.126746	0.0638348	0.517638	0.0732168	-0.0612346	0.207668	0.289346	0.0864791	0.00559593	31.7722
plasma carotene diol (3)	0.747557	-0.0405221	-0.155831	0.0747873	0.490967	0.0227729	-0.141127	0.186673	0.785372	0.00645665	-0.204666	0.217579	0.952367	0.603427	0.0186016	27.1077
plasma docosahexaenoylcholine	0.747557	0.0556209	-0.102885	0.214127	0.491601	0.00652162	-0.215116	0.22816	0.954011	-0.0280752	-0.317744	0.261594	0.849873	0.500153	0.120686	16.4223
plasma O-sulfo-L-tyrosine	0.747557	0.0178937	-0.0331492	0.0689366	0.492026	0.00646925	-0.0638102	0.0767487	0.856826	0.038484	-0.0548827	0.131851	0.421796	0.606507	0.0140221	28.3118
plasma X - 23581	0.748224	0.0407812	-0.0758233	0.157386	0.493043	-0.013026	-0.192287	0.166235	0.886748	-0.0836679	-0.294689	0.127353	0.439605	0.170763	0.45039	1.14031
plasma 3-decenoylcarnitine	0.749575	-0.0380593	-0.147251	0.071133	0.494511	-0.0709509	-0.20879	0.0668881	0.313038	-0.0178051	-0.217917	0.182306	0.862042	0.813031	0.000145944	41.4168
plasma X - 18888	0.750261	-0.0457549	-0.177474	0.085964	0.49598	0.0192464	-0.184484	0.222977	0.853105	0.0425601	-0.197699	0.282819	0.729446	0.391461	0.437827	1.65382
plasma X - 21842	0.750261	0.0657955	-0.123678	0.255269	0.496121	0.0919116	-0.18982	0.373643	0.522553	0.068913	-0.276878	0.414704	0.697228	0.983161	0.482279	0
plasma eicosadienamide (20:2)*	0.751331	-0.0176562	-0.0686575	0.0333451	0.49744	-0.0397866	-0.115563	0.0359894	0.303438	-0.0178846	-0.110712	0.0749431	0.706812	0.995411	0.805209	0
plasma choline phosphate	0.751331	0.0193288	-0.0366113	0.0752688	0.498266	0.0625377	-0.0248061	0.149881	0.16052	-0.0375042	-0.139316	0.064308	0.472611	0.194491	0.594509	0
plasma S-methylcysteine	0.751331	0.0258861	-0.0491788	0.100951	0.499109	0.0726058	-0.0518478	0.197059	0.252858	-0.0349462	-0.171489	0.101596	0.61744	0.299443	0.454419	0.975294
plasma 1-palmitoyl-2-linoleoyl-GPE (16:0/18:2)	0.751331	-0.0573984	-0.223911	0.109115	0.499285	0.0334435	-0.0810815	0.147969	0.567087	0.0937315	-0.208605	0.396068	0.545315	0.244802	7.22178e-41	79.9808
plasma 4-acetamidophenol	0.751331	-0.333714	-1.3033	0.63587	0.499939	-0.466339	-2.066	1.13332	0.567744	-0.464968	-2.23133	1.30139	0.607462	0.862162	0.663162	0
plasma tetrahydrocortisol sulfate (1)	0.751331	0.0581035	-0.110858	0.227065	0.500308	0.0985788	-0.152861	0.350019	0.44224	0.205995	-0.0998688	0.511858	0.191014	0.259764	0.0758128	19.7474
plasma phenylacetylcarnitine	0.753466	0.0443688	-0.0853674	0.174105	0.502671	-0.121378	-0.321483	0.0787274	0.234496	-0.216512	-0.452668	0.0196429	0.0764817	0.0115424	0.763807	0
plasma glucuronide of piperine metabolite C17H21NO3 (3)*	0.753466	-0.0457192	-0.179473	0.0880347	0.502892	0.0235787	-0.201975	0.249133	0.83766	-0.0543471	-0.299551	0.190857	0.665274	0.934457	0.390594	3.57986
plasma 1-(1-enyl-palmitoyl)-GPC (P-16:0)*	0.753867	0.0216484	-0.0418806	0.0851774	0.504207	0.00891195	-0.0685422	0.0863661	0.821578	0.024482	-0.0919383	0.140902	0.68143	0.954628	0.00272465	34.104
plasma X - 23648	0.753867	-0.0450542	-0.177305	0.0871971	0.504323	-0.0366642	-0.227696	0.154368	0.70679	-0.19963	-0.438514	0.0392538	0.105746	0.13355	0.111255	16.9514
plasma X - 23997	0.756976	0.0491225	-0.0961935	0.194438	0.507622	-0.0151475	-0.226778	0.196483	0.888435	-0.0441688	-0.309161	0.220823	0.74484	0.411545	0.321552	6.43068
plasma hexadecanedioate (C16-DC)	0.756976	0.0455856	-0.0894116	0.180583	0.508075	0.012156	-0.10484	0.129152	0.838633	-0.00953812	-0.25648	0.237403	0.939862	0.602136	2.08551e-15	65.2792
plasma gamma-glutamyl-epsilon-lysine	0.756976	0.0229433	-0.0450138	0.0909005	0.508155	-0.0369936	-0.135198	0.061211	0.460322	-0.052657	-0.175427	0.0701134	0.403295	0.152858	0.151637	14.4587
plasma X - 26008	0.75838	-0.0494689	-0.196523	0.0975851	0.509683	-0.134793	-0.361689	0.0921026	0.244276	-0.133438	-0.401175	0.134299	0.331881	0.464345	0.88211	0
plasma vanillic acid glycine	0.75861	0.0607618	-0.120178	0.241702	0.510423	0.230242	-0.00062371	0.461109	0.0506222	0.181885	-0.147909	0.511678	0.283281	0.391708	0.00724818	30.8593
plasma cis-4-decenoylcarnitine (C10:1)	0.758857	-0.0324628	-0.129305	0.0643789	0.511175	-0.0400102	-0.159507	0.0794862	0.511668	-0.0247103	-0.202156	0.152736	0.785674	0.918652	0.000422572	39.0759
plasma S-methylcysteine sulfoxide	0.760303	-0.0357731	-0.142885	0.0713391	0.512735	-0.0629761	-0.24059	0.114637	0.487092	-0.213914	-0.408865	-0.0189629	0.0348184	0.0354066	0.604734	0
plasma salicylate	0.761007	0.109	-0.218193	0.436193	0.513797	0.102808	-0.412387	0.618004	0.695712	-0.171379	-0.766003	0.423246	0.573883	0.27233	0.442344	1.46934
plasma X - 23680	0.761526	-0.0365112	-0.146381	0.0733589	0.51484	-0.0140513	-0.157294	0.129191	0.847537	-0.050978	-0.252304	0.150348	0.621185	0.866618	0.0169919	27.5016
plasma X - 24518	0.761526	0.0289835	-0.0583886	0.116356	0.515583	0.0529546	-0.079594	0.185503	0.433611	0.0400307	-0.118872	0.198933	0.622963	0.870864	0.648758	0
plasma N-(2-furoyl)glycine	0.761526	0.0870054	-0.175481	0.349492	0.51591	0.0597469	-0.290188	0.409682	0.737898	-0.217643	-0.6912	0.255914	0.370665	0.135558	0.039358	23.4893
plasma X - 17398	0.761747	-0.0599019	-0.240999	0.121195	0.516789	-0.136777	-0.394882	0.121328	0.298972	-0.0882732	-0.420982	0.244436	0.604629	0.842203	0.24667	9.68951
plasma 1-(1-enyl-stearoyl)-2-linoleoyl-GPE (P-18:0/18:2)*	0.761747	-0.0239356	-0.0964579	0.0485868	0.517713	-0.0417707	-0.137677	0.0541354	0.393306	0.0653843	-0.0652355	0.196004	0.329784	0.113025	0.00221989	34.7188
plasma methionine sulfone	0.761747	-0.0217532	-0.0877406	0.0442342	0.518205	-0.0247665	-0.131121	0.0815883	0.648095	-0.050414	-0.170519	0.0696915	0.413363	0.577358	0.609167	0
plasma X - 23665	0.761747	0.0290889	-0.0591947	0.117373	0.518411	0.0671019	-0.0750532	0.209257	0.354879	0.01015	-0.1516	0.1719	0.902453	0.784386	0.419067	2.41895
plasma 2-aminobutyrate	0.767734	0.0147837	-0.0305892	0.0601565	0.523078	0.013738	-0.0553227	0.0827988	0.696618	0.0325291	-0.0500556	0.115114	0.442603	0.615754	0.662773	0
plasma X - 12753	0.77053	0.0879283	-0.183565	0.359422	0.525578	-0.0495056	-0.466615	0.367604	0.816054	-0.213414	-0.705161	0.278332	0.397768	0.155256	0.43083	1.93938
plasma 2,3-dihydroxy-2-methylbutyrate	0.771624	0.0256365	-0.0537778	0.105051	0.526919	0.0109133	-0.101371	0.123197	0.848921	0.0362499	-0.109311	0.181811	0.626942	0.864694	0.100514	17.7005
plasma X - 21834	0.773875	0.0419677	-0.0887099	0.172645	0.529054	0.0930934	-0.10199	0.288177	0.349638	0.0930483	-0.144571	0.330668	0.445264	0.615454	0.832888	0
plasma cis-3,4-methyleneheptanoylcarnitine	0.773893	-0.0358764	-0.147752	0.0759996	0.529663	-0.0767364	-0.238299	0.0848263	0.351899	-0.110331	-0.314341	0.0936791	0.292652	0.394767	0.0906199	18.4353
plasma X - 12816	0.774083	-0.0659972	-0.272165	0.140171	0.53039	-0.0318881	-0.342836	0.27906	0.840701	-0.0437449	-0.420769	0.333279	0.820742	0.890176	0.359525	4.85287
plasma X - 17323	0.777699	0.025687	-0.0551608	0.106535	0.533468	0.0215113	-0.0996251	0.142648	0.727804	0.0372019	-0.111013	0.185416	0.62423	0.855937	0.251832	9.4555
plasma 5-hydroxymethyl-2-furoylcarnitine*	0.779485	0.0495249	-0.107049	0.206099	0.535294	-0.00608573	-0.21985	0.207678	0.955502	-0.0154794	-0.301621	0.270662	0.915851	0.595602	0.0257942	25.613
plasma X - 11407	0.782327	0.0169038	-0.0368741	0.0706817	0.53785	0.00922099	-0.0705786	0.0890205	0.82083	0.0265474	-0.0719677	0.125063	0.598988	0.819028	0.40423	3.02365
plasma propionylglycine	0.785287	-0.0549483	-0.230903	0.121006	0.540491	0.0642927	-0.0945274	0.223113	0.427532	0.0246339	-0.297237	0.346505	0.881176	0.563804	1.28383e-21	70.8994
plasma X - 22509	0.785996	-0.0665999	-0.280591	0.147391	0.541866	0.0994257	-0.206669	0.40552	0.524362	-0.0562666	-0.449042	0.336509	0.779679	0.950995	0.0770369	19.5317
plasma X - 12849	0.785996	-0.0716199	-0.301926	0.158687	0.542191	0.0352838	-0.314895	0.385463	0.843448	0.178352	-0.239158	0.595862	0.405218	0.164773	0.451183	1.10924
plasma dopamine 3-O-sulfate	0.787584	0.0390584	-0.0874244	0.165541	0.545016	0.0561241	-0.114136	0.226385	0.51823	0.122607	-0.108034	0.353247	0.300897	0.398252	0.117474	16.5372
plasma N-acetylglucosamine/N-acetylgalactosamine	0.787584	-0.0206017	-0.0873457	0.0461423	0.545194	-0.0680479	-0.166669	0.030573	0.176259	-0.031886	-0.154216	0.0904437	0.610979	0.829329	0.128841	15.812
plasma 1-(1-enyl-palmitoyl)-2-palmitoyl-GPC (P-16:0/16:0)*	0.787584	0.0150755	-0.0337979	0.0639489	0.545464	0.0114774	-0.0531437	0.0760986	0.727757	0.0224577	-0.0670832	0.111999	0.624492	0.847188	0.0156963	27.8403
plasma 2-palmitoleoyl-GPC (16:1)*	0.787584	-0.0331627	-0.140744	0.0744183	0.545727	-0.102357	-0.257448	0.0527341	0.195825	-0.0159687	-0.213307	0.18137	0.874427	0.838712	0.174438	13.2864
plasma N-acetyltaurine	0.787584	0.0247459	-0.0556503	0.105142	0.546325	-0.0288345	-0.146906	0.0892373	0.632191	0.0518823	-0.0952641	0.199029	0.491717	0.666591	0.345752	5.42155
plasma cortolone glucuronide (1)	0.791948	0.0263977	-0.0601485	0.112944	0.549964	0.010681	-0.112361	0.133723	0.864901	0.0706674	-0.0874952	0.22883	0.384057	0.513558	0.10493	17.387
plasma uracil	0.794279	0.0173112	-0.0397635	0.0743859	0.552195	0.0256126	-0.0640474	0.115273	0.575555	0.0546264	-0.0491119	0.158365	0.305444	0.401275	0.60859	0
plasma pantothenate	0.79948	-0.0197391	-0.0855175	0.0460393	0.556428	0.0189629	-0.0785697	0.116495	0.703152	0.0356929	-0.0838851	0.155271	0.560331	0.280443	0.433643	1.8246
plasma X - 11444	0.800025	0.0327186	-0.0765884	0.142026	0.557425	0.038666	-0.127448	0.20478	0.648235	-0.0400884	-0.239408	0.159231	0.694583	0.394348	0.299198	7.37788
plasma 1-arachidonoyl-GPE (20:4n6)*	0.80306	0.0268151	-0.0635154	0.117146	0.560684	-0.0289431	-0.0994311	0.041545	0.420946	-0.0951263	-0.257256	0.0670034	0.25391	0.0818825	1.30376e-26	74.0852
plasma aspartate	0.80306	0.0154793	-0.0367522	0.0677107	0.56134	-0.00606637	-0.085007	0.0728743	0.880277	0.0435001	-0.0519096	0.13891	0.374469	0.493067	0.264574	8.88502
plasma X - 18887	0.80306	-0.0263268	-0.115174	0.0625208	0.561399	0.00741518	-0.119807	0.134638	0.90905	-0.0801333	-0.241972	0.0817051	0.33502	0.437611	0.193897	12.206
plasma X - 17361	0.80567	-0.0850088	-0.373698	0.20368	0.563844	-0.0775845	-0.490418	0.335249	0.71262	0.0887236	-0.440467	0.617914	0.743394	0.444571	0.0676297	20.3669
plasma 1-palmitoyl-2-palmitoleoyl-GPC (16:0/16:1)*	0.806692	-0.0210135	-0.0926216	0.0505946	0.565187	-0.0095425	-0.116167	0.097082	0.860758	0.00206343	-0.129007	0.133134	0.975469	0.680817	0.462388	0.648445
plasma behenoylcarnitine (C22)*	0.806692	-0.0254722	-0.112428	0.0614835	0.565875	0.00133827	-0.126189	0.128866	0.98359	0.00545136	-0.153614	0.164517	0.94663	0.649673	0.0795736	19.318
plasma hexanoylglutamine	0.806692	-0.0373854	-0.165192	0.090421	0.566427	-0.0860446	-0.261856	0.0897668	0.337441	0.0465075	-0.186845	0.27986	0.697228	0.402077	0.0378071	23.8321
plasma 3-ethylcatechol sulfate (1)	0.807143	0.0496829	-0.120576	0.219941	0.567367	-0.0634012	-0.281775	0.154973	0.569328	-0.119306	-0.427953	0.189341	0.45112	0.203158	7.16447e-05	42.8335
plasma 1-(1-enyl-stearoyl)-2-arachidonoyl-GPE (P-18:0/20:4)*	0.807364	-0.0282568	-0.125394	0.0688802	0.568579	-0.105208	-0.194425	-0.015992	0.0208171	-0.0954766	-0.272529	0.0815758	0.294032	0.376086	2.52795e-14	64.0039
plasma X - 14082	0.807364	-0.0479454	-0.212846	0.116955	0.568768	-0.0409905	-0.252172	0.170191	0.703626	-0.103424	-0.405621	0.198773	0.504477	0.668175	0.0374394	23.7532
plasma X - 14939	0.809009	-0.0273669	-0.122014	0.0672806	0.570908	-0.0685077	-0.210076	0.0730606	0.342892	-0.0334651	-0.205757	0.138827	0.704536	0.934062	0.562986	0
plasma N-acetylneuraminate	0.809009	-0.0128496	-0.0573201	0.031621	0.571175	-0.0350233	-0.0973118	0.0272653	0.270445	-0.0204804	-0.101949	0.0609887	0.623695	0.82671	0.052221	21.9226
plasma picolinoylglycine	0.809056	0.0220432	-0.0545169	0.0986033	0.572541	0.0238512	-0.0909168	0.138619	0.683772	-0.00456239	-0.144775	0.13565	0.949323	0.657663	0.274482	8.44782
plasma tartronate (hydroxymalonate)	0.809056	-0.0205719	-0.0920435	0.0508997	0.572657	0.0117713	-0.0984049	0.121947	0.834133	-0.0454701	-0.175559	0.0846191	0.495472	0.654797	0.806424	0
plasma orotate	0.809056	0.0465482	-0.11535	0.208446	0.573081	-0.0285032	-0.26241	0.205404	0.811233	-0.0297777	-0.324456	0.264901	0.843551	0.545358	0.641969	0
plasma X - 18240	0.809956	-0.0533794	-0.239899	0.13314	0.574855	-0.0572598	-0.356221	0.241701	0.70737	-0.0639983	-0.403996	0.275999	0.713265	0.941838	0.675127	0
plasma pimeloylcarnitine/3-methyladipoylcarnitine (C7-DC)	0.809956	-0.0233016	-0.104872	0.0582685	0.575554	-0.0202138	-0.147663	0.107236	0.755911	-0.0722118	-0.220781	0.0763579	0.343963	0.442643	0.666671	0
plasma glycerol	0.809956	0.0250547	-0.0629451	0.113054	0.576826	0.00293865	-0.123509	0.129386	0.963669	0.0575554	-0.103466	0.218577	0.485801	0.637303	0.0718898	19.9797
plasma creatine	0.809956	-0.0230043	-0.103853	0.0578449	0.577067	-0.0452007	-0.157786	0.0673847	0.431349	0.025312	-0.122259	0.172883	0.737699	0.444967	0.0698393	20.1641
plasma dodecenedioate (C12:1-DC)*	0.809956	0.0266126	-0.0670465	0.120272	0.577588	0.0285284	-0.110916	0.167973	0.688434	0.0221817	-0.149372	0.193736	0.800656	0.951845	0.297784	7.4384
plasma creatinine	0.809956	0.00316433	-0.00799024	0.0143189	0.578209	-0.000340068	-0.0173968	0.0167166	0.968829	-0.00468586	-0.0249886	0.0156169	0.652352	0.367398	0.54597	0
plasma X - 24410	0.809956	0.0458515	-0.115856	0.207559	0.57839	-0.000186027	-0.241943	0.241571	0.998797	-0.0295137	-0.325001	0.265974	0.845347	0.551445	0.188925	12.5303
plasma androstenediol (3beta,17beta) monosulfate (2)	0.809956	0.0402272	-0.101922	0.182376	0.57913	0.0924879	-0.11632	0.301296	0.385321	-0.250682	-0.498315	-0.00304852	0.0510581	0.00740054	0.113986	16.8642
plasma 4-acetylphenol sulfate	0.809956	-0.0322098	-0.146265	0.0818455	0.579919	0.0274855	-0.135204	0.190175	0.74055	0.0379132	-0.169876	0.245702	0.721664	0.431337	0.96167	0
plasma X - 11852	0.809956	-0.0717018	-0.325839	0.182436	0.580277	-0.126634	-0.485713	0.232444	0.489434	-0.362597	-0.825201	0.100007	0.128799	0.144518	0.921717	0
plasma 16-hydroxypalmitate	0.809956	0.0181429	-0.0462159	0.0825017	0.580594	-0.00695745	-0.102938	0.0890233	0.887022	-0.0178376	-0.135364	0.0996887	0.766949	0.474965	0.0804689	19.2437
plasma X - 11299	0.810625	0.0657187	-0.168624	0.300061	0.58256	-0.0482561	-0.379187	0.282675	0.775031	-0.0219595	-0.451084	0.407165	0.920387	0.633307	0.067626	20.4818
plasma dimethyl sulfone	0.810625	0.0301115	-0.0772911	0.137514	0.582664	0.0162373	-0.142145	0.17462	0.84075	-0.10281	-0.298759	0.0931386	0.307226	0.116308	0.934474	0
plasma X - 17690	0.810625	-0.0523229	-0.239091	0.134445	0.582949	0.000504688	-0.29889	0.299899	0.997364	-0.165998	-0.505988	0.173992	0.341756	0.435439	0.990301	0
plasma glycerophosphoethanolamine	0.810655	0.0157106	-0.0405704	0.0719916	0.5843	-0.0195484	-0.0971277	0.0580309	0.621398	-0.0239639	-0.126526	0.0785985	0.648349	0.367185	0.0271577	25.3665
plasma heneicosapentaenoate (21:5n3)	0.810655	0.0781943	-0.202329	0.358718	0.58484	0.30125	-0.10999	0.712491	0.151073	0.262564	-0.25456	0.779688	0.322951	0.407824	0.362508	4.73016
plasma 1-arachidonoyl-GPI (20:4)*	0.810655	-0.0273903	-0.125656	0.0708749	0.584847	-0.0585966	-0.173764	0.0565712	0.318659	-0.0547144	-0.234638	0.125209	0.553004	0.722696	1.14097e-05	46.0545
plasma decadienedioic acid (C10:2-DC)**	0.812519	0.0405359	-0.105779	0.186851	0.587131	0.154067	-0.0500463	0.358181	0.139032	0.0880643	-0.179722	0.355851	0.521237	0.678376	0.152303	14.4209
plasma 3-(3-hydroxyphenyl)propionate sulfate	0.812519	0.04594	-0.120021	0.211902	0.587446	0.0605254	-0.195444	0.316494	0.643045	0.132317	-0.170128	0.434762	0.393992	0.505244	0.918265	0
plasma X - 24757	0.815072	-0.0420275	-0.194866	0.110811	0.589921	-0.0731928	-0.311899	0.165513	0.54786	0.0343755	-0.244924	0.313675	0.810055	0.523096	0.382279	3.91957
plasma 4-vinylguaiacol glucuronide	0.815599	0.0518226	-0.13715	0.240795	0.590931	0.10061	-0.149037	0.350257	0.429596	0.101855	-0.245	0.44871	0.56669	0.736323	0.0267487	25.4395
plasma 4-methylguaiacol sulfate	0.81574	0.0416087	-0.110419	0.193636	0.591663	0.00429104	-0.223428	0.23201	0.970539	-0.134563	-0.411771	0.142645	0.344578	0.140698	0.957266	0
plasma indolepropionate	0.817065	0.0377449	-0.100968	0.176458	0.593811	-0.0235332	-0.229559	0.182493	0.822854	-0.00325998	-0.257205	0.250685	0.979995	0.705959	0.26915	8.68244
plasma 4-cholesten-3-one	0.817065	0.0194771	-0.0521644	0.0911186	0.594135	0.0143561	-0.09035	0.119062	0.788139	0.0161462	-0.11369	0.145983	0.808128	0.95209	0.634881	0
plasma phenylacetate	0.817065	0.0334086	-0.0896033	0.156421	0.594516	0.136489	-0.0690168	0.341994	0.193008	-0.0570449	-0.280816	0.166726	0.618828	0.346043	0.545932	0
plasma mycophenolic acid	0.817091	-0.524785	-2.46048	1.41091	0.595165	0.478523	-2.4333	3.39035	0.74738	1.50735	-2.01484	5.02954	0.404368	0.18012	0.796874	0
plasma X - 23587	0.817594	-0.0404672	-0.190137	0.109203	0.596162	-0.0866595	-0.316704	0.143385	0.460312	-0.177092	-0.448779	0.0945942	0.205454	0.241976	0.183822	12.7192
plasma cysteine sulfinic acid	0.818501	-0.0154157	-0.0726325	0.0418012	0.597455	-0.016473	-0.103741	0.0707945	0.711403	-0.118045	-0.219026	-0.0170636	0.0248833	0.0197773	0.118754	16.5482
plasma X - 21383	0.819675	-0.0404484	-0.191189	0.110292	0.598945	-0.0585124	-0.301476	0.184452	0.636918	-0.0293852	-0.304504	0.245734	0.834772	0.9252	0.764846	0
plasma 9-hydroxystearate	0.819885	0.0301101	-0.0823442	0.142564	0.599731	0.0896822	-0.0716304	0.250995	0.275869	0.0683964	-0.137612	0.274405	0.517268	0.664291	0.162449	13.8552
plasma X - 24307	0.820082	0.00861988	-0.0236421	0.0408818	0.600508	-0.00342202	-0.0515568	0.0447127	0.889182	0.0275508	-0.031345	0.0864465	0.362241	0.453294	0.265658	8.83694
plasma 1-palmitoyl-2-arachidonoyl-GPI (16:0/20:4)*	0.820898	0.022444	-0.0618426	0.106731	0.601738	0.0175638	-0.0908535	0.125981	0.750851	-0.0675152	-0.219988	0.0849575	0.388307	0.170584	0.00118002	36.4988
plasma X - 13658	0.821497	-0.0816959	-0.389407	0.226015	0.602811	-0.00838862	-0.442913	0.426136	0.969817	0.0956944	-0.46726	0.658649	0.739964	0.462581	0.161938	13.8832
plasma hippurate	0.821979	-0.0357966	-0.171074	0.0994808	0.604013	0.0310616	-0.169086	0.231209	0.760996	-0.212139	-0.455269	0.0309903	0.0914876	0.0931328	0.240622	9.966
plasma X - 21441	0.821979	0.0357755	-0.0995795	0.17113	0.604433	0.0335573	-0.179607	0.246722	0.757667	-0.170469	-0.411818	0.0708807	0.170468	0.0486707	0.0322692	24.517
plasma 1-lignoceroyl-GPC (24:0)	0.822486	-0.0169538	-0.0813454	0.0474378	0.605824	-0.0424737	-0.131268	0.0463204	0.348487	-0.104475	-0.219947	0.0109965	0.0803475	0.0795214	0.0887953	18.5762
plasma glycine	0.822486	-0.027779	-0.133359	0.077801	0.606076	-0.00330874	-0.0672125	0.060595	0.919169	-0.0124929	-0.206004	0.181018	0.899657	0.853536	3.86912e-68	85.7588
plasma pantoprazole	0.823186	0.254755	-0.716597	1.22611	0.607227	0.332292	-1.12088	1.78547	0.654025	0.0745051	-1.69868	1.84769	0.934595	0.812444	0.964671	0
plasma trans-urocanate	0.823769	0.0231371	-0.0653444	0.111619	0.608292	-7.38765e-05	-0.119692	0.119545	0.999034	0.0318658	-0.130254	0.193986	0.701176	0.899842	0.0521549	21.93
plasma X - 24588	0.828012	-0.0201347	-0.0980248	0.0577553	0.612397	-0.00220904	-0.0931512	0.0887331	0.962028	0.0795246	-0.0605525	0.219602	0.269483	0.0994112	2.79022e-05	44.5576
plasma arachidoylcarnitine (C20)*	0.828012	-0.0201072	-0.0979578	0.0577434	0.612703	-0.0213444	-0.125497	0.0828086	0.687934	0.0101528	-0.132225	0.15253	0.889232	0.619552	0.00440363	32.5806
plasma behenoyl dihydrosphingomyelin (d18:0/22:0)*	0.830126	-0.0269244	-0.13182	0.0779713	0.614908	-0.0697689	-0.181393	0.041855	0.220558	-0.0364622	-0.228686	0.155762	0.711136	0.907667	1.89562e-09	56.3266
plasma X - 12013	0.831469	-0.0663694	-0.326141	0.193402	0.616544	0.0351695	-0.345571	0.41591	0.856333	-0.235814	-0.708184	0.236555	0.331086	0.40266	0.950396	0
plasma 17alpha-hydroxypregnanolone glucuronide	0.835302	0.0321914	-0.0951667	0.15955	0.620313	0.0231096	-0.16247	0.208689	0.807179	0.0475618	-0.185886	0.28101	0.690827	0.877708	0.154654	14.2881
plasma umbelliferone sulfate	0.835302	-0.0535764	-0.266031	0.158878	0.621122	-0.0398928	-0.383688	0.303903	0.820092	0.108978	-0.276459	0.494415	0.581163	0.325112	0.807972	0
plasma glutarylcarnitine (C5-DC)	0.835302	-0.0162569	-0.0807595	0.0482457	0.621321	-0.032241	-0.115236	0.0507539	0.446426	-0.0352932	-0.153385	0.0827983	0.559843	0.706436	0.0194195	26.9175
plasma ectoine	0.835458	-0.0344492	-0.171792	0.102893	0.622993	-0.0500042	-0.261813	0.161805	0.643572	-0.0398324	-0.291472	0.211807	0.757258	0.960113	0.475104	0.125092
plasma X - 25450	0.835458	0.0711986	-0.212753	0.35515	0.623112	0.180648	-0.211807	0.573104	0.366963	0.292241	-0.222204	0.806685	0.269191	0.3159	0.0261386	25.5499
plasma gentisate	0.835458	-0.0283676	-0.141586	0.0848511	0.62337	0.0421333	-0.128805	0.213071	0.629026	-0.038346	-0.244396	0.167704	0.716353	0.909866	0.670988	0
plasma 2-aminoadipate	0.837324	-0.0201538	-0.101065	0.0607571	0.625409	-0.0463495	-0.169842	0.0771426	0.461962	0.0434554	-0.103783	0.190694	0.564736	0.314183	0.652389	0
plasma glycosyl ceramide (d18:1/20:0, d16:1/22:0)*	0.837794	-0.0150726	-0.0758548	0.0457097	0.626949	-0.0137861	-0.0996931	0.0721209	0.753119	0.0457233	-0.0644203	0.155867	0.418503	0.199508	0.231788	10.3746
plasma diacylglycerol (14:0/18:1, 16:0/16:1) [2]*	0.837794	-0.0615766	-0.310383	0.18723	0.627628	-0.0205486	-0.355614	0.314517	0.904326	0.207842	-0.241553	0.657237	0.367711	0.163757	0.0079453	30.6829
plasma 6-hydroxyindole sulfate	0.837794	0.0236368	-0.0718896	0.119163	0.627699	0.0145581	-0.126067	0.155183	0.83921	-0.0055259	-0.180409	0.169358	0.950788	0.696826	0.230493	10.4351
plasma X - 25417	0.838269	-0.04342	-0.219701	0.132861	0.629266	-0.15327	-0.444392	0.137851	0.302125	-0.288599	-0.603491	0.0262922	0.0765818	0.0714964	0.226677	10.6139
plasma X - 23659	0.838269	0.016369	-0.0501037	0.0828417	0.629349	-0.00910575	-0.105398	0.0871867	0.852961	-0.0218772	-0.14327	0.099516	0.724942	0.462302	0.0476221	22.4477
plasma hypoxanthine	0.839366	-0.0242917	-0.123363	0.0747792	0.63082	-0.00945899	-0.163338	0.14442	0.904103	0.0610529	-0.119263	0.241369	0.509024	0.270534	0.811962	0
plasma (S)-3-hydroxybutyrylcarnitine	0.842289	-0.0197371	-0.100908	0.061434	0.633666	-0.0178074	-0.13288	0.0972648	0.761658	-0.0597825	-0.208116	0.088551	0.432133	0.528525	0.0498316	22.1912
plasma X - 11632	0.842373	-0.0129345	-0.0663382	0.0404692	0.634995	0.00255168	-0.0795433	0.0846467	0.951423	0.0246171	-0.0724463	0.121681	0.620623	0.366833	0.589953	0
plasma cotinine	0.842373	0.193585	-0.605766	0.992937	0.635029	-0.369384	-1.6131	0.874336	0.560494	-0.438785	-1.89549	1.01792	0.556762	0.312204	0.363633	4.68387
plasma X - 17354	0.845238	-0.0607548	-0.313724	0.192214	0.637842	0.156586	-0.190653	0.503825	0.376783	0.037028	-0.426443	0.5005	0.876003	0.622376	0.00729595	30.8355
plasma linolenoylcarnitine (C18:3)*	0.845344	-0.0167481	-0.0866559	0.0531596	0.63867	-0.0369276	-0.139378	0.0655233	0.479906	-0.094243	-0.221481	0.032995	0.150866	0.157361	0.580619	0
plasma X - 23780	0.845344	0.0307135	-0.097699	0.159126	0.639226	0.0430135	-0.146408	0.232435	0.656272	-0.0224128	-0.257333	0.212507	0.852185	0.597427	0.15814	14.0931
plasma 1-myristoyl-2-palmitoyl-GPC (14:0/16:0)	0.846001	-0.0197504	-0.102662	0.0631611	0.640582	-0.0666529	-0.18846	0.0551543	0.283499	-0.0431692	-0.194969	0.10863	0.578973	0.718482	0.126842	15.9367
plasma X - 12026	0.846001	0.0128836	-0.0413689	0.0671361	0.641615	0.0315658	-0.0502995	0.113431	0.449813	0.0385096	-0.0602552	0.137274	0.447203	0.544691	0.710147	0
plasma arachidonoylcarnitine (C20:4)	0.846001	0.0274696	-0.0882271	0.143166	0.641681	-0.0320219	-0.152408	0.0883646	0.602133	-0.1543	-0.360494	0.0518942	0.146816	0.0423229	7.09198e-09	55.3272
plasma 11beta-hydroxyetiocholanolone glucuronide*	0.846269	-0.0342405	-0.178826	0.110346	0.642538	0.0989676	-0.100398	0.298333	0.330577	-0.131142	-0.39459	0.132306	0.332458	0.390938	0.0970526	17.9523
plasma threonate	0.848384	-0.0160274	-0.0843547	0.0523	0.6457	-0.0127923	-0.107818	0.082233	0.791895	-0.0955191	-0.218812	0.0277739	0.133221	0.134752	0.0816392	19.1473
plasma bradykinin	0.848384	0.1274	-0.417587	0.672387	0.646826	0.0861992	-0.74427	0.916669	0.838794	0.225921	-0.773597	1.22544	0.659087	0.817889	0.29626	7.54676
plasma S-allylcysteine	0.848384	-0.0570416	-0.301107	0.187024	0.646901	-0.0130426	-0.377115	0.35103	0.944023	-0.0821078	-0.52979	0.365574	0.720281	0.895915	0.29793	7.43212
plasma X - 24795	0.848384	0.0543579	-0.178257	0.286972	0.646946	0.278619	-0.0397421	0.59698	0.0862912	0.316498	-0.104625	0.737621	0.145043	0.148918	0.0115682	29.0902
plasma stearoylcarnitine (C18)	0.848384	-0.013949	-0.0738244	0.0459264	0.647953	-0.0139395	-0.104104	0.076225	0.76188	0.0207262	-0.0885818	0.130034	0.711241	0.459188	0.196716	12.0647
plasma glucuronide of C10H18O2 (6)*	0.848384	0.0734445	-0.241925	0.388814	0.648071	0.0991232	-0.327763	0.52601	0.649034	0.049058	-0.525769	0.623885	0.867619	0.92082	0.176515	13.0999
plasma citraconate/glutaconate	0.84982	-0.0535096	-0.284512	0.177493	0.649824	0.0346241	-0.278129	0.347377	0.828222	-0.253478	-0.673223	0.166267	0.240413	0.267439	0.0301898	24.8496
plasma sucrose	0.85045	0.0359252	-0.119744	0.191594	0.651039	0.036037	-0.194998	0.267072	0.759821	-0.0305035	-0.31371	0.252703	0.833395	0.583781	0.934812	0
plasma cis-3,4-methyleneheptanoylglycine	0.85045	-0.0333936	-0.178368	0.111581	0.651657	0.0478039	-0.114196	0.209803	0.563022	0.0731619	-0.190972	0.337296	0.588862	0.34718	8.22414e-05	42.5672
plasma X - 12844	0.85045	0.0219461	-0.0736468	0.117539	0.652735	0.00963444	-0.141177	0.160446	0.900357	-0.0878503	-0.261876	0.0861759	0.32573	0.143223	0.676459	0
plasma pro-hydroxy-pro	0.85045	-0.0178039	-0.0954009	0.0597932	0.652931	-0.0275599	-0.141006	0.0858863	0.633974	-0.136152	-0.274592	0.00228742	0.0577982	0.0486407	0.274915	8.42885
plasma suberoylcarnitine (C8-DC)	0.85199	-0.0228287	-0.122907	0.0772497	0.654814	-0.0156625	-0.164126	0.132801	0.836189	-0.088461	-0.271093	0.0941711	0.345579	0.402127	0.30858	6.97826
plasma 3-hydroxyoctanoate	0.85199	-0.0211571	-0.114257	0.0719428	0.656028	-0.048914	-0.191556	0.0937283	0.501521	-0.0215267	-0.192132	0.149078	0.805366	0.995958	0.176564	13.0973
plasma gamma-glutamyl-2-aminobutyrate	0.85199	-0.0178512	-0.0964248	0.0607224	0.656113	-0.0571567	-0.181787	0.0674737	0.368728	-0.0517895	-0.194686	0.0911067	0.479754	0.579018	0.566201	0
plasma 4-vinylcatechol sulfate	0.85199	-0.052721	-0.285232	0.17979	0.656743	-0.113586	-0.441641	0.214468	0.497377	-0.350595	-0.768743	0.0675534	0.104616	0.0989976	0.0713379	20.029
plasma eicosapentaenoylcholine	0.852239	0.0392787	-0.134408	0.212965	0.657592	-0.0151533	-0.259057	0.22875	0.903082	-0.246975	-0.556023	0.0620729	0.121603	0.0331829	0.124859	16.0617
plasma X - 13684	0.856339	0.0192858	-0.0670224	0.105594	0.661416	-0.00406458	-0.128213	0.120084	0.948836	0.0192784	-0.138888	0.177445	0.811858	0.999914	0.14486	14.8487
plasma sulfate of piperine metabolite C18H21NO3 (1)*	0.857758	0.0286363	-0.100457	0.15773	0.663729	-0.0188795	-0.222149	0.18439	0.855551	0.190257	-0.0418489	0.422364	0.112463	0.106534	0.230985	10.4121
plasma X - 11858	0.857758	0.0600194	-0.210642	0.330681	0.663836	0.242217	-0.146948	0.631382	0.222509	0.30359	-0.190024	0.797203	0.231978	0.251304	0.971092	0
plasma X - 12815	0.858409	-0.0793461	-0.43849	0.279798	0.665002	0.0319841	-0.472999	0.536968	0.901206	0.239884	-0.407951	0.887719	0.470379	0.249754	0.808259	0
plasma 5,6-dihydrothymine	0.858855	0.0142695	-0.0506637	0.0792027	0.666676	0.0441154	-0.0534359	0.141667	0.375429	0.014499	-0.103685	0.132683	0.810655	0.996378	0.775772	0
plasma X - 21355	0.858855	-0.00787759	-0.0437987	0.0280436	0.667323	-0.00807	-0.0617293	0.0455893	0.768173	-0.036445	-0.101826	0.0289363	0.278194	0.308784	0.674874	0
plasma vanillate glucuronide	0.858855	-0.0389908	-0.216793	0.138811	0.667336	-0.0359366	-0.291564	0.219691	0.782905	-0.0825676	-0.408668	0.243532	0.621204	0.75498	0.270686	8.61471
plasma alpha-ketobutyrate	0.858983	-0.0237586	-0.132397	0.0848796	0.66819	0.0810329	-0.0656619	0.227728	0.278957	0.0426184	-0.155689	0.240926	0.674834	0.434962	0.00231119	34.5994
plasma 6-oxopiperidine-2-carboxylate	0.858983	-0.0137128	-0.0765304	0.0491049	0.668761	-0.0370102	-0.133287	0.0592667	0.451187	-0.0668783	-0.181285	0.0475284	0.255649	0.279395	0.500122	0
plasma N-methylhydroxyproline**	0.863692	-0.0466068	-0.263476	0.170262	0.673601	-0.00269516	-0.339925	0.334535	0.987502	0.0136559	-0.383157	0.410469	0.946408	0.722615	0.406161	2.94494
plasma cortisone	0.863692	-0.015145	-0.0856533	0.0553633	0.673759	-0.0584065	-0.161027	0.0442143	0.264632	-0.0680079	-0.196438	0.060422	0.302758	0.337533	0.288052	7.85702
plasma X - 24811	0.863883	0.0327721	-0.120206	0.185751	0.674575	0.0223102	-0.198609	0.243229	0.843098	-0.0930265	-0.371307	0.185255	0.514401	0.292516	0.204438	11.6821
plasma methyl glucopyranoside (alpha + beta)	0.864245	-0.0280488	-0.159386	0.103288	0.675525	0.0470765	-0.154301	0.248454	0.646819	-0.0523875	-0.29142	0.186645	0.668785	0.81189	0.863235	0
plasma X - 23748	0.864693	0.0280428	-0.104071	0.160157	0.677391	0.011594	-0.190383	0.213571	0.910421	-0.0810619	-0.321485	0.159361	0.510802	0.290578	0.792794	0
plasma glucuronide of piperine metabolite C17H21NO3 (5)*	0.864693	-0.0280319	-0.160138	0.104074	0.677491	0.0768776	-0.150693	0.304448	0.507898	0.0101902	-0.230694	0.251075	0.934148	0.711034	0.594049	0
plasma 2-hydroxyhippurate (salicylurate)	0.864693	0.0757907	-0.281841	0.433423	0.677876	0.00137599	-0.532	0.534752	0.995966	-0.391182	-1.03382	0.251453	0.236709	0.0925202	0.142595	14.9812
plasma 2-keto-3-deoxy-gluconate	0.865073	0.0170034	-0.063558	0.0975648	0.679114	0.0188286	-0.105371	0.143028	0.766367	0.0119474	-0.135678	0.159573	0.874412	0.936189	0.391348	3.56684
plasma 1,5-anhydroglucitol (1,5-AG)	0.865073	-0.0187861	-0.107965	0.0703923	0.679693	-0.00804346	-0.134273	0.118187	0.900611	-0.111684	-0.274001	0.0506332	0.181643	0.183593	0.506902	0
plasma 1-palmitoyl-GPG (16:0)*	0.865073	0.0154348	-0.0579522	0.0888219	0.680177	0.00947193	-0.0950817	0.114026	0.859068	0.0727723	-0.0607654	0.20631	0.288997	0.317137	0.135565	15.3999
plasma N-acetylkynurenine (2)	0.865999	-0.0222638	-0.128709	0.0841812	0.681849	0.0240198	-0.142056	0.190096	0.776815	0.0522788	-0.141322	0.245879	0.598233	0.369252	0.597104	0
plasma X - 24418	0.865999	0.0229535	-0.0869324	0.132839	0.682242	0.0313579	-0.122924	0.18564	0.690362	0.0589081	-0.140905	0.258721	0.565157	0.67407	0.909013	0
plasma X - 24422	0.867867	0.0154639	-0.0590982	0.0900261	0.684383	-0.0478452	-0.163015	0.0673249	0.415513	-0.0236311	-0.15938	0.112118	0.73394	0.501507	0.663034	0
plasma allopurinol	0.868463	0.112435	-0.431768	0.656638	0.685523	0.0958579	-0.745187	0.936903	0.823235	0.00407481	-0.981782	0.989931	0.993559	0.796867	0.976321	0
plasma caprylate (8:0)	0.871196	0.0201426	-0.0784073	0.118692	0.688717	0.0393021	-0.107004	0.185608	0.598538	0.0359788	-0.143523	0.21548	0.695575	0.836677	0.880195	0
plasma X - 16935	0.871196	0.0272349	-0.106221	0.160691	0.689174	0.0250664	-0.186597	0.23673	0.816452	0.105286	-0.138765	0.349337	0.400568	0.455883	0.47153	0.272424
plasma glucuronide of C10H18O2 (5)*	0.871196	0.0641481	-0.251387	0.379683	0.690291	-0.169645	-0.673564	0.334275	0.509368	0.142828	-0.431292	0.716948	0.627298	0.74874	0.565483	0
plasma dihydrocaffeate sulfate (2)	0.871196	-0.0374842	-0.221977	0.147009	0.690473	0.0234538	-0.251787	0.298695	0.86736	0.076299	-0.259332	0.41193	0.657235	0.428959	0.97563	0
plasma X - 12839	0.871196	-0.0393281	-0.233534	0.154878	0.691437	-0.0550412	-0.346433	0.236351	0.71122	-0.202925	-0.55569	0.14984	0.263243	0.280083	0.446536	1.29796
plasma glycodeoxycholate	0.871196	0.0315362	-0.12434	0.187412	0.691714	-0.00665327	-0.24545	0.232144	0.956451	-0.0673444	-0.350345	0.215656	0.642334	0.414645	0.856953	0
plasma 3-(methylthio)acetaminophen sulfate*	0.871213	0.186746	-0.740485	1.11398	0.693035	0.898071	-0.565995	2.36214	0.229263	-0.812091	-2.48696	0.862774	0.345125	0.164743	0.773888	0
plasma pregnanediol-3-glucuronide	0.871213	0.0296334	-0.117884	0.17715	0.693787	-0.0533815	-0.250694	0.143931	0.595935	-0.235267	-0.495603	0.0250698	0.0806973	0.0195811	0.0390522	23.5307
plasma X - 23662	0.871213	-0.037853	-0.22668	0.150974	0.694391	0.149456	-0.146229	0.445141	0.321844	0.157304	-0.186019	0.500627	0.372129	0.18635	0.700527	0
plasma gamma-CEHC	0.871213	-0.0197798	-0.118458	0.0788984	0.694416	-0.0355726	-0.180008	0.108863	0.629299	0.00057862	-0.179212	0.18037	0.994984	0.791376	0.843741	0
plasma 5alpha-androstan-3alpha,17beta-diol monosulfate (2)	0.872648	0.0301408	-0.121343	0.181625	0.696555	0.146204	-0.0947537	0.387161	0.234349	-0.116012	-0.390329	0.158306	0.409907	0.215187	0.369935	4.44859
plasma 1-stearoyl-GPC (18:0)	0.872648	-0.0118807	-0.0716645	0.047903	0.696906	0.0198586	-0.0558276	0.0955448	0.607072	0.0137031	-0.0956321	0.123038	0.806647	0.584767	0.00172471	35.4499
plasma tyramine O-sulfate	0.873813	0.0342482	-0.139054	0.20755	0.698511	0.0799704	-0.193879	0.35382	0.567081	-0.0722493	-0.388012	0.243514	0.655171	0.431669	0.90307	0
plasma S-carboxyethylcysteine	0.876829	0.0229476	-0.0944842	0.14038	0.701719	-0.0440671	-0.216191	0.128057	0.615817	-0.0481478	-0.262461	0.166165	0.661001	0.438991	0.197793	12.0109
plasma 1-palmitoyl-GPE (16:0)	0.876829	0.0112106	-0.046271	0.0686923	0.702275	0.0144313	-0.0624729	0.0913356	0.713027	-0.0270385	-0.131853	0.0777765	0.614661	0.394803	0.0314099	24.6524
plasma X - 12543	0.877175	-0.033879	-0.208177	0.140419	0.703229	0.0214263	-0.248282	0.291134	0.876266	0.000200103	-0.319542	0.319942	0.999025	0.803401	0.16642	13.6387
plasma X - 25271	0.877605	-0.0424214	-0.262178	0.177335	0.705172	0.164708	-0.158137	0.487553	0.317346	-0.223925	-0.623654	0.175804	0.275832	0.290392	0.14628	14.7662
plasma X - 17686	0.877605	0.0325626	-0.136649	0.201775	0.706048	0.119236	-0.137349	0.37582	0.362399	0.104735	-0.202614	0.412084	0.506308	0.583099	0.752022	0
plasma X - 26062	0.877605	-0.0819822	-0.509472	0.345508	0.707011	0.0706798	-0.586707	0.728067	0.833099	-0.0384488	-0.820521	0.743623	0.923501	0.896402	0.406272	2.9404
plasma 13-HODE + 9-HODE	0.877605	-0.0152005	-0.0944759	0.0640749	0.707059	0.00158991	-0.113717	0.116897	0.97844	0.0535159	-0.0905378	0.19757	0.468866	0.266841	0.171385	13.3717
plasma 2-hydroxyarachidate*	0.877605	-0.0190556	-0.118544	0.0804332	0.707361	-0.0180777	-0.160592	0.124437	0.803656	0.0457941	-0.135652	0.22724	0.622323	0.404558	0.0896267	18.5118
plasma pyruvate	0.877605	-0.0109942	-0.0684512	0.0464628	0.707636	-0.00413949	-0.0761907	0.0679117	0.910345	0.0422472	-0.0620271	0.146522	0.429718	0.234911	0.00140193	36.0297
plasma 2-aminooctanoate	0.880099	0.0152646	-0.0653244	0.0958536	0.710457	0.0105339	-0.113978	0.135046	0.868301	-0.0228876	-0.16952	0.123745	0.760531	0.543481	0.885051	0
plasma 5-methylthioribose**	0.880099	-0.0123177	-0.0774777	0.0528424	0.711006	-0.0164958	-0.118991	0.0859991	0.752427	-0.0225711	-0.141198	0.0960558	0.710287	0.83991	0.626015	0
plasma N,N-dimethyl-pro-pro	0.881532	-0.00638127	-0.0403786	0.0276161	0.71296	0.0106637	-0.0449378	0.0662652	0.706993	-0.0138423	-0.0757217	0.048037	0.662361	0.778105	0.569643	0
plasma hydantoin-5-propionate	0.881532	0.0213582	-0.0926654	0.135382	0.713524	0.0676191	-0.0816145	0.216853	0.374499	0.0740578	-0.134402	0.282518	0.488453	0.555016	0.0126507	28.7322
plasma arabonate/xylonate	0.883816	0.01358	-0.0595945	0.0867545	0.716055	0.0417156	-0.0602208	0.143652	0.422507	0.0156746	-0.118419	0.149768	0.819427	0.970871	0.0997676	17.7544
plasma 3-hydroxyhippurate sulfate	0.885122	-0.0331044	-0.212759	0.14655	0.717983	0.00926224	-0.263829	0.282354	0.947	0.0989333	-0.229124	0.426991	0.556297	0.348742	0.455058	0.949111
plasma X - 13726	0.885122	0.0318915	-0.141721	0.205504	0.718823	0.0566578	-0.205678	0.318993	0.672075	0.117496	-0.198666	0.433658	0.468707	0.527422	0.60665	0
plasma oleoylcholine	0.885122	-0.0285137	-0.184772	0.127745	0.720606	-0.0369241	-0.288878	0.21503	0.773932	-0.100508	-0.385102	0.184086	0.491045	0.554881	0.722684	0
plasma acesulfame	0.885122	-0.0958144	-0.622777	0.431148	0.721565	0.0256213	-0.761436	0.812679	0.949127	0.296687	-0.669641	1.26301	0.549225	0.345286	0.234053	10.3292
plasma 1-linolenoyl-GPC (18:3)*	0.885122	0.012982	-0.0584707	0.0844347	0.721767	0.0271149	-0.0801281	0.134358	0.620212	-0.00498258	-0.135763	0.125797	0.940679	0.74821	0.480713	0
plasma 21-hydroxypregnenolone disulfate	0.885122	0.0252196	-0.113629	0.164068	0.721844	-0.0480782	-0.225093	0.128936	0.594492	-0.204654	-0.451121	0.0418117	0.108007	0.0319464	0.00407138	33.0047
plasma X - 22834	0.885122	0.0280246	-0.12637	0.182419	0.722022	-0.134748	-0.387047	0.117552	0.295203	-0.0396598	-0.320085	0.240765	0.782415	0.572663	0.833906	0
plasma N-acetyltheanine	0.885122	-0.0259409	-0.169154	0.117272	0.722576	-0.0368401	-0.253041	0.179361	0.7384	-0.0341299	-0.296549	0.228289	0.799509	0.941845	0.458112	0.823932
plasma glucuronide of C10H18O2 (3)*	0.885337	0.0758482	-0.344246	0.495943	0.723435	-0.218233	-0.821239	0.384773	0.478121	0.0561336	-0.717167	0.829434	0.887256	0.952569	0.0877426	18.6584
plasma 3-methylcrotonylglycine	0.886658	0.0212943	-0.0974362	0.140025	0.725199	0.106618	-0.016652	0.229887	0.0900373	0.0940758	-0.122795	0.310947	0.398029	0.433923	1.68434e-09	56.6416
plasma dihomo-linoleoylcarnitine (C20:2)*	0.886966	-0.0133454	-0.0880205	0.0613296	0.726135	0.00674296	-0.103376	0.116862	0.904471	0.00329055	-0.132641	0.139222	0.962288	0.774873	0.691114	0
plasma X - 25266	0.887745	0.00500551	-0.0231447	0.0331557	0.727458	0.00568886	-0.0329002	0.0442779	0.772627	0.0211714	-0.0302273	0.0725701	0.422105	0.463029	0.0194767	26.9044
plasma propionylcarnitine (C3)	0.888921	0.0115073	-0.0536186	0.0766332	0.729108	-0.0264679	-0.119106	0.06617	0.575488	-0.0626247	-0.180223	0.054974	0.300051	0.143525	0.0489882	22.2882
plasma phenylacetylglutamate	0.889366	0.0212199	-0.10001	0.142449	0.731545	-0.0479316	-0.230305	0.134442	0.606469	-0.138925	-0.359703	0.0818533	0.221417	0.0931841	0.559943	0
plasma homoveratric acid	0.889366	-0.030285	-0.203436	0.142866	0.731743	-0.0608539	-0.324991	0.203283	0.651593	-0.00662737	-0.322535	0.30928	0.967314	0.861185	0.923107	0
plasma arabitol/xylitol	0.889366	0.0103889	-0.0494148	0.0701926	0.733496	0.0295607	-0.0557031	0.114825	0.496813	0.0479079	-0.0611984	0.157014	0.392272	0.422494	0.208451	11.4858
plasma branched chain 14:0 dicarboxylic acid**	0.889366	0.0223875	-0.10715	0.151925	0.73481	0.0790901	-0.119167	0.277348	0.434285	-0.0955068	-0.331138	0.140124	0.429526	0.244231	0.534402	0
plasma lactate	0.889366	0.00987333	-0.0473683	0.067115	0.735315	0.0462369	-0.0374019	0.129876	0.278586	0.099322	-0.00265994	0.201304	0.0602135	0.043216	0.123431	16.1523
plasma S-1-pyrroline-5-carboxylate	0.889366	0.0106179	-0.0517379	0.0729737	0.738575	0.0154012	-0.0731152	0.103918	0.733089	-0.122079	-0.230387	-0.0137712	0.0303008	0.00530702	0.0463638	22.5976
plasma 1-oleoyl-2-linoleoyl-GPE (18:1/18:2)*	0.889366	-0.0281594	-0.193699	0.13738	0.73883	0.0378516	-0.089336	0.165039	0.559695	0.104226	-0.196922	0.405373	0.499704	0.305842	2.55452e-22	71.4022
plasma N,N,N-trimethyl-alanylproline betaine (TMAP)	0.889366	0.00606751	-0.0296566	0.0417917	0.73922	0.00871832	-0.0463919	0.0638286	0.756514	-0.0112367	-0.0762571	0.0537837	0.735795	0.534386	0.773861	0
plasma X - 25371	0.889366	0.0111909	-0.0548002	0.077182	0.739606	0.0630666	-0.0365221	0.162655	0.214536	0.0851468	-0.034986	0.20528	0.169005	0.15303	0.529684	0
plasma 4-hydroxyhippurate	0.889366	0.0182875	-0.0896834	0.126258	0.739914	0.0289613	-0.126182	0.184105	0.714458	-0.010479	-0.208195	0.187237	0.91755	0.733874	0.249248	9.57242
plasma dihydroferulate	0.889366	-0.0305918	-0.211296	0.150112	0.740036	-0.0651752	-0.332762	0.202412	0.63309	-0.119375	-0.449432	0.210682	0.480688	0.530667	0.599442	0
plasma 1-linoleoyl-2-arachidonoyl-GPC (18:2/20:4n6)*	0.889366	-0.0126394	-0.087471	0.0621921	0.740608	-0.021669	-0.0964251	0.0530872	0.569954	-0.0649537	-0.201315	0.0714076	0.353588	0.371097	7.15666e-13	62.0955
plasma X - 23636	0.889366	-0.00610898	-0.0422812	0.0300633	0.740637	-0.0014046	-0.0474245	0.0446153	0.952298	0.019657	-0.04626	0.0855739	0.560701	0.362237	0.0190489	27.0029
plasma cholate	0.889366	0.0397125	-0.195512	0.274938	0.740723	-0.074275	-0.426108	0.277558	0.679046	0.0375345	-0.393551	0.46862	0.864968	0.990576	0.0314796	24.6414
plasma stachydrine	0.889366	0.0340035	-0.167423	0.23543	0.740744	0.179014	-0.0992893	0.457317	0.207412	0.116398	-0.252041	0.484837	0.537715	0.601471	0.0546952	21.6534
plasma vanillactate	0.889366	-0.0164045	-0.113699	0.0808903	0.741051	-0.0457692	-0.193279	0.10174	0.543097	0.0358094	-0.141196	0.212815	0.692898	0.491106	0.549021	0
plasma X - 17371	0.889366	-0.0282957	-0.19624	0.139648	0.741234	-0.0486879	-0.289213	0.191837	0.691557	0.0489251	-0.256625	0.354475	0.754556	0.555083	0.985171	0
plasma ethylmalonate	0.889366	0.0156774	-0.0775938	0.108949	0.741825	-0.0380126	-0.147253	0.0712275	0.49523	-0.0962793	-0.264416	0.0718572	0.265402	0.122627	0.000331748	39.6351
plasma 2R,3R-dihydroxybutyrate	0.892264	0.0140023	-0.0703547	0.0983594	0.74493	0.020857	-0.0750155	0.116729	0.669825	0.0369773	-0.117484	0.191438	0.64032	0.728163	3.15588e-07	51.0477
plasma 1,2-dilinoleoyl-GPE (18:2/18:2)*	0.892557	-0.0268454	-0.189396	0.135706	0.746173	0.0167877	-0.192635	0.226211	0.875155	-0.0962549	-0.393457	0.200947	0.527561	0.585445	0.00234101	34.5613
plasma 4-hydroxynonenal	0.892557	-0.0111216	-0.0785678	0.0563246	0.746552	-0.0342075	-0.137956	0.0695414	0.518132	0.0383952	-0.0843582	0.161148	0.541779	0.347187	0.912171	0
plasma linoleoyl-arachidonoyl-glycerol (18:2/20:4) [1]*	0.89352	-0.029711	-0.210998	0.151577	0.748047	-0.032374	-0.213007	0.148259	0.725382	-0.136984	-0.467866	0.193897	0.419762	0.449394	3.06677e-13	62.6033
plasma X - 23481	0.89718	0.0143972	-0.0754434	0.104238	0.753453	0.0641988	-0.0734131	0.201811	0.360526	0.147609	-0.0156484	0.310866	0.0805508	0.0593649	0.682484	0
plasma 1-oleoyl-GPG (18:1)*	0.89718	-0.0164516	-0.119225	0.0863219	0.753716	-0.0791712	-0.208569	0.0502262	0.230452	-0.0143241	-0.202467	0.173819	0.881792	0.978902	0.00172797	35.4445
plasma X - 23641	0.89718	0.0159685	-0.0838431	0.11578	0.753849	0.0297053	-0.105806	0.165217	0.667457	0.0352363	-0.147638	0.218111	0.70679	0.805508	0.0356881	24.0028
plasma 4-allylphenol sulfate	0.89718	-0.0210826	-0.152877	0.110712	0.75388	0.0401481	-0.151991	0.232287	0.682143	-0.00821913	-0.248096	0.231658	0.946641	0.900243	0.973586	0
plasma pelargonate (9:0)	0.898011	0.0062024	-0.0328502	0.045255	0.755584	0.0203316	-0.0396357	0.0802988	0.50636	0.0407474	-0.0303337	0.111828	0.264884	0.258013	0.732107	0
plasma diacylglycerol (14:0/18:1, 16:0/16:1) [1]*	0.898011	-0.0434416	-0.31807	0.231187	0.756535	0.165264	-0.22062	0.551149	0.401244	0.230146	-0.266847	0.727138	0.367111	0.200508	0.00545628	32.0225
plasma X - 25279	0.898011	-0.0448502	-0.328656	0.238956	0.756762	0.0841409	-0.345438	0.51372	0.701057	0.204538	-0.312756	0.721832	0.44086	0.262099	0.70959	0
plasma 1-arachidonoyl-GPC (20:4n6)*	0.898011	0.0242009	-0.129322	0.177724	0.75735	-0.0223956	-0.106476	0.0616845	0.601631	-0.130704	-0.408864	0.147455	0.360101	0.195583	6.98288e-83	87.6158
plasma 1-stearoyl-2-arachidonoyl-GPI (18:0/20:4)	0.899973	0.00928842	-0.0502293	0.0688061	0.7597	0.0103446	-0.0491034	0.0697926	0.733062	-0.0358196	-0.144186	0.072547	0.519116	0.33209	1.0289e-08	54.7586
plasma 3-hydroxyisobutyrate	0.901307	0.0104913	-0.0572637	0.0782463	0.761521	0.0586986	-0.0501187	0.167516	0.290397	0.0802743	-0.0423914	0.20294	0.203679	0.186187	0.438528	1.62519
plasma X - 21740	0.906886	-0.0057849	-0.0442078	0.032638	0.767925	-0.00976031	-0.0727967	0.053276	0.761529	0.00340543	-0.0665085	0.0733194	0.924205	0.758666	0.973151	0
plasma X - 17343	0.906886	-0.0346177	-0.265661	0.196426	0.769013	-0.0198916	-0.361239	0.321456	0.909068	0.311114	-0.108175	0.730403	0.150149	0.0566556	0.936517	0
plasma taurine	0.906886	0.00690534	-0.0392441	0.0530547	0.769316	-0.0018585	-0.0688265	0.0651095	0.956622	-0.0812309	-0.162954	0.000492131	0.0552404	0.0135707	0.347679	5.34177
plasma ascorbic acid 2-sulfate	0.906886	-0.00938293	-0.0721134	0.0533476	0.769398	0.0066897	-0.0890602	0.10244	0.891082	-0.021083	-0.135989	0.0938231	0.720174	0.81189	0.29585	7.52128
plasma X - 13866	0.906886	0.0196979	-0.112591	0.151987	0.770409	0.081057	-0.0920966	0.254211	0.35888	0.0911841	-0.150562	0.33293	0.462109	0.490194	0.0012298	36.3874
plasma mannitol/sorbitol	0.906886	-0.0224421	-0.173583	0.128699	0.771032	0.0468166	-0.184237	0.27787	0.69127	-0.00273733	-0.277823	0.272348	0.984493	0.867025	0.853013	0
plasma glutamine	0.906886	0.00424058	-0.0243314	0.0328125	0.771133	0.0107283	-0.0342108	0.0556674	0.639854	-0.0180887	-0.0700942	0.0339167	0.497572	0.317185	0.497668	0
plasma ethyl glucuronide	0.90721	-0.072191	-0.560736	0.416354	0.772108	-0.0888367	-0.77602	0.598347	0.799977	0.0557018	-0.839993	0.951397	0.903323	0.738768	0.103123	17.5143
plasma histidine betaine (hercynine)*	0.907849	0.0242681	-0.140891	0.189427	0.773352	0.0266507	-0.179895	0.233196	0.800349	0.0204599	-0.282137	0.323057	0.894936	0.976527	0.0248933	25.7814
plasma X - 23639	0.909036	0.0103526	-0.0606547	0.0813598	0.775066	0.0244026	-0.0715577	0.120363	0.618191	-0.0929258	-0.219929	0.0340775	0.155823	0.0603915	0.0699207	20.1567
plasma thymol sulfate	0.909859	-0.0311036	-0.245816	0.183609	0.77647	-0.0721192	-0.403146	0.258908	0.669374	-0.12484	-0.515686	0.266007	0.533249	0.57547	0.972785	0
plasma cholic acid glucuronide	0.911283	-0.0278361	-0.221701	0.166029	0.778387	-0.142349	-0.445951	0.161254	0.358117	-0.0898113	-0.442476	0.262853	0.619186	0.68129	0.504585	0
plasma 3-carboxy-4-methyl-5-propyl-2-furanpropanoate (CMPF)	0.912842	0.0238844	-0.144043	0.191812	0.780423	0.0119425	-0.25884	0.282725	0.931115	0.241223	-0.0643739	0.54682	0.126164	0.0995246	0.637617	0
plasma X - 12111	0.915375	0.0284932	-0.174561	0.231548	0.783295	0.0327102	-0.29498	0.360401	0.844889	-0.163147	-0.531307	0.205014	0.387986	0.225961	0.434576	1.79253
plasma solanidine	0.916874	0.0447273	-0.277048	0.366503	0.785285	0.0625079	-0.402041	0.527057	0.791992	-0.0411071	-0.63383	0.551616	0.892256	0.735718	0.227101	10.6557
plasma 1,2-dipalmitoyl-GPC (16:0/16:0)	0.920531	0.00594812	-0.0376428	0.049539	0.789128	-0.0239651	-0.0662206	0.0182905	0.266316	-0.0418593	-0.120658	0.036939	0.301231	0.158953	4.19477e-12	60.9764
plasma X - 13695	0.922924	0.0178651	-0.115518	0.151248	0.792926	-0.00426263	-0.202414	0.193888	0.966369	-0.16583	-0.404998	0.0733389	0.178401	0.0758114	0.170786	13.4817
plasma X - 12193	0.922924	-0.0106311	-0.0901115	0.0688493	0.793198	0.0252487	-0.0927939	0.143291	0.675051	-0.036177	-0.181449	0.109095	0.62695	0.681	0.252564	9.42242
plasma cis-3,4-methyleneheptanoate	0.922924	0.0151379	-0.0985249	0.128801	0.794067	0.0441325	-0.12506	0.213325	0.609183	0.0161909	-0.190609	0.222991	0.878466	0.990501	0.555735	0
plasma cysteine s-sulfate	0.922924	-0.00734133	-0.0630231	0.0483404	0.79609	0.0356549	-0.0492839	0.120594	0.410657	0.0161412	-0.0852016	0.117484	0.755801	0.58841	0.535117	0
plasma methylnaphthyl sulfate (2)*	0.922924	0.0449662	-0.296707	0.386639	0.796451	-0.104249	-0.627789	0.419291	0.696333	-0.321272	-0.940466	0.297922	0.312541	0.169866	0.398976	3.23785
plasma 5alpha-pregnan-3beta-ol,20-one sulfate	0.922924	-0.0346785	-0.298403	0.229046	0.796618	0.0101699	-0.401277	0.421616	0.961362	-0.00160695	-0.481328	0.478114	0.99478	0.871952	0.981083	0
plasma X - 17367	0.922924	-0.0226256	-0.194762	0.14951	0.796701	0.0658675	-0.179386	0.311121	0.59862	0.0607201	-0.253987	0.375427	0.70641	0.536434	0.11419	16.7542
plasma 3-hydroxyhexanoate	0.922924	-0.00948958	-0.0817499	0.0627708	0.796876	-0.00842878	-0.118656	0.101798	0.880865	0.0222796	-0.10983	0.154389	0.74194	0.574393	0.426675	2.10881
plasma 3-bromo-5-chloro-2,6-dihydroxybenzoic acid*	0.923461	-0.0160493	-0.139004	0.106906	0.798079	0.0392127	-0.136424	0.214849	0.661689	-0.141601	-0.364906	0.081705	0.217906	0.191863	0.057476	21.3606
plasma pseudouridine	0.923461	0.00481791	-0.0322212	0.041857	0.798766	-0.00892134	-0.0594947	0.041652	0.729534	-0.0154407	-0.0830893	0.0522079	0.65594	0.484625	0.0247044	25.8173
plasma 1-stearoyl-2-linoleoyl-GPI (18:0/18:2)	0.926067	-0.0107381	-0.0946308	0.0731546	0.801914	-0.0305369	-0.121594	0.0605204	0.510993	0.0309563	-0.122358	0.18427	0.693447	0.525521	4.77283e-08	53.1951
plasma 3-hydroxyadipate	0.926067	-0.010703	-0.0946566	0.0732505	0.802687	0.00528552	-0.121495	0.132066	0.934876	-0.038367	-0.191068	0.114334	0.623878	0.672024	0.666664	0
plasma 1,2-dilinoleoyl-GPC (18:2/18:2)	0.926067	0.0135796	-0.0936711	0.12083	0.804009	0.0366874	-0.0662001	0.139575	0.484627	0.0956442	-0.099642	0.29093	0.340264	0.327561	2.80572e-15	65.1335
plasma palmitoyl-sphingosine-phosphoethanolamine (d18:1/16:0)	0.926067	0.00606645	-0.0418551	0.053988	0.804046	0.0152577	-0.0488045	0.0793199	0.640639	-0.0242827	-0.111706	0.0631403	0.587824	0.418111	0.0192986	26.9452
plasma 3-hydroxybutyrate (BHBA)	0.926067	-0.0194456	-0.173493	0.134602	0.804592	0.00943324	-0.199171	0.218037	0.929375	0.0466517	-0.235061	0.328364	0.746434	0.583745	0.0405041	23.3361
plasma X - 24431	0.931723	-0.0108135	-0.0995016	0.0778747	0.811127	-0.0107304	-0.135369	0.113908	0.866003	-0.162262	-0.319311	-0.00521308	0.0465226	0.0266458	0.0912218	18.3893
plasma orotidine	0.931723	-0.0290467	-0.26781	0.209717	0.811541	0.0582075	-0.275298	0.391713	0.732293	-0.000669104	-0.438166	0.436828	0.997616	0.87949	0.260583	9.06265
plasma X - 12729	0.931723	0.0180651	-0.130528	0.166658	0.811663	0.0915247	-0.146446	0.329496	0.450963	-0.00180177	-0.272426	0.268822	0.989625	0.863797	0.683854	0
plasma X - 21351	0.93288	0.010051	-0.073816	0.0939179	0.814294	0.0652541	-0.0601935	0.190702	0.307959	-0.00158447	-0.155458	0.152289	0.983953	0.859789	0.317899	6.58436
plasma X - 21840	0.93288	0.0275396	-0.203007	0.258087	0.814889	0.058902	-0.300793	0.418597	0.748245	0.0876521	-0.335626	0.51093	0.686027	0.740274	0.3373	5.77239
plasma 2-naphthol sulfate	0.93288	-0.0202071	-0.189652	0.149238	0.815191	0.0580174	-0.193627	0.309661	0.651358	-0.076537	-0.38644	0.233367	0.629797	0.670994	0.139718	15.1512
plasma daidzein sulfate (2)	0.93288	-0.0684614	-0.645588	0.508666	0.81615	-0.147097	-1.01607	0.721878	0.740058	-0.276272	-1.3245	0.771951	0.607037	0.643003	0.941974	0
plasma N-acetylglucosaminylasparagine	0.93288	-0.0103869	-0.0980064	0.0772326	0.81627	0.0275518	-0.0752261	0.13033	0.599298	-0.0161276	-0.176696	0.14444	0.844484	0.933395	2.78279e-06	48.1892
plasma caffeic acid sulfate	0.933122	-0.0251098	-0.238025	0.187805	0.817202	-0.135343	-0.445558	0.174873	0.392494	-0.162158	-0.550422	0.226107	0.415693	0.410331	0.102181	17.5812
plasma N2,N5-diacetylornithine	0.933398	-0.0112753	-0.107711	0.0851609	0.818746	-0.0596333	-0.206633	0.0873665	0.426557	-0.0454468	-0.221751	0.130858	0.61492	0.650575	0.267598	8.75102
plasma 3-phenylpropionate (hydrocinnamate)	0.933398	0.0197263	-0.150582	0.190035	0.820411	0.034298	-0.212925	0.281521	0.78569	-0.188917	-0.495736	0.117903	0.231405	0.115015	0.234805	10.2344
plasma 1-myristoyl-2-arachidonoyl-GPC (14:0/20:4)*	0.933398	-0.0162008	-0.156183	0.123781	0.82055	-0.0614206	-0.17843	0.0555892	0.303564	-0.116364	-0.371403	0.138675	0.374126	0.359951	1.36288e-22	71.5924
plasma N-methylpipecolate	0.933398	0.0148103	-0.113815	0.143435	0.821454	-0.0578817	-0.267743	0.15198	0.5888	-0.105167	-0.338868	0.128533	0.380671	0.232031	0.504	0
plasma 2-hydroxyacetaminophen sulfate*	0.933398	0.091404	-0.703556	0.886364	0.821703	0.254994	-0.978887	1.48888	0.685443	0.0180689	-1.42748	1.46362	0.980522	0.905567	0.562329	0
plasma levulinoylcarnitine	0.933398	-0.0191007	-0.185282	0.147081	0.821765	-0.0910838	-0.315634	0.133466	0.426603	-0.271546	-0.567856	0.0247645	0.0766645	0.0493985	0.000789057	37.7327
plasma X - 23188	0.935055	0.0132653	-0.105188	0.131719	0.826268	0.00541537	-0.157466	0.168297	0.948044	0.0319138	-0.185108	0.248935	0.773995	0.84082	0.019873	26.8147
plasma 4-methylcatechol sulfate	0.935055	-0.0144962	-0.144436	0.115444	0.826919	-0.019424	-0.2141	0.175252	0.844957	-0.153147	-0.389665	0.0833716	0.208442	0.173317	0.991783	0
plasma metabolonic lactone sulfate	0.935055	0.0167656	-0.13446	0.167992	0.827982	0.00218709	-0.180591	0.184965	0.981289	-0.0281869	-0.304945	0.248572	0.842336	0.704266	0.0015185	35.8083
plasma taurodeoxycholic acid 3-sulfate	0.935055	0.0201008	-0.161738	0.201939	0.828475	-0.0896474	-0.33353	0.154235	0.471247	-0.111531	-0.442409	0.219346	0.510938	0.353601	0.0533404	21.9212
plasma X - 12261	0.935055	0.0265753	-0.214154	0.267305	0.828699	0.10415	-0.245072	0.453372	0.558866	-0.107357	-0.545865	0.331152	0.632774	0.476156	0.777611	0
plasma 2-piperidinone	0.935055	0.0191962	-0.154837	0.19323	0.828841	-0.0930591	-0.356854	0.170735	0.489302	-0.102221	-0.41939	0.214947	0.529567	0.372143	0.204816	11.6635
plasma X - 24949	0.935055	0.0139096	-0.112296	0.140115	0.828975	0.00653793	-0.169071	0.182147	0.94183	-0.0740068	-0.303653	0.15564	0.529605	0.371804	0.00871335	30.182
plasma 1-palmitoyl-2-linoleoyl-GPC (16:0/18:2)	0.935055	-0.00403075	-0.040607	0.0325455	0.828995	0.00349975	-0.0296476	0.0366471	0.83606	0.0342365	-0.0319664	0.100439	0.314129	0.179323	7.44569e-19	68.6916
plasma X - 16576	0.935301	0.0115386	-0.0938901	0.116967	0.830151	0.0148348	-0.144143	0.173813	0.854884	-0.0158082	-0.208843	0.177226	0.872924	0.740592	0.443693	1.41421
plasma lignoceroyl sphingomyelin (d18:1/24:0)	0.935301	-0.00542346	-0.0551281	0.0442812	0.830657	-0.00852677	-0.0770552	0.0600016	0.80733	-0.00601158	-0.0970977	0.0850745	0.897432	0.987957	0.0377022	23.7165
plasma tetrahydrocortisol glucuronide	0.937392	0.00972477	-0.080985	0.100435	0.833572	0.00291018	-0.127339	0.133159	0.96507	-0.0379892	-0.203715	0.127736	0.654559	0.501598	0.398668	3.25044
plasma N-acetylcarnosine	0.937392	0.00696501	-0.0581568	0.0720869	0.83396	-0.0468012	-0.149183	0.0555803	0.37028	0.0418653	-0.0771703	0.160901	0.492833	0.493941	0.193967	12.2737
plasma X - 25420	0.937484	0.0100499	-0.0843796	0.104479	0.834766	-0.0785416	-0.218592	0.0615084	0.271694	-0.112716	-0.28245	0.0570181	0.197159	0.0940308	0.136114	15.3668
plasma X - 24456	0.937876	0.0079885	-0.06757	0.083547	0.835839	-0.00256934	-0.111857	0.106718	0.963248	0.0339786	-0.104291	0.172248	0.631499	0.660566	0.132486	15.5872
plasma alpha-ketoglutarate	0.939729	0.0062778	-0.0539849	0.0665405	0.838215	0.0194654	-0.0731187	0.112049	0.680286	0.0800543	-0.0296294	0.189738	0.156838	0.118933	0.509799	0
plasma sulfate of piperine metabolite C18H21NO3 (3)*	0.939907	0.0117802	-0.101932	0.125492	0.8391	0.0693473	-0.0983711	0.237066	0.417713	0.0996223	-0.107336	0.306581	0.348561	0.322699	0.281462	8.14285
plasma glycine conjugate of C10H14O2 (1)*	0.942499	0.0118082	-0.1044	0.128017	0.84214	-0.0048767	-0.173267	0.163513	0.954735	0.043597	-0.167913	0.255107	0.687399	0.725441	0.681085	0
plasma X - 16124	0.943174	0.0399114	-0.356253	0.436076	0.843471	0.0807178	-0.487036	0.648471	0.780514	-0.114812	-0.838872	0.609248	0.756849	0.617558	0.361876	4.75614
plasma X - 21607	0.943509	-0.00837281	-0.0923622	0.0756166	0.84509	0.00278219	-0.12123	0.126794	0.964927	0.0017229	-0.151051	0.154497	0.982426	0.877207	0.602303	0
plasma iminodiacetate (IDA)	0.943509	-0.00444532	-0.0490772	0.0401865	0.845227	0.00861308	-0.0580705	0.0752966	0.800148	-0.0249821	-0.106215	0.0562507	0.548536	0.554989	0.7412	0
plasma phenylacetylglutamine	0.943991	-0.00921162	-0.102405	0.0839821	0.846387	-0.0208939	-0.162749	0.120961	0.772824	-0.0538138	-0.223438	0.11581	0.536007	0.539285	0.712235	0
plasma tryptophan betaine	0.944303	0.0240478	-0.220871	0.268966	0.847395	0.0400827	-0.33927	0.419436	0.835939	-0.0797387	-0.5276	0.368123	0.728125	0.588358	0.284038	8.03089
plasma 2-furoylcarnitine	0.944431	0.0229059	-0.211696	0.257507	0.848239	-0.0933048	-0.357524	0.170914	0.488856	-0.390891	-0.80567	0.0238883	0.0687874	0.0220292	3.68878e-06	47.7827
plasma X - 25668	0.944594	0.0148858	-0.138469	0.16824	0.849114	0.0237025	-0.208563	0.255968	0.841471	-0.00219613	-0.282093	0.277701	0.987772	0.886694	0.978436	0
plasma 3-methyl-2-oxobutyrate	0.945247	-0.00390687	-0.0445145	0.0367007	0.850431	0.0157218	-0.0462097	0.0776533	0.6188	0.0602057	-0.0120944	0.132506	0.106965	0.0410257	0.269766	8.65527
plasma 1-methylnicotinamide	0.945405	-0.0091296	-0.104906	0.0866463	0.851795	0.0554972	-0.0848885	0.195883	0.438451	0.020226	-0.155099	0.195551	0.82175	0.695642	0.341031	5.61731
plasma salicyluric glucuronide*	0.945405	0.0283641	-0.269677	0.326405	0.852032	-0.0806477	-0.519852	0.358557	0.718927	-0.448547	-0.978589	0.0814959	0.101485	0.0382058	0.33202	5.99238
plasma 3-hydroxyhippurate	0.945827	0.0183308	-0.175952	0.212613	0.853288	-0.0240512	-0.310851	0.262749	0.869445	-0.0942614	-0.449019	0.260497	0.6041	0.459016	0.237809	10.0955
plasma citrulline	0.945827	0.00404516	-0.0390014	0.0470917	0.853871	-0.0379579	-0.10227	0.0263539	0.247353	-0.0506801	-0.12812	0.0267595	0.203658	0.101672	0.197189	12.0411
plasma 2-ethylphenylsulfate	0.949384	-0.022873	-0.273104	0.227358	0.857815	-0.0229351	-0.410238	0.364368	0.907602	-0.0147254	-0.473056	0.443605	0.949965	0.966845	0.194621	12.2406
plasma catechol sulfate	0.949472	-0.00920884	-0.110915	0.092497	0.859145	0.0424582	-0.101535	0.186451	0.563318	-0.119688	-0.303637	0.0642603	0.206256	0.163178	0.298362	7.41363
plasma arachidonoylcholine	0.949472	0.0167893	-0.168925	0.202504	0.85936	0.0210916	-0.212857	0.25504	0.859744	-0.187687	-0.523415	0.148042	0.27681	0.157397	0.00074491	37.6969
plasma X - 24812	0.951228	-0.00967366	-0.118494	0.0991472	0.861683	-0.0269317	-0.169383	0.11552	0.710974	-0.158437	-0.353583	0.0367092	0.11587	0.0778688	0.00806422	30.4697
plasma 1-palmitoleoyl-GPC (16:1)*	0.951676	0.00525151	-0.054662	0.065165	0.8636	-0.0518288	-0.143147	0.0394895	0.265966	0.00323459	-0.106558	0.113027	0.954112	0.965746	0.225937	10.6487
plasma dihydroferulic acid sulfate	0.951676	-0.0160017	-0.201201	0.169197	0.865525	0.055409	-0.220296	0.331114	0.693656	-0.0544763	-0.391959	0.283007	0.75262	0.790003	0.900005	0
plasma 1-stearoyl-2-arachidonoyl-GPC (18:0/20:4)	0.951676	-0.00891482	-0.112804	0.0949739	0.866436	-0.0511007	-0.100158	-0.00204325	0.0411915	-0.1126	-0.300888	0.0756874	0.244967	0.200572	2.68224e-119	90.5708
plasma X - 12283	0.951676	0.0102848	-0.110022	0.130592	0.866934	0.0562714	-0.138301	0.250844	0.570828	0.10491	-0.114346	0.324166	0.351481	0.31503	0.722821	0
plasma pregnenolone sulfate	0.951676	-0.0116317	-0.148525	0.125261	0.867734	-0.00813795	-0.195276	0.179	0.932077	-0.151214	-0.399043	0.096614	0.235664	0.190577	0.0685576	20.3954
plasma 1-(1-enyl-palmitoyl)-2-linoleoyl-GPC (P-16:0/18:2)*	0.951676	0.00535465	-0.0577262	0.0684355	0.867864	0.0368743	-0.0473513	0.1211	0.390849	0.0449862	-0.0700996	0.160072	0.446066	0.421841	0.0189618	27.0232
plasma X - 21467	0.951676	0.0121167	-0.131155	0.155388	0.868348	0.0322139	-0.136326	0.200754	0.707945	-0.0432805	-0.305386	0.218825	0.747135	0.621537	1.94103e-05	45.18
plasma inosine	0.951676	-0.0242032	-0.31052	0.262113	0.868408	0.010086	-0.345608	0.365781	0.955679	-0.0400377	-0.56585	0.485774	0.881775	0.94393	0.000472496	38.8121
plasma X - 10458	0.951676	0.00570248	-0.0629629	0.0743679	0.8707	0.056196	-0.0401678	0.15256	0.253046	0.0188552	-0.106929	0.144639	0.769743	0.806928	0.0866676	18.7429
plasma allantoin	0.951676	-0.00344097	-0.0451435	0.0382616	0.871526	0.0360819	-0.0212345	0.0933984	0.217263	-0.00815785	-0.0845678	0.0682521	0.834833	0.885264	0.0862747	18.7739
plasma pyridostigmine	0.951676	0.0154249	-0.17165	0.2025	0.871617	0.0789361	-0.208807	0.366679	0.590802	0.0200119	-0.322703	0.362727	0.909202	0.97511	0.74381	0
plasma X - 24546	0.951676	0.0123414	-0.137777	0.162459	0.87199	0.0281163	-0.191194	0.247427	0.801603	-0.108999	-0.381174	0.163176	0.435077	0.298498	0.23984	10.0602
plasma 3-(3-hydroxyphenyl)propionate	0.951676	0.0160087	-0.178889	0.210906	0.872102	-0.107431	-0.413553	0.19869	0.491556	-0.100011	-0.455108	0.255086	0.582625	0.446102	0.613001	0
plasma furaneol sulfate	0.951676	0.0101244	-0.113396	0.133645	0.87237	0.0209473	-0.159398	0.201293	0.819917	-0.0732335	-0.298154	0.151687	0.525367	0.38726	0.260218	9.07893
plasma 5alpha-pregnan-3beta,20alpha-diol monosulfate (2)	0.954214	-0.0105245	-0.144184	0.123135	0.87735	0.0097112	-0.194747	0.214169	0.92583	-0.278021	-0.516424	-0.0396169	0.02522	0.0104053	0.377894	4.12034
plasma o-cresol sulfate	0.954214	-0.0164423	-0.225261	0.192376	0.877352	-0.0881118	-0.351042	0.174819	0.511302	-0.216161	-0.594902	0.162581	0.266971	0.220082	0.00159153	35.6769
plasma undecanedioate (C11-DC)	0.954214	-0.00662523	-0.0908624	0.0776119	0.877491	0.0563444	-0.0848127	0.197501	0.434014	-0.00889729	-0.162406	0.144612	0.909872	0.972415	0.673617	0
plasma N6,N6,N6-trimethyllysine	0.954214	0.0042112	-0.049834	0.0582564	0.878619	-0.0428788	-0.128753	0.042995	0.32775	-0.0671244	-0.16463	0.030381	0.181419	0.0903775	0.435515	1.74821
plasma gamma-glutamylcitrulline*	0.954214	-0.00611933	-0.0857081	0.0734694	0.880216	-0.00363797	-0.122375	0.115099	0.952115	-0.122478	-0.264783	0.0198278	0.0958964	0.0590191	0.269811	8.65329
plasma glycocholate	0.954214	-0.0119861	-0.169061	0.145089	0.881111	-0.00428505	-0.257683	0.249113	0.97356	-0.0702124	-0.356085	0.21566	0.631686	0.634227	0.57643	0
plasma 2-hydroxyphenylacetate	0.954214	0.00618952	-0.0749414	0.0873205	0.881138	-0.00696863	-0.128971	0.115034	0.910863	0.118392	-0.0271314	0.263915	0.115194	0.0747695	0.230747	10.484
plasma 1-palmitoyl-2-arachidonoyl-GPC (16:0/20:4n6)	0.954214	-0.00646814	-0.0916786	0.0787423	0.88173	-0.0406289	-0.0910782	0.00982033	0.114464	-0.0608403	-0.216303	0.0946229	0.445538	0.414694	2.51053e-65	85.3338
plasma lanthionine	0.954214	-0.00945825	-0.134177	0.115261	0.88184	-0.0840432	-0.241771	0.0736849	0.296328	-0.0823322	-0.310238	0.145573	0.481201	0.455851	0.000319048	39.9112
plasma X - 24475	0.954214	0.0128417	-0.156808	0.182492	0.882059	-0.0594559	-0.326766	0.207854	0.66288	-0.0597489	-0.370113	0.250615	0.707033	0.584987	0.40857	2.84672
plasma isobutyrylcarnitine (C4)	0.954687	0.00672446	-0.0830113	0.0964603	0.883233	-0.108604	-0.24715	0.0299415	0.124443	-0.146268	-0.305269	0.0127328	0.0755134	0.0269999	0.28372	8.0447
plasma 1-palmitoyl-2-linoleoyl-GPI (16:0/18:2)	0.9549	0.00813706	-0.101623	0.117897	0.884473	0.0692482	-0.0669493	0.205446	0.318996	0.046557	-0.154332	0.247446	0.65101	0.655054	0.00122897	36.3892
plasma 2-ketocaprylate	0.9549	0.00559855	-0.0702046	0.0814017	0.884903	0.000261303	-0.113344	0.113866	0.996403	-0.0293433	-0.167341	0.108654	0.678077	0.554414	0.582827	0
plasma 4-vinylphenol sulfate	0.956475	0.0106867	-0.136845	0.158219	0.887101	-0.0231417	-0.238283	0.192	0.833025	-0.0952108	-0.364008	0.173587	0.489736	0.358464	0.0994654	17.7763
plasma N-acetyl-2-aminooctanoate*	0.957202	-0.00650166	-0.0974033	0.0844	0.888514	-0.0291204	-0.168701	0.11046	0.68261	-0.0708619	-0.236504	0.0947802	0.404501	0.36507	0.287319	7.88872
plasma X - 24432	0.958449	0.00592933	-0.0784147	0.0902734	0.890411	0.0514098	-0.0758862	0.178706	0.428622	-0.132435	-0.285123	0.0202535	0.0933914	0.0369411	0.450373	1.141
plasma linoleoyl-arachidonoyl-glycerol (18:2/20:4) [2]*	0.961198	-0.0128215	-0.201035	0.175393	0.893785	-0.0593839	-0.235442	0.116674	0.508555	-0.126587	-0.470076	0.216902	0.472412	0.439718	5.92907e-12	60.7473
plasma carnitine	0.961198	-0.0018012	-0.0288745	0.0252721	0.896252	-0.022128	-0.06388	0.0196241	0.298921	-0.0579438	-0.107221	-0.00866635	0.0240319	0.00928102	0.690915	0
plasma N-acetyl-3-methylhistidine*	0.961198	0.0102643	-0.145487	0.166015	0.897227	-0.00593499	-0.238323	0.226453	0.960078	-0.0856984	-0.369372	0.197975	0.555632	0.430212	0.765184	0
plasma p-cresol glucuronide*	0.961198	-0.0119557	-0.194828	0.170917	0.898041	-0.000646887	-0.270957	0.269663	0.996258	-0.0153743	-0.348484	0.317736	0.92817	0.980866	0.838496	0
plasma X - 12818	0.961198	-0.00842453	-0.137359	0.120509	0.898098	0.0676186	-0.130404	0.265642	0.503326	0.0313657	-0.203429	0.266161	0.794192	0.692205	0.881639	0
plasma X - 17351	0.961198	-0.00756524	-0.124095	0.108964	0.898748	0.0662657	-0.124983	0.257515	0.497071	0.0610773	-0.151274	0.273428	0.574688	0.451007	0.867502	0
plasma X - 24585	0.961198	0.00441136	-0.0635844	0.0724071	0.898817	-0.0138744	-0.109663	0.0819136	0.776494	0.0340727	-0.0902684	0.158414	0.592845	0.577491	0.067134	20.4129
plasma S-methylmethionine	0.961198	0.0137742	-0.198711	0.226259	0.898898	0.180681	-0.150695	0.512057	0.285223	0.152966	-0.236391	0.542323	0.443814	0.405421	0.409176	2.83498
plasma X - 23583	0.961289	-0.0114618	-0.190383	0.167459	0.900083	-0.125753	-0.366952	0.115446	0.306847	-0.238251	-0.560061	0.0835602	0.151051	0.102563	0.0544113	21.6838
plasma N4-acetylcytidine	0.961289	0.00700399	-0.102975	0.116983	0.900666	-0.011154	-0.159103	0.136795	0.882529	0.0761578	-0.124726	0.277042	0.45987	0.422262	0.0515803	22.1162
plasma campesterol	0.961289	-0.0105902	-0.177797	0.156617	0.901208	-0.00204342	-0.268187	0.2641	0.987994	-0.0401587	-0.348161	0.267844	0.799028	0.822874	0.409773	2.81048
plasma ribitol	0.963196	0.00306997	-0.0468099	0.0529499	0.903984	0.00445429	-0.0719379	0.0808465	0.909014	0.0556659	-0.0351765	0.146508	0.233628	0.17872	0.815501	0
plasma X - 11847	0.963196	-0.013712	-0.23767	0.210246	0.904483	0.0729087	-0.254831	0.400648	0.662828	0.0422662	-0.365378	0.44991	0.839531	0.748288	0.839984	0
plasma cholesterol sulfate	0.96321	-0.00349585	-0.0610516	0.0540599	0.905239	0.0174546	-0.0742376	0.109147	0.709074	0.0111105	-0.0936457	0.115867	0.835905	0.74455	0.581537	0
plasma X - 17306	0.966346	-0.0150798	-0.273466	0.243307	0.908932	-0.13383	-0.54826	0.2806	0.526784	-0.109235	-0.579305	0.360835	0.650132	0.639795	0.858673	0
plasma X - 21816	0.966544	0.0101337	-0.165394	0.185661	0.909908	-0.101208	-0.370198	0.167781	0.460853	-0.107471	-0.428056	0.213115	0.513247	0.392702	0.428826	2.02867
plasma 3-indoxyl sulfate	0.966544	0.0053999	-0.0899793	0.100779	0.911645	0.00395743	-0.134772	0.142687	0.955413	-0.0657469	-0.239442	0.107948	0.460537	0.339815	0.198421	11.9796
plasma 5-hydroxylysine	0.966544	-0.00490246	-0.0923605	0.0825555	0.912516	-0.0255859	-0.158103	0.106932	0.705118	-0.14776	-0.30693	0.0114103	0.0729414	0.038698	0.638596	0
plasma X - 17365	0.966544	0.0122795	-0.207953	0.232512	0.912979	0.145197	-0.195864	0.486258	0.404055	-0.012443	-0.415826	0.39094	0.951958	0.886394	0.984291	0
plasma norcotinine	0.966544	-0.0169309	-0.324154	0.290292	0.913986	0.148233	-0.300878	0.597344	0.517695	-0.421949	-0.975076	0.131177	0.139187	0.0903898	0.130489	15.7098
plasma 3,4-dihydroxybutyrate	0.966544	-0.0034733	-0.066703	0.0597564	0.914263	0.00477509	-0.0829418	0.092492	0.915031	-0.0373401	-0.152838	0.078158	0.52829	0.493747	0.0296416	24.9401
plasma lyxonate	0.966544	0.00420286	-0.0723763	0.080782	0.914339	0.00689344	-0.106496	0.120283	0.905153	-0.0250849	-0.165188	0.115018	0.726656	0.625349	0.405498	2.97195
plasma metoprolol acid metabolite*	0.966884	0.0393446	-0.686624	0.765313	0.915406	0.24525	-0.858074	1.34857	0.663079	-0.175564	-1.50691	1.15579	0.79678	0.706255	0.408353	2.85559
plasma X - 12100	0.967565	-0.00215739	-0.0426329	0.0383181	0.916798	0.00701636	-0.0551953	0.069228	0.825055	0.0231153	-0.0505557	0.0967862	0.54049	0.423612	0.920549	0
plasma 5alpha-pregnan-3beta,20beta-diol monosulfate (1)	0.968829	-0.00666073	-0.134815	0.121493	0.918862	-0.0862835	-0.283119	0.110552	0.390253	-0.249909	-0.483048	-0.0167703	0.0390986	0.0167708	0.875316	0
plasma butyrylcarnitine (C4)	0.968829	-0.00533138	-0.109122	0.0984592	0.919807	-0.052998	-0.176046	0.0700497	0.39857	-0.127965	-0.315157	0.0592271	0.184454	0.128679	0.00026581	40.1329
plasma cotinine N-oxide	0.968829	-0.0170123	-0.350003	0.315979	0.920238	-0.148493	-0.672177	0.37519	0.578376	-0.0273481	-0.634476	0.57978	0.929891	0.968279	0.907837	0
plasma 4-hydroxyphenylacetoylcarnitine	0.97022	0.00532585	-0.102667	0.113319	0.922997	-0.0221659	-0.178307	0.133975	0.780829	-0.145316	-0.338751	0.0481196	0.145212	0.0717655	0.0660335	20.5161
plasma glutamine conjugate of C6H10O2 (2)*	0.97022	0.006827	-0.131712	0.145366	0.923057	-0.0138557	-0.211199	0.183488	0.890547	0.0416626	-0.211973	0.295298	0.748413	0.748217	0.104322	17.4297
plasma X - 23787	0.970261	0.00595085	-0.116061	0.127962	0.923844	-0.142939	-0.340811	0.0549331	0.156822	-0.105978	-0.327312	0.115355	0.351101	0.239255	0.302682	7.22909
plasma gamma-glutamyltryptophan	0.97038	0.00262433	-0.0522938	0.0575425	0.92538	-0.030896	-0.120262	0.0584697	0.498019	-0.0412404	-0.141191	0.0587101	0.421354	0.306699	0.734572	0
plasma tartarate	0.97038	-0.00805508	-0.181133	0.165023	0.92732	-0.0628046	-0.320693	0.195084	0.633136	0.0708691	-0.244039	0.385777	0.660456	0.558353	0.706784	0
plasma X - 22771	0.97038	-0.0020628	-0.0466279	0.0425023	0.927714	-0.0281581	-0.09977	0.0434538	0.440905	-0.0134685	-0.0945805	0.0676434	0.745772	0.742456	0.837463	0
plasma galactonate	0.97038	0.00645025	-0.133981	0.146882	0.928268	-0.0398877	-0.248284	0.168509	0.707554	0.0332141	-0.222585	0.289013	0.799832	0.806876	0.935315	0
plasma mannonate*	0.97038	0.0026092	-0.0562214	0.0614398	0.93073	0.0135509	-0.07811	0.105212	0.772004	0.0155397	-0.0921986	0.123278	0.778209	0.779091	0.370541	4.40027
plasma gamma-glutamylhistidine	0.97038	-0.00206243	-0.0487602	0.0446354	0.931019	-0.0129399	-0.073501	0.0476212	0.675378	-0.074914	-0.158122	0.00829394	0.081814	0.0435834	0.00802766	30.4865
plasma 2S,3R-dihydroxybutyrate	0.97038	-0.00275673	-0.0660663	0.0605528	0.931988	0.00342511	-0.0930181	0.0998683	0.944507	0.0606093	-0.0546168	0.175835	0.305969	0.201123	0.72398	0
plasma 1-palmitoyl-GPC (16:0)	0.97038	-0.00182327	-0.0437118	0.0400652	0.932014	-0.0253052	-0.0841454	0.0335349	0.399275	0.0346634	-0.0414457	0.110772	0.374977	0.264478	0.0820867	19.1106
plasma X - 24494	0.97038	-0.00468534	-0.112984	0.103614	0.932425	-0.0915385	-0.259933	0.0768562	0.286683	-0.102876	-0.300172	0.0944202	0.310164	0.247023	0.604268	0
plasma X - 23644	0.97038	-0.0105349	-0.254547	0.233477	0.932564	0.178559	-0.141913	0.49903	0.274814	0.0846617	-0.361698	0.531021	0.711156	0.61837	0.0291836	25.0167
plasma phenol sulfate	0.97038	0.00550291	-0.122641	0.133646	0.932923	0.0133475	-0.164619	0.191314	0.883134	0.00402322	-0.230806	0.238852	0.973304	0.988247	0.0887373	18.5808
plasma 3-acetylphenol sulfate	0.97038	-0.00569439	-0.138335	0.126947	0.932943	-0.0208763	-0.232093	0.19034	0.846395	-0.0529018	-0.294343	0.188539	0.668864	0.647864	0.549172	0
plasma hydroxy-CMPF*	0.971147	-0.00682363	-0.173249	0.159601	0.93595	0.0603283	-0.174952	0.295608	0.615277	0.107759	-0.19538	0.410898	0.48822	0.378371	0.835562	0
plasma linoleoylcholine*	0.971147	-0.00639202	-0.163618	0.150834	0.93649	0.0560447	-0.191757	0.303847	0.657564	-0.059109	-0.345296	0.227078	0.6868	0.666955	0.593806	0
plasma 3-carboxy-4-methyl-5-pentyl-2-furanpropionate (3-CMPFP)**	0.971147	0.0031472	-0.0744477	0.080742	0.936639	0.0099993	-0.108527	0.128526	0.868669	0.0323144	-0.109652	0.17428	0.656825	0.631292	0.208462	11.4852
plasma palmitoylcholine	0.971147	0.00622087	-0.147249	0.159691	0.936677	0.0126595	-0.234385	0.259704	0.919998	-0.081851	-0.361192	0.19749	0.567532	0.46194	0.788257	0
plasma syringol sulfate	0.973295	0.00965555	-0.24215	0.261461	0.940091	0.039958	-0.323597	0.403513	0.829441	0.217747	-0.240946	0.676439	0.355264	0.290981	0.755215	0
plasma glycosyl-N-behenoyl-sphingadienine (d18:2/22:0)*	0.973295	0.00302198	-0.0759996	0.0820435	0.940251	0.0128582	-0.103057	0.128774	0.827886	0.051102	-0.0930904	0.195294	0.489502	0.436627	0.141395	15.0518
plasma X - 26054	0.975031	-0.00362789	-0.102522	0.0952658	0.942681	-0.0734709	-0.196264	0.0493224	0.240914	-0.154011	-0.330763	0.0227409	0.0919242	0.0498368	0.000533737	38.52
plasma X - 12117	0.975148	-0.00297021	-0.0851787	0.0792383	0.943546	0.00309422	-0.115299	0.121488	0.959147	-0.016324	-0.166928	0.13428	0.832356	0.835815	0.129274	15.7851
plasma N-acetyl-beta-alanine	0.979062	-0.00159496	-0.0503416	0.0471516	0.948868	0.0119723	-0.0544716	0.0784163	0.723969	0.0441278	-0.0443348	0.13259	0.331458	0.229307	0.0798395	19.2959
plasma guaiacol sulfate	0.979062	0.00385744	-0.1159	0.123615	0.949662	-0.0611885	-0.214507	0.0921294	0.434089	-0.129333	-0.345735	0.0870686	0.245256	0.153098	0.0104697	29.4817
plasma dihomo-linolenoylcarnitine (C20:3n3 or 6)*	0.979062	0.0024256	-0.0735981	0.0784493	0.950137	-0.000887144	-0.104831	0.103056	0.986654	-0.0334401	-0.172477	0.105597	0.638765	0.547077	0.0643145	20.6795
plasma malonylcarnitine	0.979062	0.00180061	-0.0555898	0.059191	0.950966	0.00902013	-0.0833746	0.101415	0.848257	-0.0456712	-0.150031	0.0586883	0.39384	0.289471	0.435084	1.76578
plasma oxindolylalanine	0.979062	0.00168987	-0.0531589	0.0565387	0.951849	0.0450366	-0.0369834	0.127057	0.281837	-0.0187554	-0.119103	0.0815918	0.715181	0.634116	0.359735	4.84425
plasma C-glycosyltryptophan	0.979062	-0.00116353	-0.0393573	0.0370302	0.952388	-0.0264413	-0.0855468	0.0326642	0.380593	-0.0230464	-0.0927805	0.0466877	0.51918	0.464032	0.461951	0.666396
plasma 1-methylguanidine	0.979062	0.00207118	-0.069686	0.0738283	0.954886	-0.0275324	-0.134804	0.0797391	0.614932	0.0210837	-0.110168	0.152335	0.753781	0.734871	0.122414	16.2173
plasma 1-oleoyl-GPC (18:1)	0.979062	0.00152633	-0.0522198	0.0552725	0.955612	-0.00262457	-0.082237	0.0769878	0.948481	-0.000404475	-0.0988976	0.0980886	0.9936	0.963449	0.172762	13.2984
plasma isoeugenol sulfate	0.979062	0.00616601	-0.212091	0.224423	0.955843	-0.0187378	-0.317361	0.279885	0.902121	0.0717125	-0.327902	0.471327	0.726058	0.701554	0.0277935	25.2547
plasma 3-hydroxysebacate	0.979062	0.003942	-0.137385	0.145269	0.956402	-0.0425515	-0.241828	0.156725	0.675573	-0.0430043	-0.300961	0.214953	0.744794	0.670338	0.0786735	19.3933
plasma X - 12847	0.979062	-0.00478213	-0.17822	0.168655	0.956902	0.0290892	-0.210311	0.268489	0.811763	-0.0791713	-0.396354	0.238012	0.626151	0.583905	0.226217	10.6355
plasma succinate	0.979062	0.00317194	-0.112365	0.118709	0.957088	0.0537703	-0.114049	0.22159	0.530015	0.175444	-0.0309671	0.381855	0.100016	0.0540977	0.0949054	18.1113
plasma 3-methoxytyramine sulfate	0.979062	-0.00373732	-0.140078	0.132604	0.957154	0.0328764	-0.174812	0.240565	0.756366	0.152109	-0.0955323	0.399751	0.232528	0.143831	0.978731	0
plasma 3-hydroxyphenylacetoylglutamine	0.979273	0.00438147	-0.160636	0.169399	0.958497	0.126778	-0.13767	0.391225	0.347413	0.04671	-0.254417	0.347837	0.761986	0.742836	0.562331	0
plasma X - 25343	0.979273	-0.00205653	-0.0824506	0.0783375	0.960013	0.0188613	-0.0919551	0.129678	0.738687	0.0627132	-0.0835465	0.208973	0.403432	0.302352	0.0695111	20.194
plasma 3-methylxanthine	0.979273	-0.00355438	-0.142721	0.135613	0.960076	-0.0081954	-0.227006	0.210616	0.941481	0.0347098	-0.220037	0.289457	0.790184	0.725571	0.38767	3.69926
plasma indole-3-carboxylate	0.979273	-0.00196461	-0.0795761	0.0756469	0.96043	-0.0097237	-0.120807	0.10136	0.863779	-0.0917327	-0.232856	0.0493909	0.206757	0.139876	0.659657	0
plasma X - 24295	0.979273	-0.00242978	-0.100167	0.0953078	0.961138	0.0843859	-0.0511936	0.219965	0.222503	0.0999553	-0.0768279	0.276738	0.271419	0.17837	0.054608	21.6627
plasma 4-vinylguaiacol sulfate	0.984669	-0.00400864	-0.195042	0.187024	0.967194	-0.0453253	-0.320078	0.229427	0.746445	-0.140284	-0.488292	0.207724	0.432044	0.361317	0.298488	7.40823
plasma X - 24411	0.984818	0.00181441	-0.0871739	0.0908028	0.968123	-0.0391352	-0.170515	0.0922443	0.559333	-0.0953936	-0.256314	0.0655271	0.249075	0.160788	0.35595	5.00016
plasma X - 11478	0.984818	-0.00230656	-0.118113	0.113499	0.96886	0.0359449	-0.13035	0.20224	0.671821	-0.00455008	-0.215313	0.206213	0.966365	0.980147	0.593096	0
plasma X - 17357	0.987384	0.00159853	-0.0905383	0.0937354	0.972874	0.0241324	-0.106787	0.155051	0.717889	0.0100763	-0.158725	0.178878	0.907184	0.906535	0.0809052	19.2076
plasma hydrochlorothiazide	0.987384	0.00360289	-0.204327	0.211533	0.972908	-0.00480721	-0.311474	0.301859	0.97549	-0.0152814	-0.397054	0.366491	0.937683	0.908026	0.260743	9.05551
plasma 1-(1-enyl-palmitoyl)-2-arachidonoyl-GPC (P-16:0/20:4)*	0.987712	0.00169143	-0.100002	0.103384	0.973994	-0.0313638	-0.0961932	0.0334657	0.343023	-0.0642453	-0.249745	0.121254	0.499406	0.407141	1.39174e-51	82.7817
plasma beta-cryptoxanthin	0.98806	0.00200441	-0.130181	0.13419	0.97629	0.0560321	-0.148487	0.260551	0.591288	0.0840758	-0.156589	0.32474	0.495695	0.426402	0.701509	0
plasma EDTA	0.98806	0.00130881	-0.0859936	0.0886112	0.976559	-0.0495661	-0.196566	0.0974337	0.508696	-0.0437475	-0.202641	0.115146	0.591095	0.508036	0.685387	0
plasma X - 25519	0.98806	0.00162133	-0.106829	0.110071	0.976624	-0.0248165	-0.184741	0.135108	0.761021	-0.0555772	-0.253685	0.142531	0.584102	0.500369	0.162264	13.8653
plasma X - 15486	0.988164	0.00175461	-0.120121	0.12363	0.977489	-0.0168721	-0.195201	0.161457	0.852887	-0.00069192	-0.224097	0.222713	0.995173	0.979579	0.458015	0.827911
plasma 3beta-hydroxy-5-cholestenoate	0.98819	-0.00100039	-0.0750777	0.073077	0.978883	-0.0122173	-0.129552	0.105118	0.838292	0.00382962	-0.13192	0.139579	0.956057	0.933714	0.436589	1.70437
plasma N-acetylasparagine	0.98819	-0.00120378	-0.0910086	0.088601	0.97904	-0.0408479	-0.187941	0.106246	0.586247	0.00598801	-0.157858	0.169834	0.943092	0.918359	0.671648	0
plasma glucuronide of piperine metabolite C17H21NO3 (4)*	0.988641	-0.00176789	-0.14312	0.139584	0.980443	0.0650426	-0.148162	0.278247	0.549887	0.0686914	-0.189773	0.327155	0.604016	0.52463	0.178856	12.9771
plasma hyocholate	0.988641	-0.00193089	-0.160945	0.157083	0.981012	-0.027706	-0.279648	0.224235	0.829348	-0.0064397	-0.297711	0.284831	0.965555	0.971128	0.34087	5.62403
plasma X - 24549	0.990449	0.00127896	-0.12297	0.125528	0.983904	0.00388418	-0.167875	0.175643	0.964647	0.0270804	-0.2013	0.255461	0.816883	0.792058	0.035415	24.1743
plasma guanidinoacetate	0.990449	0.000507535	-0.0546499	0.0556649	0.985611	0.0252813	-0.0589445	0.109507	0.556328	-0.00775118	-0.108822	0.0933196	0.880934	0.848541	0.244982	9.7664
plasma 2-methoxyresorcinol sulfate	0.990449	-0.00166069	-0.185027	0.181706	0.985838	-0.00301001	-0.257904	0.251884	0.981535	-0.0588214	-0.394338	0.276696	0.732125	0.690541	0.0555435	21.563
plasma gamma-glutamylglutamate	0.990449	0.000812999	-0.0891166	0.0907426	0.985863	-0.0174215	-0.140285	0.105442	0.781078	-0.00428387	-0.169089	0.160521	0.959507	0.942368	0.0784953	19.4083
plasma dimethylglycine	0.997688	0.000184922	-0.0528103	0.0531802	0.994543	-0.00978047	-0.0859048	0.0663439	0.801183	0.0547507	-0.0412047	0.150706	0.267095	0.186383	0.020247	26.7312
plasma X - 13723	0.997688	0.000497873	-0.155128	0.156124	0.994997	-0.0848625	-0.291308	0.121583	0.420431	-0.152222	-0.43561	0.131165	0.295906	0.211067	0.0376992	23.7169
plasma glutamine conjugate of C7H12O2*	0.997688	0.00037643	-0.148644	0.149397	0.99605	-0.0125757	-0.24248	0.217328	0.914622	0.0876296	-0.184927	0.360186	0.530593	0.455501	0.227297	10.6465
plasma 1-stearoyl-GPE (18:0)	0.997688	0.000115169	-0.0571802	0.0574106	0.996857	0.00127759	-0.0758262	0.0783814	0.974092	-0.0127867	-0.117724	0.0921502	0.811911	0.773856	0.0384916	23.6073
plasma 3-methyl catechol sulfate (2)	0.997688	-0.000252837	-0.159621	0.159115	0.997519	-0.0863455	-0.313339	0.140648	0.455942	-0.261738	-0.544601	0.0211256	0.0738517	0.0333313	0.0784574	19.4115
plasma cysteinylglycine disulfide*	0.997688	-5.56373e-05	-0.0376838	0.0375726	0.997688	0.00763644	-0.0491871	0.06446	0.792244	-0.0503446	-0.117903	0.0172135	0.148423	0.0849976	0.385601	3.78381

### Sheet: ST8
Supplementary Table 8. Metabolome-wide Mendelian randomization analysis investigating the associations of genetically predicted plasma citrate levels with urine metabolites.
Metabolite	False-discovery rate adjusted p-value	Inverse-variance weighted				Weighted median				Egger					Cocharn's Q P	I2 heterogeneity estimate
		Estimate	Lower 95% CI	Upper 95% CI	P	Estimate	Lower 95% CI	Upper 95% CI	P	Estimate	Lower 95% CI	Upper 95% CI	P	Intercept P
urine coumaroylquinate (5)	0.0164857	-0.35922	-0.519896	-0.198544	1.17671e-05	-0.430828	-0.676202	-0.185454	0.000578915	-0.4339	-0.727065	-0.140735	0.00491515	0.552413	0.609545	0
urine 5-bromotryptophan	0.0196052	0.24492	0.130333	0.359507	2.79875e-05	0.209473	0.0234414	0.395505	0.0273187	0.192662	-0.016405	0.401729	0.0750137	0.559868	0.505532	0
urine diacetylspermidine*	0.0875159	0.15505	0.0732592	0.236841	0.000202814	0.168709	0.0503537	0.287064	0.00520893	0.221094	0.0719997	0.370187	0.00485457	0.30256	0.720922	0
urine triethanolamine	0.0875159	-0.330885	-0.507961	-0.153809	0.000249867	-0.260297	-0.524591	0.00399759	0.0535674	-0.233468	-0.555927	0.0889919	0.160138	0.480887	0.981286	0
urine nornicotine	0.270365	-0.681191	-1.0857	-0.276682	0.000964902	-0.690376	-1.30622	-0.074532	0.0280085	-0.531136	-1.26894	0.206664	0.162504	0.63504	0.856729	0
urine N-acetylcitrulline	0.282811	-0.149507	-0.241195	-0.0578194	0.00139375	-0.164716	-0.302932	-0.0264993	0.0195051	-0.230368	-0.397081	-0.0636561	0.00841843	0.259138	0.449034	1.19581
urine propyl 4-hydroxybenzoate sulfate	0.282811	-0.544408	-0.881053	-0.207762	0.00152669	-0.394519	-0.920108	0.131071	0.14124	-0.725724	-1.3414	-0.110048	0.0237409	0.492127	0.26383	8.96982
urine N2-acetyl,N6-methyllysine	0.282811	-0.229121	-0.372736	-0.0855052	0.00176672	-0.332272	-0.564116	-0.100427	0.00497031	-0.355923	-0.617561	-0.0942861	0.00943869	0.259504	0.643157	0
urine malonate	0.282811	-0.14611	-0.239186	-0.053033	0.002093	-0.0998338	-0.238731	0.0390634	0.158911	-0.155743	-0.326535	0.0150499	0.0780471	0.895175	0.363766	4.67842
urine heptenedioate (C7:1-DC)*	0.282811	-0.129956	-0.213234	-0.0466789	0.00222398	-0.12986	-0.259587	-0.000133872	0.049764	-0.18085	-0.332569	-0.0291314	0.0222243	0.434096	0.645352	0
urine beta-citrylglutamate	0.282811	0.100137	0.03578	0.164495	0.00229132	0.0883991	-0.00552547	0.182324	0.0650868	0.142961	0.0257104	0.260212	0.0194435	0.394592	0.537366	0
urine X - 16397	0.282811	-0.134392	-0.221242	-0.0475426	0.00242236	-0.0917819	-0.226263	0.0426991	0.181009	-0.0432841	-0.200608	0.11404	0.591363	0.178677	0.395098	3.39606
urine X - 24798	0.294064	0.19356	0.066723	0.320397	0.00278056	0.112479	-0.0702294	0.295187	0.227589	0.109068	-0.122408	0.340544	0.358785	0.394857	0.080115	19.273
urine 4-hydroxycinnamate	0.294064	-0.313839	-0.520662	-0.107015	0.00293854	-0.24945	-0.544731	0.0458303	0.0977706	-0.235946	-0.614655	0.142763	0.225973	0.631035	0.188876	12.4602
urine citrate	0.303285	0.169271	0.0565528	0.281989	0.00324716	0.155364	-0.00133986	0.312068	0.0519913	0.172043	-0.0347088	0.378795	0.107212	0.975003	0.0669438	20.4307
urine N6-carboxyethyllysine	0.339302	0.0907771	0.0290465	0.152508	0.0039491	0.102394	0.0118599	0.192927	0.0266423	0.0910665	-0.0213897	0.203523	0.116797	0.995203	0.777426	0
urine X - 24808	0.339302	-0.174591	-0.294054	-0.055127	0.00417805	-0.137281	-0.314593	0.0400315	0.129149	-0.269014	-0.486791	-0.0512373	0.0179959	0.312856	0.599533	0
urine hippurate	0.339302	-0.136618	-0.231207	-0.0420295	0.00464242	-0.106337	-0.252099	0.0394245	0.15276	-0.223471	-0.39579	-0.0511507	0.0131525	0.241114	0.691973	0
urine valylleucine	0.339302	0.187905	0.0571798	0.318631	0.00484354	0.319953	0.119001	0.520904	0.00180467	0.212944	-0.0263677	0.452256	0.0853662	0.806759	0.466839	0.465535
urine X - 12096	0.339302	-0.163824	-0.278225	-0.0494226	0.00500534	-0.154694	-0.323513	0.0141251	0.0724987	-0.181727	-0.390148	0.0266934	0.0917101	0.840933	0.536775	0
urine X - 12815	0.339302	0.465479	0.139747	0.791211	0.00509704	0.674199	0.208825	1.13957	0.00451917	1.03617	0.460716	1.61161	0.000725724	0.0227338	0.131451	15.6506
urine X - 24432	0.339302	-0.17783	-0.30337	-0.0522895	0.00549781	-0.140942	-0.319092	0.0372074	0.120994	-0.299275	-0.527078	-0.0714725	0.0120528	0.21524	0.142705	14.9747
urine phenylacetylcarnitine	0.339302	0.33862	0.0992015	0.578039	0.00557027	0.324195	-0.0511599	0.699551	0.0904886	0.353313	-0.0833515	0.789977	0.117098	0.937337	0.506293	0
urine dexpanthenol	0.345971	-0.335628	-0.575601	-0.095655	0.00612116	-0.251194	-0.634888	0.132501	0.199446	-0.159232	-0.596637	0.278173	0.477842	0.347619	0.566584	0
urine acisoga	0.345971	0.135483	0.0385138	0.232452	0.00617365	0.138273	0.00838579	0.268161	0.0369331	0.157901	-0.0198625	0.335664	0.0859026	0.768302	0.00588862	31.5958
urine N-delta-acetylornithine	0.362739	0.157963	0.0437118	0.272215	0.00673177	0.164832	-0.0143554	0.344019	0.0713971	0.14881	-0.0607784	0.358399	0.168271	0.918724	0.42979	1.98179
urine X - 23678	0.374492	-0.121633	-0.211262	-0.0320038	0.00781859	0.00075021	-0.12766	0.129161	0.990864	0.0467465	-0.11103	0.204523	0.563229	0.0145774	0.0623613	20.8688
urine glucuronide of C10H18O2 (1)*	0.374492	0.341081	0.0883894	0.593773	0.00815601	0.247851	-0.116471	0.612174	0.182408	0.42378	-0.0396943	0.887253	0.0773178	0.677053	0.0594739	21.2746
urine X - 12097	0.374492	-0.178169	-0.310243	-0.0460945	0.00819322	-0.221448	-0.417251	-0.025644	0.0266466	-0.135754	-0.377924	0.106416	0.275558	0.682627	0.391175	3.57397
urine X - 13844	0.374492	-0.2481	-0.432321	-0.0638787	0.00830083	-0.204539	-0.466466	0.0573877	0.125883	-0.277458	-0.615288	0.0603719	0.111778	0.839106	0.0639257	20.7169
urine caffeate	0.374492	-0.17931	-0.312541	-0.0460791	0.00834371	-0.111548	-0.316385	0.0932889	0.285819	0.00864597	-0.234302	0.251594	0.944585	0.0739533	0.587495	0
urine X - 23906	0.374492	0.166337	0.0423486	0.290326	0.00855372	0.128513	-0.0563282	0.313355	0.172981	-0.00663409	-0.232762	0.219494	0.954303	0.0771564	0.521084	0
urine deoxycholate	0.37771	-0.237736	-0.415933	-0.0595398	0.00892705	-0.211913	-0.476919	0.0530935	0.117047	-0.346086	-0.670449	-0.0217235	0.0399879	0.435846	0.883851	0
urine X - 24455	0.37771	0.0684593	0.0166899	0.120229	0.0095465	0.0909753	0.0113392	0.170612	0.0251535	0.136437	0.0421157	0.230758	0.00592235	0.0953266	0.887317	0
urine X - 12822	0.37771	0.111062	0.0269467	0.195178	0.00965788	0.0861345	-0.0312325	0.203501	0.150321	0.13672	-0.0174086	0.290848	0.0863231	0.697427	0.0557936	21.5365
urine N1,N12-diacetylspermine	0.37771	0.151245	0.0366208	0.26587	0.00970562	0.0917219	-0.071911	0.255355	0.27193	0.254879	0.0467963	0.462962	0.0189109	0.246467	0.0957198	18.0507
urine xanthurenate	0.397783	-0.113065	-0.199736	-0.0263939	0.0105631	-0.116766	-0.253152	0.0196208	0.0933472	-0.116944	-0.274843	0.0409549	0.150897	0.954226	0.767972	0
urine acetylsalicylate	0.397783	-0.812766	-1.4433	-0.182233	0.0115231	-0.34257	-1.23115	0.546008	0.449879	-0.268836	-1.40641	0.868738	0.644609	0.263878	0.959862	0
urine N-acetylarginine	0.397783	-0.0876617	-0.155688	-0.0196358	0.0115464	-0.12724	-0.230288	-0.024191	0.0155174	-0.176172	-0.298565	-0.0537791	0.00615911	0.0942155	0.398789	3.24549
urine 4-methyl-2-oxopentanoate	0.397783	0.117195	0.0261217	0.208268	0.0116649	0.0976846	-0.0478386	0.243208	0.18829	0.172131	0.00587243	0.338389	0.0461365	0.441411	0.71281	0
urine X - 23668	0.397783	0.205785	0.0454415	0.366128	0.011889	0.29072	0.0342017	0.547238	0.0263315	0.324357	0.032233	0.616481	0.0327745	0.344246	0.212324	11.2979
urine X - 15136	0.397783	-0.37083	-0.659896	-0.0817647	0.011925	-0.350552	-0.778367	0.0772624	0.108274	-0.550499	-1.07555	-0.02545	0.0435113	0.424382	0.636807	0
urine (N(1) + N(8))-acetylspermidine	0.399532	0.109691	0.0238491	0.195532	0.0122626	0.141632	0.0260746	0.257188	0.0162961	0.177287	0.020926	0.333648	0.0293637	0.314092	0.0137631	28.3887
urine cholate	0.400839	-0.297639	-0.533616	-0.0616618	0.0134318	-0.529947	-0.889454	-0.17044	0.00386256	-0.602631	-1.03338	-0.171884	0.0076973	0.1015	0.594554	0
urine X - 23438	0.400839	0.0762437	0.0153696	0.137118	0.0140956	0.0108426	-0.0870782	0.108763	0.82819	0.0568514	-0.0540472	0.16775	0.31833	0.682988	0.813186	0
urine ethyl beta-glucopyranoside	0.400839	0.284918	0.056518	0.513318	0.0144868	0.351822	0.020571	0.683072	0.0373717	0.425678	0.00962096	0.841736	0.0486401	0.430162	0.596499	0
urine trigonelline (N'-methylnicotinate)	0.400839	-0.155104	-0.279685	-0.0305231	0.0146805	-0.0784397	-0.260746	0.103866	0.399059	-0.264666	-0.491194	-0.038138	0.0249164	0.260478	0.159299	14.0288
urine N-acetylhomocitrulline	0.400839	-0.144373	-0.260634	-0.0281115	0.0149382	-0.169087	-0.345754	0.00758036	0.0606736	-0.315301	-0.523335	-0.107267	0.00402164	0.0579314	0.120949	16.3113
urine N2-acetyl,N6,N6-dimethyllysine	0.400839	-0.206811	-0.373537	-0.0400848	0.0150496	-0.228127	-0.483984	0.0277294	0.0805427	-0.390335	-0.69409	-0.0865802	0.0139727	0.160837	0.52746	0
urine S-1-pyrroline-5-carboxylate	0.400839	0.0883508	0.0169864	0.159715	0.015246	0.0741368	-0.026235	0.174509	0.147709	0.0531267	-0.0772135	0.183467	0.426951	0.528002	0.159221	14.0331
urine 5alpha-androstan-3beta,17beta-diol monosulfate (2)	0.400839	0.452684	0.0864817	0.818887	0.0154003	0.212872	-0.362676	0.78842	0.468506	0.34711	-0.31875	1.01297	0.310287	0.710909	0.591723	0
urine X - 17335	0.400839	-0.112283	-0.203325	-0.0212414	0.0156382	-0.00677177	-0.13823	0.124686	0.91958	0.0292696	-0.133148	0.191687	0.724949	0.044609	0.117057	16.5645
urine pterin	0.400839	-0.157122	-0.284632	-0.0296122	0.0157293	-0.15102	-0.3284	0.0263602	0.0951776	-0.154172	-0.38832	0.0799764	0.201002	0.976524	0.0294317	25.111
urine trimethylamine N-oxide	0.400839	-0.109712	-0.198897	-0.0205275	0.0159052	-0.014983	-0.139308	0.109342	0.813274	-0.0721866	-0.235453	0.0910794	0.389011	0.591575	0.0494102	22.2395
urine deoxycholic acid 12-sulfate*	0.400839	0.262362	0.0486675	0.476057	0.0161136	0.214079	-0.055052	0.48321	0.118986	0.324757	-0.0668511	0.716365	0.108391	0.709793	0.00878342	30.152
urine cysteinylglycine disulfide*	0.400839	0.0804089	0.0148873	0.14593	0.0161595	0.0909095	-0.00889377	0.190713	0.0742117	0.143306	0.0239325	0.262679	0.0213244	0.220634	0.853019	0
urine succinylcarnitine (C4-DC)	0.400839	-0.0740563	-0.134508	-0.0136042	0.0163487	-0.0428604	-0.134325	0.0486037	0.358385	-0.0188127	-0.12866	0.0910342	0.738083	0.242147	0.169178	13.4899
urine citramalate	0.400839	-0.111029	-0.202335	-0.0197232	0.0171563	-0.173713	-0.301317	-0.0461096	0.00762595	-0.159406	-0.326369	0.00755658	0.0653165	0.499049	0.157233	14.1437
urine isocitrate	0.400839	0.0791079	0.0139934	0.144222	0.0172578	0.065869	-0.0329532	0.164691	0.191418	0.0770162	-0.0417377	0.19577	0.207726	0.967168	0.505748	0
urine N-methyltaurine	0.400839	-0.251893	-0.459253	-0.0445331	0.0172709	-0.121996	-0.414487	0.170495	0.41365	-0.209343	-0.58925	0.170565	0.283692	0.793525	0.375114	4.2128
urine O-sulfo-L-tyrosine	0.400839	0.0544337	0.00955076	0.0993166	0.0174527	0.0531824	-0.0111373	0.117502	0.105106	0.0871396	0.00536888	0.16891	0.0402266	0.351424	0.727393	0
urine 3,5-dihydroxybenzoic acid	0.410006	-0.138811	-0.254029	-0.0235933	0.0182106	-0.0615463	-0.239815	0.116722	0.498617	-0.0310296	-0.240958	0.178899	0.772865	0.232557	0.622488	0
urine equol glucuronide	0.410006	0.428035	0.0720602	0.784011	0.0184371	0.284287	-0.264222	0.832796	0.30971	0.523665	-0.126569	1.1739	0.118845	0.731075	0.48843	0
urine mevalonolactone	0.418201	0.126231	0.0206278	0.231835	0.0191392	0.0689722	-0.106244	0.244188	0.440398	0.13473	-0.0570975	0.326558	0.172849	0.917439	0.642833	0
urine carboxyibuprofen	0.418201	-1.13707	-2.09198	-0.182158	0.0196039	-1.3897	-2.83329	0.0538948	0.0591884	-0.390511	-2.12797	1.34695	0.660861	0.316773	0.42083	2.34708
urine heptanoylglutamine	0.418201	0.155956	0.02488	0.287032	0.0197011	0.142569	-0.038121	0.323259	0.121993	0.0417971	-0.196679	0.280273	0.732196	0.265432	0.0906813	18.4306
urine X - 21847	0.425728	-0.244441	-0.45147	-0.037411	0.0206602	-0.334007	-0.654026	-0.0139893	0.0407916	-0.193442	-0.572193	0.185309	0.320122	0.752914	0.419169	2.4148
urine pregnenetriol disulfate*	0.425728	0.172115	0.0263239	0.317907	0.0206759	0.121166	-0.0822651	0.324597	0.243058	0.000479708	-0.262725	0.263684	0.99716	0.130559	0.106656	17.2666
urine glucuronide of C10H18O2 (8)*	0.425728	0.277362	0.0417295	0.512994	0.0210511	-0.0132589	-0.359026	0.332508	0.94009	0.276761	-0.155784	0.709306	0.213818	0.997412	0.227373	10.5812
urine 5-hydroxylysine	0.425728	0.189431	0.0281633	0.350698	0.0213213	0.142667	-0.106242	0.391577	0.261271	0.0327505	-0.260026	0.325527	0.827071	0.213622	0.131598	15.6416
urine coumaroylquinate (3)	0.425728	-0.190618	-0.353463	-0.0277731	0.0217771	-0.169938	-0.412028	0.0721517	0.168876	-0.207112	-0.505822	0.0915992	0.178348	0.89735	0.446909	1.28272
urine 3-methyl-2-oxobutyrate	0.425728	0.11222	0.0162764	0.208163	0.0218789	0.166004	0.0354588	0.296548	0.0126907	0.318441	0.152038	0.484844	0.000350679	0.00482471	0.0787349	19.3882
urine X - 12125	0.439546	-0.151238	-0.281529	-0.0209459	0.0229028	-0.174129	-0.376072	0.0278143	0.0910257	-0.309409	-0.546759	-0.0720598	0.0127021	0.122465	0.916546	0
urine X - 12015	0.463758	-0.0944251	-0.177059	-0.0117914	0.0251142	0.00782265	-0.109597	0.125242	0.896111	-0.0358462	-0.186581	0.114888	0.642532	0.365197	0.0303042	24.8309
urine 2-hydroxyibuprofen	0.463758	-1.26903	-2.3856	-0.152458	0.0259085	-1.15371	-2.78775	0.48033	0.166411	-0.160431	-2.20049	1.87963	0.877937	0.207252	0.703522	0
urine S-(3-hydroxypropyl)mercapturic acid (HPMA)	0.463758	-0.165126	-0.310841	-0.0194099	0.0263484	-0.281981	-0.503897	-0.0600638	0.0127583	-0.150238	-0.415677	0.115201	0.270926	0.895728	0.737956	0
urine androsterone glucuronide	0.463758	0.133882	0.0154691	0.252295	0.026691	0.176152	-0.0146944	0.366998	0.0704424	-0.0701569	-0.285881	0.145567	0.525851	0.0296823	0.679262	0
urine S(2-carboxyethyl)mercapturic acid	0.463758	-0.18848	-0.355508	-0.021452	0.0269881	-0.234688	-0.465865	-0.00351024	0.0466213	-0.135514	-0.441539	0.170511	0.388286	0.686058	0.112118	16.8931
urine dihydroferulate	0.463758	-0.251615	-0.474993	-0.028236	0.0272644	-0.201379	-0.528952	0.126194	0.228238	-0.440837	-0.848133	-0.0335406	0.0373342	0.27981	0.478043	0
urine gentisate	0.463758	-0.117927	-0.222913	-0.0129412	0.0276964	-0.0945077	-0.257086	0.068071	0.254563	-0.193005	-0.384265	-0.001745	0.0517212	0.360378	0.851101	0
urine adipate (C6-DC)	0.463758	-0.131249	-0.248336	-0.014162	0.0280185	-0.0959538	-0.262681	0.0707732	0.259325	-0.0991438	-0.313718	0.11543	0.368127	0.726716	0.0460861	22.631
urine alpha-CEHC taurine*	0.463758	-0.210734	-0.399546	-0.0219215	0.0287046	-0.136995	-0.435307	0.161317	0.368077	-0.195647	-0.539194	0.1479	0.268006	0.918224	0.585053	0
urine tryptamine	0.463758	0.1649	0.0170965	0.312704	0.0287663	0.0175424	-0.205375	0.240459	0.877421	-0.0460265	-0.311469	0.219416	0.734947	0.0663266	0.414494	2.60531
urine chlorogenate	0.463758	-0.282322	-0.536705	-0.0279391	0.029613	-0.17014	-0.538452	0.198173	0.365257	-0.283658	-0.751505	0.184189	0.238605	0.994681	0.233803	10.3408
urine X - 24763	0.463758	-0.0792343	-0.150649	-0.0078192	0.0296632	-0.119424	-0.220588	-0.0182603	0.0206819	-0.169825	-0.298435	-0.0412144	0.0116399	0.102907	0.0801347	19.2714
urine X - 23161	0.463758	-0.204121	-0.388282	-0.0199599	0.0298262	-0.247948	-0.516366	0.020469	0.0702182	-0.390422	-0.724597	-0.0562469	0.0249625	0.195465	0.0668972	20.55
urine X - 24356	0.463758	-0.185405	-0.352716	-0.0180947	0.0298606	-0.278024	-0.519587	-0.0364615	0.0240831	-0.472161	-0.768742	-0.17558	0.00259937	0.0264013	0.21173	11.3927
urine sedoheptulose	0.463758	-0.338217	-0.643731	-0.0327019	0.0300253	-0.353479	-0.827362	0.120405	0.143748	-0.32983	-0.893241	0.233582	0.255017	0.972396	0.69667	0
urine guanine	0.463758	-0.142204	-0.270719	-0.0136882	0.0301039	-0.0167595	-0.220159	0.18664	0.871704	-0.0198145	-0.253922	0.214293	0.868704	0.224185	0.975426	0
urine N-acetylcysteine	0.463758	-0.160671	-0.305892	-0.0154499	0.0301221	-0.0470183	-0.265762	0.171725	0.673545	-0.119103	-0.383505	0.145298	0.380192	0.713395	0.759675	0
urine histidine betaine (hercynine)*	0.463758	0.207037	0.0189928	0.395081	0.0309338	0.23509	-0.0548065	0.524986	0.111965	0.332601	-0.0103745	0.675577	0.0612925	0.393699	0.602856	0
urine maltitol/lactitol/cellobiotol/palatinol	0.463758	-0.239809	-0.458017	-0.0216004	0.0312417	-0.158158	-0.505208	0.188892	0.371752	-0.176146	-0.57446	0.222168	0.388918	0.709153	0.80263	0
urine 2-hydroxyadipate	0.463758	-0.139627	-0.266723	-0.0125301	0.0313037	-0.112308	-0.289417	0.0648008	0.213923	-0.0451071	-0.276679	0.186465	0.703737	0.341604	0.0709571	20.0632
urine 5-oxoproline	0.463758	0.0489649	0.00428373	0.0936461	0.0317239	0.0156342	-0.0536252	0.0848936	0.658177	-0.0053306	-0.0859223	0.0752611	0.897209	0.118501	0.325074	6.28288
urine X - 24680	0.463758	0.0682414	0.0058041	0.130679	0.0321806	0.042231	-0.0542927	0.138755	0.391156	0.0419585	-0.0717821	0.155699	0.471975	0.589577	0.530856	0
urine indoleacetoylcarnitine*	0.463758	0.232846	0.0195793	0.446112	0.0323627	0.21207	-0.12373	0.547869	0.215794	0.213667	-0.174867	0.602201	0.284651	0.908175	0.790062	0
urine X - 15461	0.463758	-0.100416	-0.192574	-0.00825841	0.0327121	-0.0829727	-0.226412	0.0604665	0.256902	-0.133543	-0.301446	0.0343607	0.123353	0.645029	0.647422	0
urine coumaroylquinate (4)	0.463758	-0.19694	-0.37774	-0.0161403	0.0327665	-0.181743	-0.453379	0.0898939	0.189741	-0.263515	-0.592994	0.0659636	0.121307	0.637106	0.79205	0
urine 3-methylglutarylcarnitine (2)	0.463758	-0.24274	-0.465751	-0.0197299	0.0328949	-0.190208	-0.339515	-0.0409012	0.0125292	-0.0471941	-0.452844	0.358456	0.820264	0.262107	2.16604e-43	80.7285
urine mannitol/sorbitol	0.463758	-0.144038	-0.276526	-0.011551	0.033102	-0.0669873	-0.289792	0.155817	0.555678	-0.100517	-0.341885	0.140851	0.417027	0.673696	0.799452	0
urine X - 23665	0.464597	0.119872	0.00936789	0.230377	0.0334934	0.145467	-0.0235111	0.314445	0.0915533	0.18107	-0.0209161	0.383056	0.0831099	0.479699	0.459919	0.749799
urine N6-carboxymethyllysine	0.480576	0.0780732	0.00549973	0.150647	0.0349884	6.66198e-05	-0.11572	0.115853	0.9991	0.0383997	-0.0942773	0.171077	0.572279	0.485451	0.135883	15.3807
urine X - 11787	0.485702	0.0713148	0.00469524	0.137934	0.0358964	0.0462726	-0.05332	0.145865	0.362487	0.0906716	-0.030747	0.21209	0.147585	0.709679	0.653909	0
urine X - 21285	0.485702	0.120477	0.00783573	0.233117	0.036055	0.084925	-0.0910644	0.260914	0.344253	0.0122238	-0.192791	0.217238	0.907291	0.219457	0.528499	0
urine 3-(3-amino-3-carboxypropyl)uridine*	0.486673	0.0423429	0.00266484	0.0820209	0.0364744	0.0332112	-0.0228784	0.0893007	0.24584	0.0788338	0.00674631	0.150921	0.0354143	0.239103	0.206058	11.6026
urine N2-acetyllysine	0.501023	-0.083209	-0.161773	-0.00464532	0.0379075	-0.0633522	-0.183135	0.0564304	0.299917	-0.0742296	-0.217357	0.0688974	0.312753	0.883455	0.585057	0
urine 5-hydroxymethyl-2-furoic acid	0.512117	0.198097	0.00989408	0.3863	0.0391125	0.231248	-0.0506079	0.513104	0.107825	0.132876	-0.211795	0.477547	0.452323	0.658544	0.19317	12.2426
urine indoleacetate	0.525367	-0.16503	-0.323097	-0.00696193	0.040728	-0.158381	-0.395425	0.0786642	0.190351	-0.430361	-0.718308	-0.142414	0.00453	0.0340012	0.53707	0
urine enalapril	0.525367	1.36141	0.0564841	2.66633	0.0408744	0.778515	-1.21059	2.76762	0.443017	1.56576	-0.839883	3.9714	0.206169	0.84346	0.759825	0
urine trizma acetate	0.527662	0.213763	0.00803495	0.419492	0.0416989	0.215561	-0.100901	0.532023	0.18186	0.14099	-0.233049	0.515028	0.462405	0.649312	0.883568	0
urine X - 23436	0.527662	0.108257	0.00401449	0.2125	0.0418062	0.0700702	-0.0908538	0.230994	0.393429	0.1409	-0.0497836	0.331584	0.151827	0.689089	0.355199	5.03112
urine hypoxanthine	0.533679	-0.147897	-0.290966	-0.00482832	0.0427536	-0.0725307	-0.293845	0.148783	0.520656	0.0304829	-0.227663	0.288629	0.81762	0.109495	0.431427	1.91503
urine ibuprofen acyl glucuronide	0.533679	-0.58445	-1.15061	-0.0182883	0.0430448	-0.657288	-1.52285	0.208272	0.136657	-0.484943	-1.51935	0.549461	0.361196	0.82239	0.627463	0
urine deoxycholic acid 3-sulfate	0.556941	-0.272618	-0.539961	-0.00527526	0.0456475	-0.112957	-0.532332	0.306419	0.597564	-0.230199	-0.717054	0.256657	0.357123	0.838661	0.546978	0
urine 1-methylhypoxanthine	0.556941	0.0949052	0.00169551	0.188115	0.0459757	0.064562	-0.0739946	0.203119	0.361102	-0.0225286	-0.192328	0.147271	0.795562	0.109178	0.810662	0
urine fucose	0.556941	0.33941	0.00585235	0.672969	0.0461136	0.377211	-0.15128	0.905703	0.161835	0.323276	-0.292689	0.939241	0.30709	0.951474	0.764233	0
urine 3-ethylcatechol sulfate (2)	0.567526	-0.169578	-0.337281	-0.00187563	0.0474921	-0.127122	-0.357779	0.103536	0.280057	-0.428653	-0.728086	-0.129219	0.00643035	0.0461767	0.0481512	22.3856
urine 3,4-dihydroxyphenylacetate	0.567526	-0.0837551	-0.16679	-0.000720578	0.0480447	-0.0333427	-0.165364	0.0986788	0.620601	-0.0335898	-0.1849	0.11772	0.664774	0.439489	0.879551	0
urine glucuronide of C19H28O4 (1)*	0.567526	-0.234337	-0.466825	-0.00184929	0.0482053	-0.412941	-0.757292	-0.0685898	0.0187552	-0.367546	-0.791206	0.0561141	0.0933192	0.463382	0.560704	0
urine (2-butoxyethoxy)acetic acid (formerly X - 23667)	0.57046	0.149097	0.00064972	0.297545	0.0490057	0.160134	-0.0601485	0.380416	0.154217	0.0820169	-0.189702	0.353736	0.555969	0.56451	0.229143	10.5594
urine X - 23672	0.57046	0.0918341	0.000293962	0.183374	0.0492688	0.0587001	-0.0583865	0.175787	0.325801	0.0712008	-0.0965685	0.23897	0.408233	0.773852	0.0116774	29.0528
urine C-glycosyltryptophan	0.57098	0.0384458	-8.38398e-05	0.0769754	0.0505006	0.0414478	-0.0145152	0.0974109	0.146611	0.0568983	-0.0135912	0.127388	0.117959	0.541246	0.201573	11.8232
urine phenylalanylglycine	0.57098	0.071954	-0.000162203	0.14407	0.0505175	0.104326	-0.00479136	0.213444	0.060944	0.115502	-0.0158225	0.246827	0.0889732	0.439263	0.709753	0
urine glucarate (saccharate)	0.57098	0.233748	-0.000923086	0.46842	0.050908	0.243361	-0.0987748	0.585497	0.163281	0.290285	-0.140298	0.720869	0.19057	0.759154	0.116138	16.7206
urine 3-hydroxyadipate	0.57098	-0.143205	-0.286997	0.000587823	0.0509439	-0.174587	-0.404541	0.0553669	0.136736	-0.216966	-0.479926	0.0459946	0.11016	0.512781	0.116983	16.5694
urine argininate*	0.579994	0.0785655	-0.000735203	0.157866	0.0521622	0.113599	-0.0119854	0.239184	0.0762435	0.0893804	-0.0560463	0.234807	0.232245	0.862055	0.240585	9.9677
urine X - 11850	0.586684	-0.288404	-0.580766	0.00395724	0.0531826	-0.370778	-0.823731	0.0821746	0.108629	-0.49176	-1.02459	0.0410739	0.0745874	0.37387	0.969108	0
urine histamine	0.586942	0.166597	-0.00263097	0.335825	0.0536697	0.112103	-0.136619	0.360825	0.377026	0.0121031	-0.296271	0.320478	0.938894	0.243972	0.6576	0
urine thioproline	0.586942	-0.109576	-0.221237	0.00208482	0.0544337	-0.215534	-0.37351	-0.057558	0.00749368	-0.237286	-0.439192	-0.035381	0.0241054	0.142435	0.138838	15.2035
urine glucuronide of C12H20O3 (1)*	0.586942	0.131152	-0.0025115	0.264815	0.0544629	0.126033	-0.0782494	0.330316	0.226582	0.179347	-0.0642174	0.422912	0.15324	0.64408	0.65458	0
urine 2,3-dimethylphenol sulfate	0.587144	-0.217454	-0.439474	0.0045654	0.0549007	-0.293392	-0.608158	0.0213747	0.0677194	-0.168567	-0.57582	0.238686	0.419858	0.779199	0.0864657	18.7588
urine cholic acid glucuronide	0.589776	-0.204215	-0.413289	0.00485934	0.0555678	-0.362238	-0.675149	-0.0493265	0.0232727	-0.318063	-0.698589	0.0624633	0.105676	0.485025	0.714473	0
urine androstenediol (3beta,17beta) disulfate (2)	0.59096	0.15794	-0.00441948	0.320299	0.0565707	0.124259	-0.106717	0.355234	0.291696	-0.0658958	-0.357419	0.225627	0.659072	0.076066	0.116949	16.6669
urine 2'-deoxyadenosine	0.59096	0.189403	-0.00573897	0.384545	0.0571289	0.237064	-0.0369436	0.511072	0.0899411	0.0892679	-0.268442	0.446977	0.626225	0.514056	0.0461247	22.6264
urine prolylglycine	0.59096	0.130963	-0.00463421	0.26656	0.0583606	0.0825687	-0.101134	0.266271	0.378348	0.106939	-0.14168	0.355558	0.401957	0.821387	0.00482189	32.2785
urine glucuronide of C8H14O2 (5)*	0.59096	-0.185293	-0.377559	0.00697321	0.0589081	-0.243986	-0.535634	0.0476628	0.101077	-0.347576	-0.697362	0.00220945	0.0553645	0.279998	0.784201	0
urine succinylglutamine	0.59096	-0.0582059	-0.118813	0.0024009	0.0597924	-0.0455832	-0.143438	0.0522715	0.361242	-0.0273839	-0.137985	0.083217	0.628957	0.515752	0.494	0
urine argininosuccinate	0.59096	-0.0971125	-0.19836	0.00413544	0.0601204	-0.132064	-0.259098	-0.00502917	0.0415943	-0.0979697	-0.283685	0.0877461	0.304582	0.991395	5.9034e-05	43.2009
urine glycine conjugate of C9H16O2*	0.59096	0.222626	-0.00977467	0.455026	0.0604457	0.141965	-0.12673	0.41066	0.300413	0.184328	-0.241893	0.610549	0.399418	0.833728	7.54913e-08	52.6982
urine glucuronate	0.59096	-0.0831471	-0.170181	0.0038864	0.0611453	-0.146533	-0.279283	-0.013783	0.0305058	-0.132762	-0.291326	0.0258014	0.105091	0.465495	0.576586	0
urine trans-aconitate	0.59096	0.0474297	-0.00223014	0.0970896	0.0612142	0.0816131	0.00361225	0.159614	0.0402932	0.0246514	-0.0662227	0.115526	0.596562	0.558524	0.311576	6.85132
urine equol sulfate	0.59096	0.592625	-0.0280896	1.21334	0.0613079	0.648263	-0.314351	1.61088	0.186862	0.532295	-0.609476	1.67407	0.363905	0.901863	0.437417	1.6758
urine glycochenodeoxycholate	0.59096	0.232086	-0.0114167	0.475588	0.0617523	0.291668	-0.0442622	0.627597	0.0888082	0.53322	0.095158	0.971282	0.0196414	0.111022	0.0660699	20.5127
urine X - 23748	0.59096	-0.127775	-0.262074	0.00652388	0.0622158	-0.11614	-0.320143	0.0878631	0.2645	-0.0716197	-0.316547	0.173307	0.568351	0.592682	0.588294	0
urine N-acetylvaline	0.59096	0.0649044	-0.00335569	0.133164	0.0623763	0.092729	-0.0153307	0.200789	0.0925885	0.122746	-0.00160819	0.2471	0.0569126	0.279014	0.789972	0
urine X - 22143	0.59096	-0.0841337	-0.172673	0.00440555	0.0625411	-0.129258	-0.25765	-0.000865836	0.0484749	-0.0879767	-0.250454	0.0745004	0.292117	0.955932	0.0350203	24.2324
urine candesartan	0.59096	0.42893	-0.0226655	0.880526	0.0626603	0.312012	-0.361506	0.985529	0.363896	-0.137298	-0.957902	0.683305	0.743917	0.109661	0.493032	0
urine X - 12013	0.59096	-0.249095	-0.511393	0.0132035	0.0627013	-0.287056	-0.70167	0.127558	0.174791	-0.412816	-0.890666	0.0650336	0.0946772	0.424365	0.952254	0
urine X - 21807	0.59096	-0.109465	-0.22497	0.00603968	0.0632431	-0.0656728	-0.259892	0.128546	0.507497	-0.0230067	-0.233405	0.187392	0.830896	0.338433	0.703406	0
urine X - 12740	0.59096	0.220656	-0.0122001	0.453512	0.063272	0.376694	0.0191155	0.734273	0.0389476	0.322086	-0.102219	0.746391	0.141113	0.576875	0.572554	0
urine 3-methyl catechol sulfate (1)	0.593251	-0.158804	-0.326812	0.00920381	0.0639407	-0.211274	-0.43264	0.0100908	0.0613977	-0.452216	-0.749672	-0.15476	0.00391644	0.0235478	0.0163588	27.6645
urine 4-ureidobutyrate	0.593486	-0.0696331	-0.143426	0.00416004	0.0643896	-0.0727501	-0.188068	0.0425682	0.216284	-0.188589	-0.323037	-0.054141	0.0075243	0.0415571	0.72795	0
urine alliin	0.598459	-0.212372	-0.438245	0.0135009	0.0653564	-0.0536296	-0.38201	0.27475	0.748898	-0.150315	-0.564048	0.263419	0.478685	0.726015	0.154537	14.2947
urine benzoylcarnitine*	0.604085	-0.102016	-0.21108	0.00704778	0.0667565	-0.128497	-0.259626	0.00263179	0.0547787	-0.10183	-0.301914	0.0982544	0.321821	0.998262	0.00801377	30.4929
urine 3-hydroxyhexanoylcarnitine (2)	0.604085	0.108637	-0.00777229	0.225046	0.0673842	0.0683033	-0.101958	0.238565	0.431708	0.158088	-0.0548762	0.371052	0.149977	0.587686	0.373795	4.26686
urine homoveratric acid	0.604085	-0.182338	-0.377975	0.0132986	0.0677399	-0.162955	-0.470411	0.144501	0.298897	-0.299302	-0.655558	0.0569545	0.103934	0.443804	0.536255	0
urine X - 22162	0.604085	-0.0387549	-0.0803789	0.00286906	0.068021	-0.0205172	-0.0856104	0.044576	0.536723	-0.0733246	-0.149156	0.00250701	0.0620299	0.288628	0.922714	0
urine N-acetyl-1-methylhistidine*	0.604085	-0.106695	-0.221334	0.00794268	0.0681266	-0.115011	-0.28377	0.0537471	0.181633	-0.214945	-0.423115	-0.00677509	0.0466564	0.226661	0.161413	13.9121
urine cyclo(leu-asp)*	0.61457	0.078077	-0.00655023	0.162704	0.0705659	0.0976294	-0.0315281	0.226787	0.138467	0.0955986	-0.0585807	0.249778	0.228178	0.79063	0.771637	0
urine glycocholenate sulfate*	0.61457	0.159581	-0.0135705	0.332733	0.070863	0.186555	0.0056445	0.367465	0.0432678	0.124864	-0.192917	0.442645	0.44375	0.798632	1.0788e-08	54.9229
urine X - 24811	0.61457	-0.169415	-0.353562	0.0147319	0.0713623	-0.167648	-0.444796	0.1095	0.235784	-0.189973	-0.527693	0.147748	0.273862	0.886895	0.22035	10.9131
urine scyllo-inositol	0.61457	0.161576	-0.0140581	0.33721	0.071375	0.104599	-0.16241	0.371609	0.442605	0.131346	-0.190623	0.453315	0.426597	0.826828	0.952548	0
urine X - 24469	0.61457	-0.101057	-0.210956	0.00884202	0.0715025	-0.0688259	-0.219938	0.0822862	0.372023	0.0127449	-0.186526	0.212015	0.900587	0.184811	0.0085426	30.256
urine N-lactoyl isoleucine	0.619511	0.0751488	-0.00691507	0.157213	0.0726842	0.135993	0.0138791	0.258107	0.0290559	0.178346	0.0305256	0.326167	0.020705	0.105929	0.400796	3.16363
urine 3-carboxy-4-methyl-5-pentyl-2-furanpropionate (3-CMPFP)**	0.619511	-0.130725	-0.273617	0.0121675	0.0729617	-0.0865354	-0.306312	0.133242	0.44028	-0.207996	-0.469204	0.0532127	0.122923	0.490091	0.43959	1.58185
urine m-tyramine sulfate	0.621049	0.0891223	-0.00870929	0.186954	0.0741832	0.111495	-0.0397553	0.262745	0.148515	0.049077	-0.129215	0.227369	0.591181	0.600089	0.885674	0
urine oxindolylalanine	0.621049	0.0871615	-0.00876777	0.183091	0.0749408	0.018351	-0.137569	0.174271	0.817565	0.161542	-0.0131941	0.336278	0.0741035	0.321485	0.430037	1.97171
urine N4-acetylcytidine	0.621049	-0.0537178	-0.1129	0.00546393	0.075238	-0.0608233	-0.14562	0.0239732	0.159768	-0.048235	-0.156753	0.0602833	0.386513	0.906012	0.203769	11.715
urine X - 24736	0.621049	-0.134653	-0.284019	0.0147129	0.0772446	-0.177486	-0.407954	0.0529813	0.131198	-0.126064	-0.399374	0.147246	0.368993	0.941574	0.858334	0
urine ornithine	0.621049	0.0704341	-0.00776792	0.148636	0.0775171	0.0641549	-0.0525824	0.180892	0.281422	0.108895	-0.0341621	0.251952	0.140028	0.53041	0.212432	11.2926
urine X - 24799	0.621049	-0.110264	-0.2329	0.0123714	0.0780281	-0.0857396	-0.276785	0.105306	0.379068	-0.235713	-0.457863	-0.0135626	0.0410724	0.189483	0.436323	1.71521
urine X - 24495	0.621049	0.106167	-0.0120239	0.224359	0.078311	0.147603	-0.0324103	0.327617	0.108036	0.023946	-0.191372	0.239264	0.828067	0.373566	0.498848	0
urine cis-urocanate	0.621049	0.121015	-0.0140343	0.256065	0.0790397	0.0568156	-0.156369	0.27	0.601428	0.163268	-0.0841329	0.410668	0.199936	0.689972	0.428093	2.05101
urine N-acetylleucine	0.621049	0.0867751	-0.0101577	0.183708	0.0793318	-0.00588373	-0.138072	0.126305	0.930482	0.125703	-0.0518332	0.30324	0.169439	0.608761	0.0249893	25.7632
urine gamma-glutamylphenylalanine	0.621049	0.127252	-0.0150393	0.269543	0.079635	0.119568	-0.0844711	0.323608	0.250741	0.304501	0.0478346	0.561167	0.0228418	0.109839	0.254404	9.33951
urine X - 24387	0.621049	-0.0746045	-0.158257	0.00904765	0.0804678	-0.0605722	-0.186744	0.0655991	0.346737	-0.085833	-0.239253	0.0675867	0.27645	0.864224	0.327251	6.19171
urine X - 23299	0.621049	0.165891	-0.0201625	0.351944	0.0805397	0.122693	-0.160962	0.406347	0.396568	0.294925	-0.0436191	0.63347	0.0919911	0.374171	0.77902	0
urine X - 24344	0.621049	-0.147761	-0.313818	0.018295	0.0811541	-0.186386	-0.418593	0.04582	0.115669	-0.449814	-0.74303	-0.156598	0.00361988	0.0182386	0.129835	15.7503
urine X - 21851	0.621049	0.10261	-0.0129774	0.218198	0.0818745	0.0411902	-0.130615	0.212995	0.638426	-0.0971881	-0.307753	0.113376	0.368632	0.0291748	0.62006	0
urine 3-hydroxyhexanoate	0.621049	-0.132403	-0.281652	0.0168464	0.0820816	-0.175277	-0.39822	0.0476674	0.12334	-0.26608	-0.537802	0.00564116	0.0589131	0.252819	0.438851	1.61685
urine cystine	0.621049	0.069735	-0.00887299	0.148343	0.0820822	0.138137	0.0251625	0.251112	0.0165525	0.214032	0.0707401	0.357325	0.00457018	0.020955	0.713315	0
urine X - 17358	0.621049	0.171631	-0.0221517	0.365414	0.0825785	-0.0403812	-0.342936	0.262174	0.793637	0.249306	-0.105475	0.604086	0.172636	0.609241	0.319189	6.53004
urine X - 16580	0.621049	-0.0683857	-0.14592	0.00914847	0.0838623	-0.0355388	-0.150405	0.0793272	0.544249	0.0137021	-0.126724	0.154128	0.848866	0.174683	0.0546379	21.6595
urine 3-methylglutaconate	0.621049	-0.129771	-0.277411	0.0178686	0.0849332	-0.0353916	-0.13832	0.0675366	0.500357	-0.0420812	-0.311908	0.227746	0.760727	0.448566	4.71722e-43	80.6319
urine tricarballylate	0.621049	0.136467	-0.0187923	0.291726	0.0849367	0.102555	-0.132952	0.338062	0.393384	0.167639	-0.115065	0.450343	0.248928	0.796669	0.683637	0
urine X - 23656	0.621049	0.104308	-0.0144448	0.22306	0.0851496	0.0872631	-0.0888918	0.263418	0.331587	0.208861	-0.00705875	0.42478	0.0619328	0.259921	0.27535	8.40976
urine isoleucine	0.621049	0.113258	-0.0157672	0.242284	0.0853505	0.128207	-0.0795698	0.335985	0.226516	0.00737964	-0.229353	0.244113	0.951451	0.299277	0.847409	0
urine alanine	0.621049	0.0660374	-0.00920313	0.141278	0.0853908	0.0929768	-0.0280578	0.214011	0.132167	0.0947489	-0.0430384	0.232536	0.181903	0.626597	0.368422	4.48719
urine nicotinamide ribonucleotide (NMN)	0.621049	0.177634	-0.0247772	0.380045	0.0854244	0.16305	-0.135442	0.461542	0.28434	0.197725	-0.172773	0.568224	0.299069	0.899376	0.911957	0
urine (2-butoxyethoxy)acetic acid (formerly X - 24759)	0.621049	0.079651	-0.0111258	0.170428	0.0854784	0.0805548	-0.0542499	0.215359	0.241515	0.0435113	-0.122886	0.209909	0.609862	0.612288	0.364968	4.65385
urine X - 21661	0.621049	-0.161703	-0.346019	0.0226131	0.0855229	-0.238932	-0.516488	0.0386249	0.0915621	-0.108318	-0.444994	0.228358	0.530287	0.711435	0.839085	0
urine X - 17673	0.621049	0.190758	-0.0268366	0.408352	0.0857537	0.217859	-0.0866466	0.522364	0.160838	0.124069	-0.274688	0.522825	0.543874	0.69611	0.0834275	19.0017
urine X - 13553	0.621049	0.0503308	-0.00710416	0.107766	0.0858814	0.075811	-0.0106596	0.162282	0.0857327	0.0614772	-0.0431632	0.166117	0.253285	0.803473	0.927123	0
urine propionylglycine	0.621049	-0.182821	-0.391567	0.0259259	0.0860631	-0.179853	-0.475619	0.115912	0.233323	-0.283283	-0.665787	0.0992203	0.150969	0.540203	0.0860314	18.9
urine 5-aminovalerate	0.621049	0.160079	-0.0231803	0.343338	0.0868875	0.0743229	-0.193912	0.342558	0.587081	-0.128094	-0.456601	0.200413	0.447219	0.0437887	0.359477	4.88116
urine phenylpropionylglycine	0.621049	-0.182851	-0.392249	0.0265466	0.0869912	-0.0893754	-0.326131	0.14738	0.459368	-0.208453	-0.593084	0.176177	0.291686	0.876487	1.05065e-05	46.3878
urine feruloylquinate (5)	0.621049	-0.221936	-0.477163	0.0332914	0.0883232	-0.171071	-0.550097	0.207955	0.376363	-0.372483	-0.837513	0.0925479	0.120763	0.450268	0.702849	0
urine 4-acetamidophenol	0.621049	-0.255085	-0.548509	0.0383396	0.0884054	-0.253614	-0.688775	0.181547	0.253339	-0.372944	-0.905358	0.159469	0.173982	0.604659	0.689639	0
urine X - 24571	0.621049	-0.217178	-0.467261	0.0329037	0.0887388	-0.139355	-0.512326	0.233616	0.463979	-0.252609	-0.711039	0.205822	0.283698	0.856674	0.0855383	18.8324
urine glucuronide of C8H16O2 (1)	0.621049	0.135546	-0.0207924	0.291885	0.0892633	0.162762	-0.0862678	0.411791	0.200193	0.222396	-0.062115	0.506908	0.12983	0.476213	0.713547	0
urine 3-hydroxyphenylacetoylcarnitine	0.621049	0.167359	-0.0258223	0.360539	0.089512	-0.00865992	-0.317398	0.300079	0.956158	0.0647168	-0.287402	0.416836	0.719732	0.496581	0.616305	0
urine X - 24431	0.621049	-0.100168	-0.216256	0.0159193	0.0908002	-0.0440441	-0.217223	0.129135	0.618152	-0.209627	-0.420336	0.00108113	0.0550279	0.227034	0.295385	7.54124
urine succinate	0.621049	-0.125563	-0.271138	0.0200121	0.0909267	-0.060678	-0.281494	0.160138	0.590179	-0.252838	-0.518033	0.0123565	0.065685	0.264123	0.830518	0
urine maltol sulfate	0.621049	0.157005	-0.0251892	0.3392	0.0912213	0.131162	-0.135531	0.397856	0.335082	0.239571	-0.0938289	0.572971	0.163266	0.563236	0.345329	5.43906
urine X - 14082	0.621049	-0.140343	-0.303295	0.0226092	0.0914065	-0.0677085	-0.327657	0.19224	0.609694	-0.246538	-0.544052	0.0509769	0.108657	0.405386	0.429417	1.99701
urine Urolithin A	0.621049	0.431722	-0.0697978	0.933241	0.0915667	0.3397	-0.4687	1.1481	0.410166	-0.0213146	-0.931623	0.888994	0.963523	0.246843	0.204581	11.7432
urine X - 24216	0.621049	-0.32456	-0.701818	0.0526983	0.0917609	-0.476689	-1.04732	0.0939451	0.10157	-0.46933	-1.16189	0.223227	0.188299	0.625876	0.192088	12.3689
urine X - 24757	0.623908	-0.160572	-0.347713	0.0265701	0.0926288	-0.0783394	-0.329526	0.172847	0.541021	-0.153338	-0.496592	0.189915	0.384143	0.960728	0.0822102	19.1006
urine X - 12730	0.6244	0.21747	-0.0363879	0.471328	0.0931475	0.236761	-0.107349	0.580871	0.177487	0.119417	-0.345449	0.584282	0.616139	0.622384	0.0450481	22.7573
urine glucuronide of C16H30O4 (1)*	0.624403	0.129535	-0.0218803	0.28095	0.0935936	0.135159	-0.0809281	0.351247	0.220226	0.316719	0.0435682	0.589869	0.026038	0.112603	0.182039	12.8861
urine glucuronide of C8H14O2 (6)*	0.633045	-0.103146	-0.224495	0.0182022	0.0957191	-0.0186009	-0.207751	0.170549	0.847161	-0.170154	-0.391763	0.051455	0.136669	0.48041	0.276635	8.35351
urine X - 24460	0.633045	-0.070832	-0.154248	0.0125841	0.0960556	-0.022456	-0.136525	0.0916129	0.699611	-0.0452522	-0.198369	0.107864	0.564228	0.69663	0.0139603	28.48
urine saccharin	0.633045	-0.369512	-0.807827	0.0688039	0.098473	0.00364112	-0.58617	0.593452	0.990346	-0.49459	-1.29857	0.309386	0.231869	0.716435	0.00361873	33.3863
urine catechol sulfate	0.633045	-0.0683796	-0.149535	0.0127756	0.0986522	-0.0305936	-0.146849	0.0856615	0.606007	-0.137925	-0.285562	0.00971167	0.0711759	0.273002	0.245695	9.73388
urine X - 21830	0.633045	-0.155808	-0.34105	0.0294346	0.099244	-0.127417	-0.41428	0.159447	0.383995	-0.274603	-0.612093	0.0628875	0.11509	0.411869	0.944161	0
urine X - 23654	0.633045	-0.0541898	-0.118619	0.0102389	0.0992524	-0.0554699	-0.145699	0.0347594	0.228235	-0.0387246	-0.156829	0.0793801	0.522471	0.759691	0.0446973	22.8005
urine 1-methyl-5-imidazolelactate	0.633045	0.121325	-0.0229988	0.265649	0.0994281	0.0338635	-0.187465	0.255192	0.764271	0.0801128	-0.182845	0.34307	0.552273	0.714331	0.88712	0
urine X - 25105	0.633045	0.112514	-0.0214985	0.246527	0.0998577	0.0526773	-0.14091	0.246265	0.593806	0.13394	-0.111823	0.379703	0.28901	0.838602	0.10838	17.2458
urine X - 24546	0.633045	0.169085	-0.0323247	0.370494	0.0998865	0.0890242	-0.154032	0.332081	0.472834	-0.0388325	-0.403587	0.325922	0.835293	0.185392	0.000327615	39.6636
urine sulfate of piperine metabolite C18H21NO3 (2)*	0.633045	-0.123659	-0.271341	0.0240241	0.100771	-0.113872	-0.34028	0.112535	0.324246	-0.16195	-0.430545	0.106646	0.241136	0.738948	0.725726	0
urine 2,4,6-trihydroxybenzoate	0.633045	-0.123136	-0.270266	0.0239939	0.100936	0.00664481	-0.210453	0.223743	0.952164	0.093262	-0.174806	0.36133	0.497473	0.0623568	0.648927	0
urine bilirubin degradation product, C16H18N2O5 (1)**	0.633045	0.0846195	-0.016534	0.185773	0.101089	0.0184799	-0.128804	0.165764	0.805745	0.171924	-0.0117952	0.355644	0.0707102	0.268534	0.0536329	21.7679
urine N-acetyl-S-allyl-L-cysteine	0.633045	-0.229808	-0.504713	0.0450962	0.101329	-0.125883	-0.555605	0.303838	0.565862	-0.202308	-0.705933	0.301317	0.433641	0.898712	0.808047	0
urine alpha-CEHC	0.633045	-0.270399	-0.594294	0.0534956	0.101787	-0.306534	-0.812573	0.199504	0.235128	-0.539127	-1.12775	0.0494953	0.0768253	0.28747	0.505338	0
urine X - 23423	0.633045	0.0644784	-0.0127837	0.14174	0.101909	0.0496561	-0.0724213	0.171733	0.425315	0.0176269	-0.123508	0.158762	0.807307	0.438863	0.365676	4.59992
urine X - 17690	0.633045	-0.153528	-0.337704	0.0306472	0.102296	-0.0240806	-0.307396	0.259235	0.867694	-0.12569	-0.461305	0.209925	0.465289	0.846345	0.967958	0
urine X - 24530	0.633045	-0.13574	-0.298706	0.0272263	0.10257	-0.261148	-0.500755	-0.0215406	0.032666	-0.0795149	-0.378115	0.219085	0.603326	0.660193	0.214451	11.2607
urine N,N-dimethyl-5-aminovalerate	0.633689	-0.118991	-0.262207	0.0242236	0.103429	-0.131581	-0.359874	0.0967122	0.258619	-0.247392	-0.508292	0.0135079	0.0671312	0.252268	0.846874	0
urine coumaroylquinate (1)	0.633689	-0.125343	-0.276269	0.0255825	0.103579	-0.162801	-0.405941	0.0803386	0.189402	-0.359617	-0.634257	-0.0849765	0.0123266	0.0490953	0.708613	0
urine pro-hydroxy-pro	0.635562	-0.0576109	-0.127402	0.0121804	0.105684	-0.109177	-0.20893	-0.0094243	0.0319421	-0.154029	-0.279281	-0.0287778	0.0184599	0.0751994	0.322798	6.37834
urine homoarginine	0.635562	0.143224	-0.0303339	0.316782	0.10579	0.12799	-0.147677	0.403658	0.362824	0.0328262	-0.284587	0.350239	0.839945	0.417772	0.394364	3.44295
urine X - 24346	0.635562	-0.0605715	-0.134072	0.0129288	0.106267	-0.0744985	-0.186859	0.0378617	0.193766	-0.0774468	-0.211353	0.0564597	0.260682	0.768456	0.930004	0
urine N-acetylglucosamine/N-acetylgalactosamine	0.635562	-0.0363863	-0.0805676	0.00779497	0.106492	-0.0234744	-0.0806848	0.033736	0.421278	-0.00708952	-0.0877882	0.0736092	0.863774	0.397596	0.0199613	26.9386
urine feruloylquinate (1)	0.635562	-0.26133	-0.579236	0.0565759	0.107145	-0.336989	-0.809417	0.13544	0.162094	-0.651098	-1.22432	-0.077873	0.0290855	0.11518	0.250927	9.49636
urine glutamine conjugate of C8H12O2 (2)*	0.635562	0.0713528	-0.0155225	0.158228	0.107449	0.0688543	-0.0628323	0.200541	0.305459	0.0795384	-0.0788989	0.237976	0.328441	0.90396	0.838207	0
urine sulfate of piperine metabolite C16H17NO3 (2)*	0.635562	-0.17867	-0.396507	0.0391668	0.107931	-0.183227	-0.528897	0.162443	0.298849	-0.41086	-0.809108	-0.0126115	0.0468896	0.176497	0.749701	0
urine 3-methylcytidine	0.635562	-0.0473195	-0.105014	0.0103749	0.107942	-0.0457245	-0.134719	0.0432699	0.31393	-0.0128078	-0.117918	0.0923026	0.811911	0.443861	0.830211	0
urine uric acid ribonucleoside*	0.635562	0.0787415	-0.0172715	0.174755	0.107968	0.102018	-0.0406002	0.244637	0.160913	0.102729	-0.0721768	0.277635	0.253422	0.748686	0.557286	0
urine 3-methylglutarate/2-methylglutarate	0.638069	-0.17255	-0.383511	0.0384115	0.108913	-0.0715618	-0.214844	0.0717201	0.32763	-0.0618716	-0.447765	0.324021	0.754229	0.503446	1.95705e-43	80.741
urine daidzein 7-O-glucuronide	0.638069	0.291277	-0.0652358	0.64779	0.109305	0.338192	-0.241653	0.918036	0.25298	0.686479	0.0357983	1.33716	0.0422535	0.159047	0.725415	0
urine cotinine	0.638337	-0.532993	-1.18651	0.120523	0.109931	-0.997789	-2.06448	0.0688975	0.0667476	-0.427455	-1.61916	0.764251	0.484278	0.83603	0.501768	0
urine 2'-deoxyguanosine	0.638337	0.0790581	-0.0179964	0.176113	0.110369	0.0847788	-0.069916	0.239474	0.282761	0.0206167	-0.155765	0.196999	0.819437	0.439242	0.777219	0
urine cortolone glucuronide (1)	0.638337	0.0881801	-0.0201789	0.196539	0.110718	0.0709101	-0.0915853	0.233405	0.392389	-0.0142493	-0.21171	0.183211	0.887915	0.227834	0.8434	0
urine X - 21319	0.641691	0.119445	-0.0278425	0.266733	0.111956	0.0761486	-0.159133	0.31143	0.525858	0.102693	-0.166654	0.37204	0.457302	0.884309	0.413839	2.63202
urine X - 24338	0.641691	-0.0943036	-0.210762	0.0221547	0.112489	-0.0908451	-0.269483	0.0877929	0.318898	-0.151742	-0.363897	0.0604131	0.165199	0.527523	0.936504	0
urine cysteinylglycine	0.641691	0.0673147	-0.016047	0.150676	0.113496	0.0154236	-0.110646	0.141493	0.810496	0.0173274	-0.134593	0.169248	0.823736	0.442958	0.59975	0
urine 2,3-dihydroxyisovalerate	0.641691	0.129058	-0.0309358	0.289051	0.11388	-0.00922589	-0.261237	0.242786	0.942799	0.109048	-0.182443	0.400539	0.465767	0.87257	0.74002	0
urine X - 24556	0.641691	-0.0768883	-0.172271	0.0184947	0.114123	-0.117345	-0.265673	0.0309831	0.121006	-0.155602	-0.329351	0.0181484	0.083413	0.291602	0.675401	0
urine hexanoylglycine	0.641691	-0.176459	-0.395379	0.0424597	0.114147	-0.0888684	-0.245329	0.0675925	0.265604	-0.0467637	-0.446896	0.353368	0.819461	0.449769	7.564e-39	79.3334
urine picolinate	0.641691	-0.0625103	-0.140139	0.0151182	0.114506	-0.0654073	-0.179659	0.0488442	0.261841	-0.137485	-0.278363	0.0033924	0.0597007	0.216036	0.348637	5.30216
urine 4-vinylcatechol sulfate	0.641959	-0.184532	-0.414312	0.0452483	0.115486	-0.330358	-0.657711	-0.00300432	0.0479342	-0.345272	-0.764376	0.0738318	0.110693	0.371424	0.0970634	17.9515
urine 3-methylcrotonylglycine	0.641959	-0.131535	-0.295685	0.0326157	0.116292	-0.0766465	-0.230819	0.0775263	0.329863	-0.160035	-0.461099	0.141028	0.300919	0.824975	3.77695e-18	68.0611
urine etiocholanolone glucuronide	0.641959	0.111026	-0.0276576	0.249709	0.116627	-0.075845	-0.267003	0.115313	0.436777	-0.242292	-0.47746	-0.00712405	0.0471242	0.000740628	0.0221181	26.3306
urine 3-methylhistidine	0.641959	0.130863	-0.0326004	0.294326	0.11663	0.0339296	-0.221482	0.289341	0.794581	-0.0413158	-0.339113	0.256481	0.78645	0.179376	0.598642	0
urine creatinine	0.641959	-0.0309425	-0.0696162	0.00773108	0.116845	-0.0554976	-0.112982	0.00198653	0.0584601	-0.0659982	-0.13628	0.00428378	0.0697588	0.245991	0.275004	8.42495
urine 2-hydroxy-3-methylvalerate	0.642171	0.168465	-0.0424255	0.379356	0.117425	0.0688474	-0.279152	0.416847	0.698198	0.126366	-0.259209	0.511942	0.522688	0.798971	0.740339	0
urine 3-acetylphenol sulfate	0.642171	-0.107163	-0.241661	0.0273348	0.118376	-0.112231	-0.313464	0.0890023	0.274349	-0.189125	-0.43481	0.0565608	0.135679	0.436619	0.227998	10.5518
urine X - 24363	0.642171	0.093228	-0.0238322	0.210288	0.118539	0.206197	0.026497	0.385896	0.0245148	0.0904445	-0.123025	0.303914	0.409051	0.975704	0.63605	0
urine X - 14837	0.642171	-0.656631	-1.48152	0.168255	0.118717	0.0336961	-1.13182	1.19921	0.954813	-0.618366	-2.12607	0.889338	0.424091	0.952637	0.19768	12.0165
urine trans-urocanate	0.648286	-0.0667857	-0.151047	0.0174755	0.12031	-0.0752271	-0.196459	0.0460051	0.223909	-0.0961798	-0.250539	0.058179	0.225925	0.656563	0.0924497	18.2958
urine X - 12680	0.650038	0.0599038	-0.0159228	0.13573	0.121528	0.112553	-0.00301513	0.228121	0.0562841	0.0743255	-0.0638209	0.212472	0.295132	0.807315	0.73649	0
urine X - 10457	0.650038	-0.0442919	-0.100362	0.0117784	0.121563	-0.0191535	-0.107991	0.0696837	0.672607	0.032178	-0.0685789	0.132935	0.533307	0.0793081	0.411929	2.70985
urine picolinoylglycine	0.651743	-0.039542	-0.0897616	0.0106777	0.122773	-0.00846565	-0.0850237	0.0680924	0.828419	-0.00149316	-0.0929917	0.0900053	0.974572	0.332772	0.527214	0
urine N-carbamoylsarcosine	0.651743	0.162708	-0.0446029	0.370018	0.123981	0.0224023	-0.286542	0.331347	0.886984	0.11406	-0.264535	0.492656	0.55669	0.764288	0.715941	0
urine 5,6-dihydrouracil	0.651743	0.0734768	-0.0201638	0.167117	0.124068	0.0802546	-0.0673823	0.227892	0.286684	0.0979641	-0.0734028	0.269331	0.26625	0.739044	0.718615	0
urine 3-hydroxyisobutyrate	0.651743	0.0763687	-0.020962	0.173699	0.124085	0.119005	-0.0100702	0.248079	0.0707543	0.139103	-0.0386008	0.316806	0.129298	0.410508	0.0292759	25.0012
urine X - 23481	0.651743	-0.182368	-0.414942	0.0502058	0.124326	-0.153139	-0.473331	0.167052	0.348553	-0.289044	-0.715924	0.137837	0.18861	0.560221	0.185828	12.616
urine X - 10458	0.651743	0.0560621	-0.0155641	0.127688	0.125012	0.0636719	-0.0403989	0.167743	0.230476	0.090951	-0.0400128	0.221915	0.177655	0.534059	0.188935	12.4572
urine 1-methylguanine	0.651743	0.0964929	-0.0269733	0.219959	0.125578	0.105082	-0.0785685	0.288732	0.262092	0.020484	-0.204351	0.245319	0.858773	0.430442	0.976447	0
urine 3-hydroxyanthranilate	0.651743	-0.105311	-0.24007	0.0294475	0.125604	-0.0992652	-0.305196	0.106666	0.34478	-0.226615	-0.471684	0.0184539	0.0740971	0.249752	0.248155	9.67799
urine 2-methylcitrate	0.652541	0.0432251	-0.0121774	0.0986275	0.126223	0.0931002	0.0105874	0.175613	0.0270046	0.111869	0.0120086	0.21173	0.0312951	0.111322	0.139856	15.143
urine fucitol	0.65528	0.0570454	-0.0162632	0.130354	0.127221	0.0694254	-0.0444617	0.183312	0.232169	0.0749722	-0.0587063	0.208651	0.275332	0.754189	0.943766	0
urine X - 11843	0.656718	-0.207797	-0.475437	0.0598428	0.128078	-0.290795	-0.719422	0.137831	0.183614	-0.340488	-0.828104	0.147127	0.175325	0.525435	0.880038	0
urine 2-hydroxybutyrate/2-hydroxyisobutyrate	0.656718	0.0707491	-0.020552	0.16205	0.128819	0.0483327	-0.0708148	0.16748	0.426574	0.0850443	-0.0823703	0.252459	0.322717	0.841866	0.00198735	35.0428
urine suberoylcarnitine (C8-DC)	0.656718	-0.0840767	-0.192601	0.0244481	0.128906	-0.0316458	-0.190848	0.127556	0.696835	-0.0193835	-0.217658	0.178891	0.848581	0.446712	0.112593	16.8611
urine deoxycarnitine	0.662595	0.121254	-0.0362237	0.278731	0.131267	0.0787369	-0.164946	0.32242	0.526545	-0.0870416	-0.370284	0.196201	0.548837	0.0889257	0.34664	5.38479
urine X - 24400	0.662595	-0.099774	-0.229379	0.029831	0.131339	-0.117072	-0.323863	0.0897195	0.267169	-0.0857632	-0.321679	0.150153	0.47842	0.889593	0.526898	0
urine glucuronide of piperine metabolite C17H21NO3 (1)*	0.662595	-0.132872	-0.305679	0.0399362	0.131808	-0.028696	-0.285192	0.2278	0.826436	-0.0142585	-0.329843	0.301326	0.929682	0.381273	0.219757	11.0052
urine glucose	0.662595	0.133303	-0.040448	0.307055	0.132659	0.154545	-0.115769	0.424859	0.262477	0.235114	-0.0826257	0.552853	0.15132	0.455063	0.397165	3.32793
urine androstenediol (3alpha, 17alpha) monosulfate (3)	0.662595	0.27827	-0.0849227	0.641463	0.13318	0.435421	-0.0508728	0.921714	0.079272	0.127879	-0.53185	0.787608	0.705145	0.593388	0.0106947	29.71
urine X - 17398	0.662595	-0.16623	-0.383592	0.0511322	0.133899	-0.234796	-0.559058	0.0894665	0.155842	-0.29738	-0.694529	0.0997692	0.14651	0.441286	0.0527738	21.8617
urine X - 24493	0.662595	-0.233456	-0.539854	0.0729427	0.135342	-0.268128	-0.731702	0.195446	0.25695	-0.417281	-0.973818	0.139256	0.145982	0.440558	0.839681	0
urine coumaroylquinate (2)	0.662595	-0.125196	-0.289543	0.0391518	0.135424	-0.121274	-0.379746	0.137199	0.357781	-0.221839	-0.521145	0.0774676	0.150598	0.451356	0.684858	0
urine X - 24419	0.662595	-0.12715	-0.294178	0.0398774	0.135692	-0.138212	-0.372703	0.0962781	0.247995	-0.31295	-0.614742	-0.0111566	0.0457496	0.15297	0.211877	11.3195
urine trans-3,4-methyleneheptanoylcarnitine	0.662595	0.152974	-0.0483725	0.35432	0.136463	0.306387	-0.012932	0.625706	0.060028	0.174179	-0.192902	0.541259	0.355438	0.892664	0.63183	0
urine isoxanthopterin	0.662595	-0.0910511	-0.210903	0.0288004	0.136492	-0.0508035	-0.220163	0.118557	0.556575	-0.107597	-0.327443	0.11225	0.340603	0.860429	0.232086	10.3608
urine X - 17842	0.662595	0.0461939	-0.014654	0.107042	0.136765	0.023516	-0.0689421	0.115974	0.618131	0.0172172	-0.0940643	0.128499	0.762581	0.543335	0.359068	4.89808
urine histidine	0.662595	0.085247	-0.0271144	0.197609	0.137016	0.0398342	-0.143934	0.223602	0.670948	0.0449367	-0.160863	0.250736	0.669939	0.647399	0.464965	0.54257
urine propionylcarnitine (C3)	0.662595	0.138481	-0.0442711	0.321232	0.137499	0.0243677	-0.281759	0.330494	0.876022	-0.0738345	-0.404078	0.256409	0.662552	0.136149	0.26646	8.85242
urine pregnenediol disulfate (C21H34O8S2)*	0.662595	0.128523	-0.0416949	0.298741	0.138908	0.130469	-0.0996251	0.360563	0.266419	-0.0149993	-0.324888	0.294889	0.924684	0.281226	0.0315037	24.772
urine X - 22755	0.662595	0.156679	-0.0508686	0.364226	0.138983	-0.076388	-0.401285	0.248509	0.64493	0.273964	-0.105377	0.653305	0.161173	0.470799	0.345658	5.42543
urine methyl vanillate sulfate	0.662595	-0.124217	-0.289022	0.0405887	0.139606	-0.0627091	-0.302868	0.17745	0.608808	-0.26957	-0.569412	0.0302712	0.0822402	0.259519	0.135953	15.3766
urine X - 22148	0.662595	0.107657	-0.0352506	0.250564	0.139809	0.0874611	-0.124072	0.298994	0.417726	0.101222	-0.158738	0.361183	0.447825	0.953849	0.885702	0
urine daidzein sulfate (2)	0.662595	0.327139	-0.107311	0.761589	0.139986	0.590054	-0.0885938	1.2687	0.0883622	0.590573	-0.20417	1.38532	0.149616	0.439843	0.149371	14.6726
urine N-acetylalanine	0.662595	0.105306	-0.0345667	0.245179	0.140051	0.00698808	-0.15289	0.166866	0.93173	0.0812136	-0.175305	0.337732	0.536846	0.826323	2.04327e-07	51.5663
urine pantoate	0.662595	0.0607366	-0.0200414	0.141515	0.140566	0.146027	0.0256221	0.266432	0.0174521	0.146563	0.00026861	0.292857	0.0533899	0.173164	0.293052	7.64146
urine N-acetylkynurenine (2)	0.662595	-0.142768	-0.332881	0.0473455	0.141059	-0.122034	-0.375327	0.13126	0.345023	0.0232603	-0.322776	0.369296	0.895547	0.264444	0.0483663	22.3604
urine X - 13847	0.662595	0.135205	-0.0449027	0.315313	0.141203	0.0821955	-0.181882	0.346273	0.541829	0.106673	-0.221433	0.434779	0.525976	0.838994	0.797083	0
urine X - 24466	0.662595	-0.0599559	-0.139945	0.0200327	0.141805	-0.0561979	-0.177362	0.0649661	0.363316	-0.0338277	-0.179394	0.111738	0.650122	0.674941	0.62033	0
urine 3-(3-hydroxyphenyl)propionate	0.662595	-0.193078	-0.450718	0.0645625	0.141883	-0.134125	-0.504794	0.236545	0.478199	-0.324153	-0.796004	0.147697	0.18232	0.517107	0.164069	13.7665
urine valsartan	0.663631	-0.497975	-1.16363	0.167675	0.142579	-0.864401	-1.87761	0.148808	0.094503	-0.542805	-1.75395	0.668341	0.382645	0.931041	0.96046	0
urine leucine	0.664444	0.0577011	-0.0195541	0.134956	0.143228	0.0636649	-0.0492455	0.176575	0.269102	0.139554	-0.000366721	0.279475	0.0544329	0.174373	0.379055	4.05147
urine X - 17689	0.668416	-0.115411	-0.270448	0.0396261	0.144561	-0.0115968	-0.246591	0.223397	0.922947	-0.078101	-0.362291	0.206089	0.591776	0.759083	0.383306	3.87759
urine N-methylhydantoin	0.672059	0.127005	-0.0441455	0.298156	0.145829	0.12729	-0.132915	0.387494	0.337661	0.0021065	-0.310644	0.314857	0.989504	0.35282	0.633839	0
urine shikimate	0.673328	-0.0910364	-0.214482	0.0324093	0.148346	-0.134242	-0.338875	0.0703909	0.198526	0.172087	-0.0529448	0.397118	0.13823	0.0076976	0.535909	0
urine X - 24807	0.673328	0.0998849	-0.0355678	0.235338	0.148372	0.138683	-0.0575916	0.334958	0.166094	0.198252	-0.048534	0.445037	0.119694	0.352909	0.0412922	23.2325
urine methyl-4-hydroxybenzoate sulfate	0.673328	-0.19436	-0.458252	0.0695324	0.148869	-0.255096	-0.643648	0.133457	0.198174	-0.519018	-1.00002	-0.0380106	0.0378571	0.117911	0.982295	0
urine pregnanediol-3-glucuronide	0.673328	0.121657	-0.0439894	0.287304	0.150017	0.0456808	-0.171042	0.262403	0.679518	-0.24202	-0.5291	0.0450605	0.102823	0.00405328	0.00411893	32.9667
urine 3-(N-acetyl-L-cystein-S-yl) acetaminophen	0.673328	-0.544381	-1.2871	0.198339	0.150841	-0.940341	-2.14472	0.26404	0.125948	-1.40951	-2.74719	-0.071828	0.042455	0.133273	0.360295	4.82119
urine glycochenodeoxycholate glucuronide (1)	0.673328	0.148177	-0.0540178	0.350373	0.150904	0.137004	-0.0662936	0.340302	0.186556	0.137498	-0.233242	0.508238	0.469643	0.946327	1.01708e-06	49.7754
urine adipoylcarnitine (C6-DC)	0.673328	-0.062085	-0.147009	0.0228391	0.151898	-0.0651595	-0.191697	0.0613776	0.312844	0.00590666	-0.148868	0.160681	0.940583	0.3066	0.0936499	18.309
urine betonicine	0.673328	-0.391321	-0.927359	0.144716	0.15248	-0.525117	-1.32397	0.273738	0.197622	-0.134614	-1.13034	0.861108	0.791788	0.549939	0.186171	12.6719
urine cryptochlorogenic acid	0.673328	0.247328	-0.0917215	0.586377	0.152791	0.165445	-0.35322	0.68411	0.531844	0.0540856	-0.56787	0.676041	0.865143	0.469959	0.744301	0
urine homoserine	0.673328	0.196398	-0.0728538	0.465649	0.152821	0.0443733	-0.349943	0.43869	0.825436	-0.30127	-0.797618	0.195079	0.238095	0.0220996	0.727571	0
urine azeloylcarnitine (C9-DC)	0.673328	-0.194471	-0.461103	0.0721622	0.152857	-0.152412	-0.498998	0.194174	0.388743	-0.0995508	-0.591766	0.392665	0.69298	0.653571	0.019964	26.938
urine glycerophosphoinositol*	0.673328	0.0585836	-0.021868	0.139035	0.153518	0.102126	-0.00980725	0.214059	0.0737377	0.166545	0.0220539	0.311036	0.0268626	0.0839155	0.219657	10.9461
urine 1,6-anhydroglucose	0.673328	0.117703	-0.044399	0.279805	0.154696	0.136409	-0.0994546	0.372272	0.256995	0.0845231	-0.212637	0.381683	0.578901	0.794194	0.0896551	18.5096
urine quinolinate	0.673328	-0.045143	-0.107317	0.0170315	0.154716	0.00975643	-0.0813183	0.100831	0.833697	0.071989	-0.0412706	0.185249	0.216831	0.0177811	0.673474	0
urine delta-CEHC glucuronide	0.673328	-0.215413	-0.512192	0.0813659	0.154848	-0.194897	-0.638566	0.248771	0.389247	-0.321753	-0.861489	0.217983	0.24645	0.645227	0.588006	0
urine N-acetylmethionine	0.673328	0.0797136	-0.0301142	0.189541	0.154866	0.0588124	-0.0910035	0.208628	0.441648	0.0237891	-0.177202	0.22478	0.817203	0.51629	0.00731352	30.8268
urine X - 24353	0.673328	-0.0646869	-0.153814	0.0244402	0.154879	-0.0345	-0.171312	0.102312	0.621133	0.0254323	-0.136903	0.187767	0.759673	0.197071	0.793704	0
urine 2-aminooctanoate	0.673328	0.149035	-0.0565265	0.354596	0.155317	0.173276	-0.140676	0.487227	0.279368	0.245754	-0.131338	0.622846	0.205591	0.549888	0.170206	13.5129
urine ethyl alpha-glucopyranoside	0.673328	0.138398	-0.0528965	0.329693	0.156191	0.00821173	-0.29275	0.309173	0.957351	-0.0393083	-0.387822	0.309205	0.825662	0.235728	0.77544	0
urine tyrosine	0.673328	0.0625044	-0.0238972	0.148906	0.156228	0.0221415	-0.115704	0.159987	0.752899	0.167515	0.0116909	0.32334	0.0385527	0.11838	0.275153	8.41843
urine X - 24412	0.673328	-0.10721	-0.255742	0.0413228	0.15716	-0.0781504	-0.307582	0.151282	0.50438	-0.140671	-0.411356	0.130013	0.311771	0.772777	0.792996	0
urine xanthine	0.673328	-0.112899	-0.269378	0.0435792	0.157328	-0.132477	-0.372673	0.10772	0.279702	-0.0654362	-0.350537	0.219664	0.654152	0.697422	0.644502	0
urine prednisolone	0.673328	0.610947	-0.235972	1.45787	0.1574	0.765825	-0.459764	1.99141	0.220685	1.37373	-0.163134	2.91059	0.0839872	0.247996	0.280164	8.19942
urine X - 12221	0.673328	0.0855225	-0.0331003	0.204145	0.157638	-0.0182614	-0.208277	0.171755	0.850594	0.129441	-0.0866622	0.345544	0.244221	0.635118	0.898503	0
urine N6-acetyllysine	0.682181	0.0712914	-0.0282528	0.170836	0.160413	0.0928582	-0.0466703	0.232387	0.192103	0.0889513	-0.0935748	0.271477	0.34265	0.821165	0.162475	13.8537
urine N-acetylisoleucine	0.682181	0.0570692	-0.0227435	0.136882	0.161079	0.0752343	-0.0536801	0.204149	0.252693	0.0888225	-0.0572915	0.234937	0.237332	0.61187	0.430605	1.94856
urine 5-hydroxypicolinic acid	0.682181	0.102244	-0.0407783	0.245266	0.161172	0.0589747	-0.17637	0.294319	0.623324	0.14203	-0.120076	0.404136	0.291707	0.722922	0.38797	3.687
urine X - 24470	0.682919	0.0765212	-0.0310982	0.184141	0.163437	0.0253114	-0.137501	0.188123	0.760592	0.0874935	-0.10992	0.284907	0.387884	0.896678	0.47379	0.17928
urine X - 17679	0.682919	0.154826	-0.0630823	0.372734	0.163749	0.0692243	-0.253514	0.391962	0.674198	0.101374	-0.29824	0.500988	0.620561	0.754745	0.0410118	23.3975
urine X - 18126	0.682919	0.507198	-0.206898	1.22129	0.163893	0.069568	-0.94389	1.08303	0.892975	-0.230535	-1.53087	1.06981	0.729232	0.188437	0.0208111	26.6076
urine allantoic acid	0.682919	-0.0896848	-0.216096	0.0367262	0.164366	-0.0448259	-0.235625	0.145973	0.645179	-0.239503	-0.469744	-0.00926164	0.0450912	0.131354	0.948683	0
urine 2-oxoadipate	0.682919	0.0882946	-0.0361713	0.212761	0.164415	0.0802705	-0.109718	0.27026	0.407621	0.123712	-0.104371	0.351796	0.291249	0.716826	0.405905	2.95535
urine 3-hydroxybutyroylglycine**	0.682919	-0.26875	-0.647622	0.110122	0.164442	-0.296344	-0.865981	0.273293	0.307901	-0.40286	-1.10622	0.300496	0.265335	0.657963	0.426489	2.12464
urine glutarylcarnitine (C5-DC)	0.682919	-0.0390025	-0.0941044	0.0160995	0.165348	-0.0817512	-0.16754	0.00403753	0.061801	-0.0600444	-0.160852	0.0407634	0.246841	0.626005	0.482847	0
urine homocitrulline	0.682919	0.0615217	-0.0254994	0.148543	0.165856	0.00859536	-0.130431	0.147621	0.903552	-0.0274442	-0.186085	0.131197	0.735548	0.192825	0.674072	0
urine X - 24334	0.682919	0.0594076	-0.0247014	0.143517	0.16625	0.0390619	-0.0758954	0.154019	0.50542	0.142877	-0.00967857	0.295433	0.0704869	0.203563	0.0377643	23.7078
urine N-lactoyl leucine	0.682919	0.0647611	-0.027044	0.156566	0.166788	0.143191	0.0096321	0.27675	0.0356134	0.195678	0.0311832	0.360173	0.0224896	0.0660248	0.27683	8.34495
urine cortisol 21-glucuronide	0.682919	-0.071284	-0.172514	0.0299457	0.167535	-0.101047	-0.26471	0.0626163	0.226242	-0.0654128	-0.249771	0.118946	0.488999	0.94067	0.715694	0
urine X - 22512	0.682919	-0.156502	-0.378767	0.0657641	0.167572	-0.261472	-0.609307	0.0863636	0.140663	-0.316778	-0.722022	0.0884652	0.12988	0.356991	0.509571	0
urine X - 22152	0.682919	0.168329	-0.0710263	0.407685	0.168091	0.324034	-0.0306055	0.678673	0.0733224	0.385486	-0.0503393	0.821312	0.0872142	0.246369	0.947933	0
urine phenylacetyl-beta-alanine	0.682919	-0.089834	-0.217597	0.0379293	0.168171	-0.029407	-0.233391	0.174577	0.777518	0.0022133	-0.231188	0.235614	0.985223	0.35856	0.476149	0.0763477
urine X - 23739	0.693895	0.038173	-0.0165255	0.0928716	0.171369	0.0778231	-0.00811151	0.163758	0.0759045	0.0344347	-0.0657485	0.134618	0.502646	0.930519	0.48505	0
urine 3-methyladipate	0.694154	-0.0517276	-0.126063	0.022608	0.172608	-0.0159585	-0.132937	0.101021	0.789175	-0.0323485	-0.167906	0.103209	0.641383	0.738429	0.50253	0
urine X - 21470	0.694154	0.137461	-0.060343	0.335266	0.173182	0.125101	-0.143525	0.393726	0.361364	-0.00463661	-0.365569	0.356296	0.979983	0.359138	0.00704516	31.1218
urine X - 23650	0.694154	0.181442	-0.0796901	0.442575	0.173249	0.319623	-0.0583063	0.697553	0.0974014	0.182969	-0.29278	0.658718	0.453402	0.994017	0.723684	0
urine 1-aminocyclopropanecarboxylic acid	0.694154	0.0922457	-0.0405659	0.225057	0.173415	0.0469885	-0.161619	0.255596	0.658867	0.138323	-0.104865	0.381512	0.26864	0.658872	0.618229	0
urine X - 24494	0.696689	0.074941	-0.0332397	0.183122	0.174545	0.0162292	-0.14605	0.178509	0.844601	-0.0961675	-0.293295	0.10096	0.342149	0.0454728	0.612255	0
urine 3,7-dimethylurate	0.700335	0.105198	-0.0471584	0.257555	0.175959	0.120605	-0.107023	0.348232	0.299058	0.222586	-0.0549739	0.500146	0.120328	0.324607	0.170949	13.395
urine X - 12823	0.700894	-0.168393	-0.412635	0.075849	0.176599	-0.202423	-0.567423	0.162577	0.277052	-0.00861447	-0.453786	0.436557	0.969851	0.402503	0.414258	2.6265
urine quinate	0.701761	-0.131318	-0.322443	0.0598062	0.178091	-0.189557	-0.444656	0.0655423	0.145284	-0.318466	-0.665275	0.0283424	0.0760259	0.209796	0.00124204	36.3606
urine X - 24840	0.701761	0.120905	-0.0553135	0.297123	0.178707	0.266388	-0.00587421	0.538651	0.055152	0.208922	-0.113514	0.531359	0.208189	0.524413	0.483461	0
urine glutamine conjugate of C8H12O2 (3)*	0.701761	0.0906063	-0.0415515	0.222764	0.179034	0.109059	-0.0692568	0.287375	0.230634	0.0811218	-0.161585	0.323829	0.514466	0.927284	0.0773713	19.5033
urine 2-methylbutyrylcarnitine (C5)	0.701761	0.0922436	-0.0425033	0.22699	0.179683	0.0228662	-0.165657	0.21139	0.812094	-0.0187305	-0.264038	0.226577	0.88145	0.292327	0.0257632	25.6188
urine X - 23890	0.701761	-0.118148	-0.290813	0.0545177	0.179881	-0.0596329	-0.323489	0.204223	0.657793	-0.129913	-0.44547	0.185644	0.422377	0.93067	0.857889	0
urine X - 24686	0.701761	0.0671132	-0.0309759	0.165202	0.179914	0.0850675	-0.0528942	0.223029	0.226848	0.24408	0.0708416	0.417318	0.00727443	0.0191749	0.0372436	23.7807
urine metoprolol	0.701761	0.439666	-0.203907	1.08324	0.180578	0.684246	-0.327104	1.6956	0.184824	0.974303	-0.199806	2.14841	0.108169	0.289459	0.491408	0
urine phenol glucuronide	0.701761	-0.0947395	-0.233605	0.0441257	0.181168	-0.125689	-0.335513	0.0841348	0.240371	-0.160941	-0.41499	0.0931081	0.218343	0.543077	0.412607	2.68223
urine glucuronide of C10H18O2 (12)*	0.701761	-0.0637573	-0.157328	0.0298136	0.181719	-0.00274203	-0.135769	0.130285	0.967774	0.0684622	-0.0993121	0.236236	0.42643	0.0686862	0.208081	11.5038
urine X - 12813	0.701761	0.170465	-0.0804002	0.421331	0.182922	0.128354	-0.254533	0.511242	0.51116	0.409007	-0.0470794	0.865094	0.0829997	0.223594	0.814382	0
urine oxypurinol	0.701761	-0.515547	-1.27443	0.243332	0.183022	-1.49965	-2.65378	-0.345514	0.0108741	-0.950323	-2.33037	0.42972	0.181293	0.461508	0.27064	8.61673
urine X - 12379	0.701761	0.0601241	-0.0284392	0.148687	0.183325	0.0834704	-0.0441782	0.211119	0.199971	0.137215	-0.0238542	0.298283	0.0992629	0.265439	0.20479	11.6648
urine oxalate (ethanedioate)	0.701761	-0.0661463	-0.163601	0.0313088	0.18342	-0.0986147	-0.245656	0.0484264	0.188688	-0.175491	-0.351713	0.00073139	0.0547948	0.149981	0.298521	7.40684
urine X - 24474	0.701761	0.0600915	-0.0285258	0.148709	0.18383	0.0151177	-0.110425	0.14066	0.813419	0.11276	-0.0492938	0.274814	0.176886	0.448682	0.0584773	21.3764
urine glyco-beta-muricholate**	0.706764	-0.131519	-0.326406	0.0633689	0.185945	-0.20852	-0.490418	0.0733781	0.147119	-0.204649	-0.561168	0.151871	0.264251	0.63182	0.123526	16.1463
urine xanthosine	0.706764	-0.085382	-0.211962	0.0411979	0.18615	-0.12231	-0.30902	0.0644008	0.199167	-0.0017449	-0.23279	0.229301	0.988231	0.398774	0.351881	5.16809
urine X - 17763	0.707161	0.177452	-0.0859873	0.440892	0.186759	0.224758	-0.117586	0.567103	0.198175	0.389681	-0.0909674	0.870329	0.116378	0.304337	0.0235557	26.04
urine 5-hydroxyhexanoate	0.710436	0.0946813	-0.0463172	0.23568	0.188131	0.0377377	-0.145208	0.220684	0.685994	-0.156862	-0.406279	0.092555	0.221716	0.0207933	0.0183592	27.3105
urine X - 24797	0.720002	-0.112454	-0.281075	0.0561677	0.191178	-0.0678654	-0.310385	0.174654	0.583372	-0.347048	-0.649669	-0.0444269	0.0276592	0.0733351	0.0596213	21.2596
urine X - 18838	0.723641	-0.0654245	-0.164111	0.0332624	0.193821	-0.0964479	-0.247709	0.0548134	0.211401	-0.0755157	-0.256659	0.105628	0.416581	0.896471	0.399656	3.22566
urine N-acetyl-isoputreanine	0.723641	0.0483155	-0.0246441	0.121275	0.194311	0.0657383	-0.0452905	0.176767	0.245861	0.102151	-0.030858	0.235159	0.136574	0.345729	0.109982	17.0378
urine N-acetylmethionine sulfoxide	0.723641	-0.0816477	-0.20497	0.0416745	0.194415	-0.0959053	-0.24098	0.0491695	0.195085	-0.0786114	-0.304807	0.147584	0.497925	0.974977	0.000233758	40.4156
urine X - 17825	0.723641	0.0881937	-0.0451048	0.221492	0.194713	-0.0443099	-0.247739	0.159119	0.669446	0.0386925	-0.205994	0.283379	0.757497	0.636991	0.22255	10.8087
urine resveratrol disulfate (2)*	0.723641	-0.291347	-0.731712	0.149017	0.194727	-0.277986	-0.932045	0.376073	0.404834	-0.566769	-1.37009	0.236548	0.170992	0.424351	0.925093	0
urine 1,2,3-butanetriol	0.725654	0.0778719	-0.0402041	0.195948	0.196146	-0.0240102	-0.21143	0.16341	0.801745	0.0572602	-0.15785	0.27237	0.603442	0.822859	0.80739	0
urine X - 24414	0.725654	-0.0768367	-0.193438	0.0397646	0.196511	-0.115335	-0.295881	0.0652107	0.210551	-0.151342	-0.36377	0.0610851	0.166837	0.413533	0.75963	0
urine X - 23502	0.725654	0.0742618	-0.0385638	0.187087	0.197034	0.147726	-0.0238829	0.319334	0.091566	0.0630591	-0.143922	0.270041	0.552272	0.899373	0.258472	9.15698
urine sulfate of piperine metabolite C16H17NO3 (1)*	0.725654	-0.109095	-0.275074	0.0568835	0.197657	-0.110615	-0.367879	0.14665	0.399388	-0.0839433	-0.388431	0.220544	0.590632	0.846983	0.215022	11.233
urine N-carbamoylaspartate	0.725654	0.0849736	-0.044435	0.214382	0.198104	0.103592	-0.0950291	0.302212	0.306673	-0.112789	-0.348505	0.122927	0.351423	0.0529387	0.776939	0
urine 1H-indole-7-acetic acid	0.725654	-0.0960839	-0.242564	0.0503966	0.198569	-0.10448	-0.323709	0.114748	0.350261	-0.343465	-0.611188	-0.0757419	0.0141565	0.0338132	0.657603	0
urine gamma-glutamyl-epsilon-lysine	0.725654	0.125335	-0.0659353	0.316606	0.19903	-0.0185787	-0.300152	0.262995	0.897103	0.23353	-0.116618	0.583678	0.19525	0.471362	0.0661978	20.5006
urine X - 24765	0.725654	-0.0638291	-0.16132	0.0336616	0.199413	-0.101688	-0.246879	0.0435019	0.16984	-0.172978	-0.350593	0.00463695	0.0602197	0.153887	0.771517	0
urine dopamine 4-sulfate	0.730421	0.0739798	-0.0394755	0.187435	0.201244	0.0434436	-0.1296	0.216487	0.622676	0.0756826	-0.131121	0.282486	0.475492	0.984649	0.508184	0
urine naringenin 7-glucuronide	0.733704	-0.179699	-0.456158	0.0967609	0.202672	-0.123152	-0.556102	0.309797	0.577178	-0.273662	-0.777098	0.229773	0.290248	0.662897	0.517268	0
urine X - 13838	0.737918	-0.168493	-0.429136	0.09215	0.205147	-0.322634	-0.696397	0.0511296	0.0906751	-0.408342	-0.881744	0.0650599	0.0951782	0.238639	0.102612	17.5506
urine glucuronide of C19H28O4 (2)*	0.737918	-0.218136	-0.555577	0.119305	0.205154	-0.331562	-0.83839	0.175266	0.199776	-0.316606	-0.934386	0.301175	0.318475	0.70957	0.124843	16.0627
urine ascorbic acid 3-sulfate*	0.737918	-0.0396274	-0.101026	0.0217712	0.205877	0.050284	-0.0374482	0.138016	0.261284	-0.0767929	-0.188951	0.0353653	0.183769	0.439682	0.0524081	21.902
urine betaine	0.737918	-0.0700687	-0.178649	0.0385114	0.205943	-0.0246658	-0.183526	0.134194	0.760885	-0.0782384	-0.277388	0.120911	0.443786	0.923634	0.0666373	20.4594
urine indoleacetylglutamine	0.741782	0.0760304	-0.0424487	0.194509	0.208483	0.0572012	-0.115839	0.230242	0.517052	0.0696455	-0.147676	0.286967	0.531889	0.945267	0.231471	10.3894
urine ribonate	0.741782	0.0304381	-0.0170625	0.0779387	0.20914	0.0579411	-0.0171685	0.133051	0.130545	0.0351923	-0.0513445	0.121729	0.427997	0.897856	0.720957	0
urine N-acetylhistidine	0.741782	0.0340614	-0.0192991	0.0874219	0.210899	0.0557688	-0.0247234	0.136261	0.174478	-0.0159789	-0.113197	0.0812388	0.748265	0.231372	0.935604	0
urine X - 21258	0.741782	0.126408	-0.0718972	0.324712	0.211533	0.0684649	-0.233604	0.370534	0.656875	-0.0491446	-0.410554	0.312265	0.790593	0.258521	0.916595	0
urine 4-vinylguaiacol glucuronide	0.741782	-0.120218	-0.309401	0.0689646	0.212956	-0.132869	-0.430854	0.165116	0.382154	-0.205089	-0.551635	0.141457	0.249912	0.567734	0.343104	5.56194
urine abscisate	0.741782	0.142978	-0.0830332	0.368989	0.215012	0.110458	-0.236612	0.457528	0.532777	-0.0297738	-0.441404	0.381857	0.887655	0.328282	0.543703	0
urine asparagine	0.741782	0.0394482	-0.0229567	0.101853	0.215361	0.00275145	-0.0950195	0.100522	0.956014	0.0185194	-0.0951851	0.132224	0.750467	0.667318	0.504432	0
urine X - 23311	0.741782	-0.116775	-0.301612	0.0680631	0.215626	-0.0862537	-0.329217	0.156709	0.486552	-0.11106	-0.450794	0.228674	0.523711	0.968676	0.0427054	23.0502
urine lanthionine	0.741782	0.0352975	-0.0206766	0.0912716	0.216473	-0.0164284	-0.105624	0.0727673	0.718104	-0.0327271	-0.133684	0.0682297	0.52718	0.118448	0.420007	2.38062
urine X - 22158	0.741782	0.139805	-0.0821499	0.36176	0.217001	0.0744852	-0.253029	0.401999	0.65578	0.0225284	-0.383481	0.428538	0.913697	0.500434	0.447835	1.24486
urine alpha-hydroxyisovalerate	0.741782	0.0621641	-0.0365504	0.160879	0.217106	0.0536246	-0.0679301	0.175179	0.387231	0.0833416	-0.09763	0.264313	0.369702	0.78456	0.00185069	35.2485
urine X - 13846	0.741782	0.13249	-0.0782178	0.343198	0.217801	0.22207	-0.0856944	0.529834	0.157295	0.20807	-0.177886	0.594025	0.294169	0.647488	0.0984983	17.8465
urine X - 21312	0.741782	0.102486	-0.0605568	0.26553	0.217948	0.157299	-0.0908802	0.405478	0.214145	0.0829424	-0.216867	0.382752	0.589338	0.879075	0.13465	15.5447
urine X - 12906	0.741782	-0.0463909	-0.120233	0.0274511	0.218196	0.00808644	-0.108304	0.124477	0.891686	-0.088906	-0.223863	0.0460512	0.200719	0.462501	0.43215	1.88553
urine 4-methylhexanoylglycine	0.741782	-0.135294	-0.350769	0.0801807	0.218458	-0.0357723	-0.216826	0.145281	0.698574	0.0241415	-0.368858	0.417141	0.904498	0.344716	3.50932e-20	69.8001
urine X - 13507	0.741782	0.0525917	-0.0312444	0.136428	0.218878	-0.0236281	-0.151149	0.103893	0.716486	0.0621384	-0.0916147	0.215891	0.430865	0.884646	0.109448	17.0742
urine X - 23331	0.741782	0.0917347	-0.0547088	0.238178	0.219539	0.0954661	-0.123175	0.314108	0.392117	0.149397	-0.117359	0.416153	0.275951	0.613766	0.738126	0
urine nicotinate ribonucleoside	0.741782	0.0637944	-0.0381619	0.165751	0.220065	0.0603094	-0.0953815	0.216	0.447719	0.0439306	-0.14192	0.229781	0.644536	0.802866	0.655821	0
urine 3-methyl catechol sulfate (2)	0.741782	-0.108221	-0.281879	0.0654372	0.221928	-0.193082	-0.449497	0.0633328	0.13998	-0.377524	-0.687404	-0.0676436	0.0195385	0.0452115	0.285426	7.97071
urine X - 21283	0.741782	0.032313	-0.0195546	0.0841806	0.222072	-0.00595847	-0.0800653	0.0681483	0.874781	-0.029601	-0.123211	0.0640088	0.537337	0.125265	0.12309	16.174
urine 7,8-dihydroneopterin	0.741782	-0.113212	-0.29514	0.0687165	0.222593	-0.0966557	-0.382156	0.188844	0.506983	-0.0556434	-0.386995	0.275708	0.74301	0.684907	0.619098	0
urine alpha-CEHC glycine*	0.741782	-0.130089	-0.339158	0.07898	0.222636	-0.0315416	-0.344897	0.281814	0.843604	-0.233253	-0.614605	0.148099	0.23448	0.528077	0.73899	0
urine daidzein sulfate (1)	0.741782	0.321049	-0.195094	0.837191	0.222796	0.412382	-0.409154	1.23392	0.325198	-0.0185874	-0.966516	0.929341	0.969448	0.405194	0.71307	0
urine thymine	0.741782	0.04587	-0.0279091	0.119649	0.223015	0.107539	0.0011859	0.213892	0.0474995	0.0618859	-0.0736511	0.197423	0.373814	0.782697	0.376827	4.16432
urine adenine	0.741782	0.0770665	-0.0472375	0.20137	0.22431	0.0362487	-0.155249	0.227746	0.710635	-0.0917485	-0.3184	0.134903	0.430156	0.0851114	0.728884	0
urine X - 24515	0.741782	0.0660798	-0.0406983	0.172858	0.225158	0.175696	0.0109335	0.340458	0.0366155	0.141995	-0.052613	0.336602	0.157019	0.363496	0.888261	0
urine 11beta-hydroxyandrosterone glucuronide	0.741782	0.0710294	-0.0438865	0.185945	0.225722	0.101815	-0.0759343	0.279565	0.261577	-0.062994	-0.27067	0.144682	0.554033	0.134722	0.312064	6.86953
urine X - 17704	0.741782	0.109511	-0.067987	0.287008	0.226571	0.242948	-0.0223981	0.508293	0.0727299	0.269272	-0.0544224	0.592966	0.107376	0.251188	0.805538	0
urine nonenedioate (C9:1-DC)*	0.741782	-0.0496795	-0.130421	0.0310616	0.227835	-0.0223467	-0.152012	0.107319	0.735527	0.0081236	-0.139082	0.155329	0.914169	0.360426	0.789029	0
urine 3-hydroxyhippurate	0.741782	-0.106209	-0.278989	0.0665705	0.228278	0.00787899	-0.252682	0.26844	0.95274	-0.125547	-0.442436	0.191342	0.439957	0.886618	0.43444	1.79208
urine glucuronide of C10H18O2 (7)*	0.741782	0.145091	-0.090973	0.381156	0.22834	-0.156045	-0.504599	0.192508	0.380235	0.103533	-0.329467	0.536533	0.640724	0.822597	0.115369	16.6759
urine X - 21410	0.741782	0.112228	-0.070375	0.294831	0.22836	0.0381214	-0.213015	0.289258	0.766074	-0.0627338	-0.394011	0.268543	0.711595	0.219428	0.0312278	24.6815
urine X - 23997	0.741782	0.099165	-0.062239	0.260569	0.228519	0.10678	-0.117159	0.33072	0.350015	0.11959	-0.176822	0.416002	0.43168	0.872168	0.161272	14.0007
urine N6-succinyladenosine	0.741782	0.0516988	-0.0325817	0.135979	0.22926	0.02859	-0.0964634	0.153643	0.654087	0.0871054	-0.0666428	0.240853	0.270517	0.591091	0.98592	0
urine X - 24336	0.741782	-0.0459833	-0.120994	0.0290272	0.229555	-0.0310511	-0.147071	0.0849693	0.599893	-0.0103428	-0.147016	0.12633	0.882498	0.542823	0.815409	0
urine 2,3-dihydroxy-3-methylvalerate	0.741782	0.0887907	-0.0560819	0.233663	0.229659	-0.0677424	-0.288751	0.153266	0.548001	0.0235575	-0.240298	0.287413	0.861573	0.563852	0.622601	0
urine X - 11979	0.741782	-0.0380632	-0.100209	0.0240824	0.229966	0.00750659	-0.0900971	0.10511	0.880182	0.00687411	-0.106342	0.12009	0.9056	0.355085	0.843392	0
urine glutamine conjugate of C9H16O2 (1)*	0.741782	0.0605065	-0.0383108	0.159324	0.230101	0.0348378	-0.110302	0.179978	0.638035	0.152075	-0.0274522	0.331603	0.101152	0.235605	0.386459	3.74876
urine X - 13698	0.741782	-0.0497672	-0.131067	0.0315332	0.230228	-0.0512659	-0.171796	0.0692646	0.404483	-0.0968109	-0.245496	0.0518737	0.205999	0.460715	0.192787	12.3335
urine N2-methylguanosine	0.741782	-0.0569029	-0.149904	0.0360978	0.230445	-0.0521976	-0.181673	0.077278	0.429439	0.0585743	-0.109052	0.2262	0.495589	0.110565	0.0841789	18.9411
urine X - 13874	0.741782	0.0713151	-0.045308	0.187938	0.230715	0.147023	-0.0158024	0.309848	0.0767693	0.152719	-0.0600972	0.365535	0.163822	0.37279	0.00527356	31.9756
urine 3-methylxanthine	0.741782	0.0836721	-0.0533984	0.220743	0.231532	0.071649	-0.133576	0.276874	0.493805	0.0738207	-0.17756	0.325202	0.56668	0.927034	0.279009	8.24975
urine 5alpha-pregnan-3beta,20alpha-diol disulfate	0.741782	0.109369	-0.0699299	0.288667	0.231876	-0.0573821	-0.331417	0.216653	0.681504	0.0750699	-0.25418	0.40432	0.656305	0.80784	0.105099	17.4746
urine X - 17367	0.741782	-0.136331	-0.360163	0.0875008	0.232568	-0.0679962	-0.311045	0.175052	0.583468	-0.0921415	-0.502562	0.318279	0.661221	0.801403	5.05261e-06	47.3177
urine X - 17676	0.741782	-0.0544854	-0.143979	0.0350085	0.232768	-0.0740154	-0.212171	0.0641401	0.293704	-0.114215	-0.277553	0.0491227	0.174725	0.394011	0.280819	8.17087
urine creatine	0.741782	-0.0855263	-0.226041	0.0549887	0.232886	-0.0220546	-0.227202	0.183093	0.833116	0.0478634	-0.207278	0.303005	0.714175	0.224201	0.120231	16.3577
urine cinnamoylglycine	0.741782	-0.136507	-0.360835	0.0878219	0.233002	-0.0770823	-0.383835	0.22967	0.622359	-0.118849	-0.530321	0.292623	0.573054	0.920128	0.116601	16.5946
urine 21-hydroxypregnenolone disulfate	0.741782	0.0940093	-0.0605253	0.248544	0.233135	0.0508622	-0.155745	0.25747	0.629451	-0.214104	-0.484553	0.0563449	0.125076	0.00930117	0.0106308	29.4223
urine isovalerylcarnitine (C5)	0.741782	0.139571	-0.0899675	0.369109	0.233356	0.158935	-0.17449	0.492359	0.350169	-0.105491	-0.520711	0.309728	0.620035	0.170512	0.0202719	26.8692
urine 3-ethylcatechol sulfate (1)	0.741782	-0.105504	-0.27931	0.0683023	0.234149	-0.142741	-0.377899	0.0924176	0.234166	-0.461663	-0.76542	-0.157905	0.00392627	0.00754489	0.00706372	30.9522
urine glucuronide of C10H18O2 (9)*	0.741782	0.112179	-0.0728323	0.297191	0.234676	-0.0621259	-0.353098	0.228846	0.675599	0.0457899	-0.292979	0.384559	0.791828	0.647198	0.317297	6.64718
urine X - 24952	0.741782	-0.0613012	-0.162431	0.039829	0.234812	-0.110696	-0.252168	0.0307766	0.125132	-0.179062	-0.361747	0.00362246	0.0586241	0.135005	0.287107	7.89792
urine mevalonate	0.741782	0.052414	-0.0341291	0.138957	0.235215	0.00901352	-0.112129	0.130156	0.884056	0.0213551	-0.137327	0.180037	0.792712	0.647798	0.178387	13.0774
urine allo-isoleucine	0.741782	0.117638	-0.0768802	0.312155	0.235892	0.0256702	-0.27826	0.3296	0.868519	0.0565023	-0.299626	0.412631	0.756728	0.689117	0.672721	0
urine phenethylamine	0.741782	-0.0933415	-0.247841	0.0611575	0.236364	-0.0866888	-0.322984	0.149606	0.472113	-0.0858279	-0.368326	0.19667	0.55337	0.950376	0.332179	5.98574
urine 3-hydroxy-2-ethylpropionate	0.741782	0.0878856	-0.0576783	0.233449	0.236671	0.00239585	-0.203923	0.208714	0.981842	0.225083	-0.0392993	0.489465	0.0994759	0.227641	0.0435041	22.9491
urine X - 12193	0.743125	-0.0451974	-0.12021	0.0298157	0.23763	-0.0597847	-0.174779	0.0552093	0.308215	-0.079007	-0.21629	0.058276	0.263027	0.565407	0.407175	2.90358
urine pyruvate	0.747351	0.0607923	-0.0405091	0.162094	0.239515	0.0711688	-0.067181	0.209519	0.313345	0.115288	-0.0701588	0.300736	0.227024	0.493238	0.112874	16.9389
urine X - 12214	0.748867	0.102874	-0.0689643	0.274712	0.240649	0.117503	-0.144818	0.379824	0.379977	0.093435	-0.221897	0.408767	0.563197	0.944248	0.443571	1.41917
urine spermine	0.748867	0.295559	-0.198578	0.789697	0.24107	0.281844	-0.517041	1.08073	0.489271	-0.325902	-1.21416	0.562359	0.47437	0.104902	0.282956	8.0779
urine 5alpha-pregnan-diol disulfate	0.749738	-0.239135	-0.639945	0.161674	0.242252	-0.459196	-1.08329	0.164895	0.149272	-0.167711	-0.893464	0.558043	0.651951	0.817672	0.97742	0
urine diglycerol	0.749738	0.169083	-0.114414	0.45258	0.242421	0.275727	-0.146142	0.697596	0.200193	0.515015	0.00269492	1.02734	0.0526531	0.118072	0.298306	7.45859
urine N-acetylneuraminate	0.752472	-0.0280201	-0.0751425	0.0191024	0.243842	-0.0379547	-0.104405	0.0284957	0.262936	0.00968727	-0.0761245	0.095499	0.825508	0.306251	0.0768232	19.5499
urine X - 13866	0.755898	-0.103097	-0.277086	0.0708926	0.245491	-0.0807835	-0.340412	0.178845	0.541966	-0.338576	-0.651697	-0.0254557	0.037514	0.0823355	0.347053	5.39727
urine X - 23329	0.759221	0.0951602	-0.0659871	0.256308	0.247112	0.202173	-0.0393606	0.443706	0.100888	0.114787	-0.18066	0.410234	0.448822	0.876634	0.452458	1.05561
urine ferulylglycine (2)	0.760443	-0.0894479	-0.24125	0.0623545	0.248137	-0.0961885	-0.33118	0.138803	0.422398	-0.0439084	-0.320552	0.232735	0.756625	0.700671	0.555658	0
urine X - 24489	0.760443	0.103005	-0.071975	0.277985	0.248596	0.129327	-0.130475	0.38913	0.329236	0.219426	-0.100172	0.539024	0.182637	0.396377	0.862782	0
urine X - 12731	0.761324	0.0695174	-0.0489684	0.188003	0.250169	0.0317451	-0.152119	0.21561	0.735063	-0.0651145	-0.28098	0.150751	0.556206	0.14793	0.870157	0
urine X - 17685	0.761324	0.0905703	-0.0641633	0.245304	0.251288	0.0781181	-0.121658	0.277894	0.443437	-0.00624569	-0.288867	0.276376	0.96557	0.424479	0.00297738	33.8315
urine 3-hydroxycinnamate	0.761324	-0.128735	-0.348793	0.0913236	0.251553	-0.0364154	-0.365653	0.292822	0.828378	-0.180272	-0.581465	0.220921	0.381417	0.764195	0.629714	0
urine X - 17765	0.761324	0.100916	-0.071616	0.273448	0.251627	0.0830054	-0.181067	0.347078	0.537847	0.12041	-0.196241	0.437062	0.458485	0.885654	0.409103	2.82501
urine methyl glucopyranoside (alpha + beta)	0.761324	0.115431	-0.0819177	0.312781	0.251629	-0.0724931	-0.35465	0.209664	0.614568	0.109481	-0.252582	0.471544	0.555243	0.969369	0.0167139	27.5726
urine 5alpha-androstan-3beta,17beta-diol disulfate	0.761324	0.119313	-0.0854851	0.324112	0.253515	0.166761	-0.0961376	0.42966	0.21378	-0.0752789	-0.446404	0.295846	0.692115	0.222487	0.0156816	27.8443
urine sulfate of piperine metabolite C18H21NO3 (1)*	0.761324	-0.0813558	-0.221066	0.0583545	0.253736	-0.0839236	-0.30798	0.140133	0.462869	-0.167145	-0.422476	0.0881864	0.203596	0.433494	0.434676	1.78841
urine laurylcarnitine (C12)	0.761324	0.0730126	-0.0525054	0.198531	0.254248	0.0598106	-0.114111	0.233732	0.500298	0.164577	-0.0644467	0.3936	0.163247	0.351769	0.0536904	21.7617
urine X - 16649	0.761324	-0.107875	-0.293464	0.0777146	0.254603	-0.236564	-0.514627	0.0414995	0.0954251	-0.209506	-0.548339	0.129327	0.229522	0.484535	0.58906	0
urine X - 11858	0.761324	0.190259	-0.137184	0.517701	0.254777	0.346546	-0.164661	0.857753	0.183961	0.603866	0.0154367	1.19229	0.0479776	0.1033	0.404645	3.00671
urine 3-hydroxy-2-methylpyridine sulfate	0.761324	0.123443	-0.0890453	0.335931	0.254861	0.0421359	-0.273372	0.357643	0.793512	0.0165758	-0.372072	0.405223	0.93361	0.521112	0.218796	10.9871
urine threonine	0.761779	0.0585937	-0.0425198	0.159707	0.256053	0.13337	-0.0123382	0.279079	0.0728131	0.11225	-0.0726344	0.297134	0.237916	0.498349	0.109872	17.0453
urine phenyllactate (PLA)	0.761779	0.0915115	-0.0667986	0.249822	0.25723	0.0772506	-0.151104	0.305606	0.507305	0.0182442	-0.271474	0.307962	0.902111	0.555051	0.105305	17.3607
urine X - 12007	0.761779	0.065293	-0.0478188	0.178405	0.257897	0.0784927	-0.0765649	0.23355	0.321117	0.203231	-0.000766061	0.407228	0.0547011	0.117183	0.118971	16.4394
urine 2-methylmalonylcarnitine (C4-DC)	0.761779	-0.0265658	-0.0725885	0.0194569	0.257905	-0.0298379	-0.0994795	0.0398037	0.40105	0.0136698	-0.0700227	0.0973624	0.749786	0.263325	0.109484	17.0718
urine X - 12112	0.761779	-0.0886195	-0.242397	0.0651581	0.258689	-0.120935	-0.355005	0.113136	0.311235	-0.251843	-0.531974	0.028288	0.0822482	0.176047	0.730158	0
urine X - 23787	0.761779	0.0811985	-0.0599955	0.222392	0.259681	-0.047583	-0.258325	0.163159	0.658101	-0.0472933	-0.304534	0.209947	0.719636	0.24533	0.760991	0
urine guanidinoacetate	0.761779	-0.0952621	-0.261006	0.0704815	0.259953	-0.054404	-0.236768	0.12796	0.558745	-0.136699	-0.440531	0.167134	0.380772	0.750061	1.90127e-06	48.7242
urine isocitric lactone	0.761779	-0.0632683	-0.173366	0.046829	0.260034	-0.0344636	-0.203988	0.13506	0.690296	-0.0388114	-0.240642	0.16302	0.707346	0.777114	0.349604	5.26216
urine X - 23908	0.761779	0.0596183	-0.0442077	0.163444	0.260403	0.0576507	-0.105587	0.220888	0.488811	0.173377	-0.0145297	0.361284	0.0746608	0.160038	0.198867	11.9574
urine phenylacetylglutamine	0.761779	-0.0447315	-0.12264	0.0331767	0.260451	-0.0677292	-0.191922	0.0564638	0.285126	-0.0946375	-0.236573	0.0472981	0.195371	0.412373	0.538229	0
urine X - 24246	0.764352	-0.108829	-0.298943	0.0812846	0.261876	-0.0160043	-0.300137	0.268128	0.912093	-0.0641668	-0.410136	0.281802	0.717272	0.762872	0.595492	0
urine daidzein	0.764481	0.267653	-0.200489	0.735795	0.262466	0.11696	-0.61057	0.844491	0.752693	0.00186806	-0.85236	0.856096	0.996592	0.4683	0.954165	0
urine X - 23581	0.764574	0.104457	-0.0784662	0.287381	0.263044	0.113221	-0.154018	0.38046	0.406327	0.0275108	-0.307599	0.36262	0.87262	0.592068	0.106167	17.3996
urine X - 17357	0.768894	0.0604138	-0.0458333	0.166661	0.265079	0.10499	-0.05335	0.263329	0.193743	-0.0400008	-0.232969	0.152968	0.685722	0.22638	0.325048	6.28395
urine X - 12124	0.769434	-0.0460531	-0.127169	0.0350632	0.265815	-0.0808659	-0.200064	0.0383317	0.183625	-0.0632316	-0.211015	0.0845517	0.404429	0.785964	0.70196	0
urine 4-hydroxyphenylpyruvate	0.771986	0.098907	-0.07594	0.273754	0.267556	0.268528	0.0328059	0.504249	0.0255663	0.509526	0.209227	0.809825	0.00138326	0.0019978	0.00640591	31.3007
urine phenylalanine	0.771986	0.0358465	-0.0275593	0.0992524	0.267833	0.0202937	-0.0805917	0.121179	0.69339	0.123898	0.00838204	0.239414	0.0389871	0.0780435	0.521377	0
urine 4-hydroxycoumarin	0.771986	0.307334	-0.237842	0.85251	0.269204	0.321323	-0.544434	1.18708	0.466959	-0.13276	-1.13862	0.873102	0.796613	0.310945	0.65177	0
urine N-acetylglutamine	0.771986	-0.0591316	-0.164034	0.045771	0.269249	-0.00973225	-0.167811	0.148346	0.903955	-0.0162614	-0.207379	0.174856	0.868016	0.600511	0.727265	0
urine X - 17370	0.771986	0.106469	-0.0824924	0.29543	0.269451	0.284134	-0.0102995	0.578568	0.0585705	0.176805	-0.169565	0.523175	0.320436	0.63553	0.454788	0.960584
urine X - 24468	0.774382	-0.0535055	-0.148743	0.041732	0.27084	-0.0222641	-0.152573	0.108045	0.737721	-0.042085	-0.216893	0.132723	0.638432	0.878716	0.00184097	35.2636
urine X - 21838	0.774434	0.348939	-0.273575	0.971453	0.271933	0.212916	-0.765315	1.19115	0.669674	0.0976334	-1.04497	1.24024	0.867466	0.608007	0.187546	12.6011
urine X - 24327	0.774434	-0.0533556	-0.148549	0.041838	0.271964	-0.0304821	-0.160455	0.0994907	0.645757	0.0574757	-0.114592	0.229544	0.514757	0.135481	0.0680187	20.4453
urine 2,3-dihydroxy-5-methylthio-4-pentenoate (DMTPA)*	0.778788	-0.0277349	-0.0774375	0.0219678	0.27409	-0.00453137	-0.079471	0.0704082	0.905661	-0.018932	-0.110068	0.0722045	0.685091	0.82146	0.313668	6.76282
urine 3-hydroxyoctanoyl glycine	0.778788	-0.115001	-0.321311	0.091309	0.274605	0.0182178	-0.18885	0.225285	0.863094	0.0644922	-0.310754	0.439738	0.737195	0.265736	1.16628e-10	58.6192
urine X - 23511	0.78219	-0.11921	-0.333856	0.0954358	0.276363	-0.194352	-0.519535	0.130831	0.241433	-0.19084	-0.584601	0.202921	0.34529	0.67115	0.269403	8.67127
urine X - 12407	0.784477	0.0869635	-0.0701955	0.244123	0.278125	0.190668	-0.0507323	0.432069	0.121608	0.0699932	-0.218213	0.358199	0.635501	0.890564	0.273452	8.49305
urine syringol sulfate	0.784477	0.108438	-0.0875971	0.304474	0.278291	-0.0381116	-0.306592	0.230369	0.780841	-0.182619	-0.533006	0.167769	0.310384	0.0552357	0.203744	11.7162
urine X - 24340	0.784579	-0.0661183	-0.185934	0.0536969	0.27944	0.0409155	-0.139481	0.221312	0.656653	0.0130996	-0.205136	0.231336	0.906671	0.397437	0.878259	0
urine acetylcarnitine (C2)	0.784579	0.0975193	-0.0795901	0.274629	0.280504	0.0745619	-0.172363	0.321487	0.553962	-0.0740592	-0.395496	0.247378	0.652913	0.214712	0.0551946	21.6
urine phenylpyruvate	0.784579	-0.0930722	-0.262215	0.0760702	0.280816	-0.115943	-0.367999	0.136112	0.367288	-0.0520066	-0.359571	0.255558	0.741282	0.754926	0.643362	0
urine resveratrol sulfate (1)*	0.784579	-0.148073	-0.417324	0.121178	0.281092	-0.237028	-0.62921	0.155155	0.236189	-0.299573	-0.791892	0.192745	0.236931	0.472973	0.258845	9.1934
urine X - 22509	0.784579	-0.129263	-0.364328	0.105802	0.281127	-0.0407232	-0.397206	0.315759	0.822836	-0.00201181	-0.430314	0.42629	0.99268	0.488261	0.760642	0
urine X - 23641	0.786092	0.0650463	-0.0536438	0.183736	0.282765	0.049916	-0.111293	0.211126	0.543935	0.0891345	-0.128518	0.306787	0.424779	0.795997	0.00266159	34.1753
urine 4-allylphenol sulfate	0.786092	-0.0750206	-0.211918	0.061877	0.282791	-0.121766	-0.330621	0.087089	0.253166	-0.0819752	-0.331622	0.167671	0.52189	0.948121	0.965499	0
urine cyclo(pro-arg)*	0.787727	-0.0740057	-0.209374	0.061363	0.283941	-0.123908	-0.317263	0.0694475	0.209115	-0.0511767	-0.297791	0.195438	0.685399	0.82877	0.985202	0
urine N,N,N-trimethyl-5-aminovalerate	0.788529	0.072983	-0.0609634	0.206929	0.285556	0.0845199	-0.115187	0.284227	0.406824	-0.115975	-0.356134	0.124184	0.347025	0.0691136	0.130475	15.7107
urine tryptophan betaine	0.788529	0.121569	-0.101705	0.344843	0.285896	0.0562506	-0.293612	0.406113	0.75267	0.0427219	-0.366591	0.452034	0.838485	0.652962	0.39369	3.47062
urine glucuronide of C9H10O4 (1)*	0.788529	-0.0751753	-0.213257	0.0629066	0.285947	0.00818124	-0.190122	0.206485	0.935553	-0.0732285	-0.326678	0.180221	0.57296	0.985684	0.0330228	24.5337
urine X - 24342	0.788529	-0.0555657	-0.157835	0.0467036	0.28692	-0.0449604	-0.196364	0.106444	0.56055	0.0825452	-0.103749	0.268839	0.387999	0.0863557	0.812062	0
urine gamma-CEHC glucuronide*	0.788529	0.0550002	-0.0462544	0.156255	0.287045	0.0871846	-0.0694911	0.24386	0.275426	0.0886415	-0.0958248	0.273108	0.349391	0.670187	0.825217	0
urine palmitoyl sphingomyelin (d18:1/16:0)	0.790916	0.0788239	-0.0668912	0.224539	0.289039	0.0982643	-0.11532	0.311849	0.367204	0.0655735	-0.201532	0.332679	0.631838	0.907698	0.405549	2.96985
urine X - 11444	0.790916	0.0637272	-0.0544092	0.181864	0.290385	0.155397	-0.0181637	0.328957	0.0792855	0.0118634	-0.20437	0.228096	0.914663	0.575574	0.262619	8.97193
urine tryptophan	0.790916	0.0424546	-0.0363014	0.121211	0.290718	-0.00443785	-0.137167	0.128291	0.94775	0.111773	-0.0317151	0.255261	0.131144	0.26104	0.743995	0
urine N-acetyl-3-methylhistidine*	0.790916	0.0914783	-0.0784074	0.261364	0.291251	0.0110774	-0.246043	0.268198	0.932707	-0.00238172	-0.3119	0.307137	0.988008	0.479335	0.969256	0
urine gentisic acid-5-glucoside	0.790916	-0.0890661	-0.254725	0.0765923	0.291987	-0.186475	-0.431645	0.0586943	0.136029	0.0087169	-0.293874	0.311307	0.955128	0.451006	0.0719437	19.9749
urine X - 24549	0.790916	0.081143	-0.0700033	0.232289	0.292704	0.15917	-0.0522505	0.37059	0.140057	0.172058	-0.104361	0.448477	0.226451	0.443316	0.22564	10.7249
urine glucuronide of C14H26O4 (1)*	0.790916	0.0868032	-0.075089	0.248696	0.293308	0.138626	-0.0986889	0.375941	0.25225	0.400623	0.116424	0.684822	0.00724574	0.0116072	0.0858971	18.8038
urine 4-hydroxyhippurate	0.790916	-0.0477191	-0.136862	0.0414243	0.294094	-0.0379016	-0.169522	0.0937185	0.572485	-0.0176481	-0.18095	0.145654	0.832843	0.667177	0.268603	8.7066
urine N-acetylcarnosine	0.790916	-0.0408266	-0.117131	0.0354779	0.294327	-0.106836	-0.224768	0.0110972	0.0758093	-0.00863387	-0.14831	0.131043	0.903904	0.590541	0.296521	7.49248
urine epiandrosterone glucuronide	0.790916	0.0554465	-0.0483568	0.15925	0.295139	0.0622646	-0.0999748	0.224504	0.451931	-0.0690989	-0.258277	0.120079	0.47634	0.127046	0.634361	0
urine N-acetyl-L-2-aminoadipic acid	0.790916	-0.0290811	-0.0835488	0.0253866	0.295351	-0.0712275	-0.154871	0.0124163	0.0951131	-0.0149685	-0.114197	0.0842603	0.768331	0.739726	0.588708	0
urine X - 12261	0.790916	-0.131359	-0.377488	0.11477	0.295545	-0.144867	-0.536753	0.247019	0.468738	-0.230729	-0.679641	0.218184	0.317132	0.605509	0.671609	0
urine tartarate	0.790916	0.15823	-0.138325	0.454785	0.295672	0.0359798	-0.401728	0.473688	0.872007	-0.0583575	-0.598246	0.481531	0.83281	0.349839	0.87662	0
urine vanillate	0.790916	-0.0876478	-0.251967	0.0766713	0.295817	-0.0847949	-0.315785	0.146196	0.47184	-0.229371	-0.528754	0.070012	0.137509	0.270985	0.0509002	22.07
urine tigloylglycine	0.792053	-0.084071	-0.242008	0.073866	0.296808	0.0199025	-0.111391	0.151196	0.766385	-0.0577589	-0.347428	0.23191	0.697076	0.831945	2.71666e-26	73.9061
urine 3-hydroxycotinine glucuronide	0.793465	-0.341894	-0.986446	0.302657	0.298508	-0.506071	-1.52238	0.510235	0.329081	-0.859996	-2.03165	0.311658	0.154533	0.302875	0.445633	1.33489
urine prednisone	0.793465	0.34358	-0.304683	0.991842	0.298906	0.235471	-0.775094	1.24604	0.647895	0.544052	-0.635613	1.72372	0.369011	0.691301	0.832817	0
urine nicotinamide riboside	0.793465	-0.053626	-0.154907	0.0476547	0.299382	-0.0449686	-0.200242	0.110304	0.57029	-0.0804	-0.264906	0.104106	0.39586	0.734637	0.509876	0
urine lactose	0.793465	-0.0651771	-0.18833	0.0579758	0.299602	-0.0698231	-0.245462	0.105816	0.435887	-0.0874063	-0.313205	0.138392	0.450475	0.818084	0.084851	18.8872
urine X - 17674	0.793533	0.0592691	-0.0528578	0.171396	0.300194	0.057845	-0.116956	0.232646	0.516604	0.0686759	-0.136977	0.274329	0.51484	0.914883	0.469828	0.342543
urine neopterin	0.797215	-0.0476187	-0.138136	0.0428985	0.302501	0.0136791	-0.111295	0.138653	0.830135	0.0775397	-0.0850466	0.240126	0.35305	0.0753848	0.0196623	27.0062
urine homostachydrine*	0.797215	0.0558799	-0.0503902	0.16215	0.302725	-0.0437792	-0.220065	0.132507	0.626443	-0.129004	-0.317213	0.0592056	0.1833	0.0241107	0.190401	12.3827
urine pyridoxate	0.799148	-0.0510644	-0.148462	0.0463336	0.304147	-0.0950142	-0.256499	0.0664701	0.248826	-0.0128125	-0.190261	0.164636	0.887851	0.614768	0.573101	0
urine arabitol/xylitol	0.799148	-0.0292097	-0.0849754	0.0265559	0.3046	-0.0267382	-0.105404	0.0519279	0.505295	0.00721636	-0.0945828	0.109015	0.889881	0.404201	0.0780602	19.445
urine N1-methyladenosine	0.800172	-0.0205311	-0.0598297	0.0187674	0.305853	-0.0284128	-0.0822332	0.0254076	0.300808	-0.0330189	-0.105023	0.0389851	0.371724	0.685453	0.202039	11.8002
urine deoxycholic acid glucuronide	0.800172	0.0894817	-0.0822185	0.261182	0.307047	0.171278	-0.0816621	0.424218	0.184447	0.129359	-0.185279	0.443998	0.423004	0.767142	0.161123	14.009
urine glucuronide of C8H14O2 (1)*	0.800172	0.0666712	-0.0613145	0.194657	0.307255	0.0523171	-0.140975	0.245609	0.595772	0.130645	-0.103815	0.365104	0.27837	0.524588	0.39901	3.23645
urine 1-methylnicotinamide	0.800172	-0.0470321	-0.137321	0.043257	0.307275	-0.0329875	-0.175232	0.109257	0.649448	-0.0248697	-0.190373	0.140634	0.769198	0.754428	0.368111	4.49996
urine acesulfame	0.801058	-0.367065	-1.07333	0.339201	0.308372	-0.990283	-1.96986	-0.0107096	0.0475473	-1.08077	-2.36402	0.202485	0.103155	0.196754	0.0789344	19.4811
urine isovalerylglycine	0.801058	-0.0808815	-0.236629	0.0748664	0.308759	-0.0439264	-0.184986	0.0971333	0.541637	-0.0658433	-0.351541	0.219854	0.652822	0.90212	1.83159e-16	66.4195
urine X - 24583	0.801434	0.0382831	-0.0355708	0.112137	0.309643	0.0499466	-0.0646169	0.16451	0.392833	0.0398418	-0.0946849	0.174369	0.563387	0.978398	0.813711	0
urine isocaproylglycine	0.801434	-0.115763	-0.339274	0.107748	0.310048	-0.0544382	-0.209819	0.100943	0.492285	0.00970644	-0.398953	0.418366	0.962997	0.473943	9.45537e-50	82.3653
urine N-acetyl-met-phe	0.802216	0.055288	-0.0516594	0.162235	0.31095	0.0676232	-0.0844274	0.219674	0.383384	0.138637	-0.0565072	0.333782	0.16802	0.320225	0.11365	16.7903
urine 1-methyladenine	0.802216	0.0396128	-0.0372295	0.116455	0.312315	0.0362308	-0.0807829	0.153245	0.543943	-0.0417494	-0.181844	0.0983452	0.560988	0.177652	0.554832	0
urine X - 12753	0.802216	-0.124295	-0.365418	0.116828	0.312337	-0.137458	-0.505296	0.23038	0.46391	-0.287922	-0.727391	0.151546	0.203171	0.385596	0.61677	0
urine glycerophosphoserine*	0.802216	0.0350498	-0.0330444	0.103144	0.31305	0.0469907	-0.0387413	0.132723	0.282698	0.151777	0.0310541	0.272501	0.0160896	0.0263415	0.00278105	34.0414
urine 1-(1-enyl-palmitoyl)-2-arachidonoyl-GPE (P-16:0/20:4)*	0.802216	0.0667822	-0.063005	0.196569	0.313214	0.00106918	-0.176849	0.178988	0.990603	0.00683863	-0.230604	0.244281	0.955138	0.555677	0.102704	17.544
urine N-lactoyl tyrosine	0.803544	0.0577113	-0.0547854	0.170208	0.31467	0.0684263	-0.0793899	0.216242	0.36425	0.180642	-0.0229844	0.384269	0.0863561	0.161279	0.00355451	33.4437
urine N1-methylguanosine	0.803544	-0.0465385	-0.137489	0.0444124	0.315913	-0.0716853	-0.200916	0.0575454	0.276945	0.0235067	-0.142214	0.189228	0.78179	0.324935	0.0240743	25.9384
urine methylsuccinoylcarnitine	0.803544	-0.0488389	-0.144292	0.0466144	0.315948	-0.11725	-0.254895	0.0203946	0.0950067	-0.0988875	-0.273423	0.0756479	0.270442	0.503459	0.0876396	18.6664
urine trans-2-hexenoylglycine	0.803544	-0.102852	-0.303904	0.0982	0.316026	0.0090708	-0.188459	0.2066	0.928284	0.0780274	-0.287411	0.443466	0.67682	0.2496	3.05282e-11	59.6131
urine riboflavin (Vitamin B2)	0.803845	-0.107853	-0.318983	0.103277	0.316718	-0.131103	-0.451729	0.189523	0.422885	-0.245906	-0.631084	0.139272	0.214882	0.40375	0.546368	0
urine X - 14056	0.806592	0.0391545	-0.0377955	0.116104	0.318624	0.079935	-0.0330392	0.192909	0.165511	0.0653629	-0.0756044	0.20633	0.366454	0.664173	0.116392	16.6083
urine glucuronide of C12H22O4 (1)*	0.806592	0.0725717	-0.0702662	0.21541	0.319347	0.0578986	-0.143113	0.25891	0.572386	0.334648	0.0827348	0.586562	0.0111666	0.0171398	0.17127	13.3779
urine glucuronide of C8H14O2 (4)*	0.806592	-0.0742468	-0.22051	0.0720166	0.319773	-0.0577069	-0.266121	0.150707	0.587346	-0.175345	-0.441893	0.0912025	0.201351	0.376513	0.202989	11.7534
urine hydroxyasparagine**	0.806592	0.0191567	-0.0186071	0.0569205	0.320104	-0.00730505	-0.0584653	0.0438552	0.779586	-0.0242551	-0.0924915	0.0439813	0.488214	0.140077	0.0331549	24.3801
urine X - 12306	0.806901	-0.0872182	-0.259691	0.0852545	0.321617	0.00973717	-0.250984	0.270458	0.941648	0.0032842	-0.310915	0.317483	0.983711	0.501552	0.746507	0
urine 3-methyl-2-oxovalerate	0.806901	0.0613317	-0.0600042	0.182668	0.32183	0.153209	-0.0245202	0.330939	0.0911122	0.23567	0.0178888	0.453451	0.0373698	0.0647939	0.242348	9.94439
urine ferulylglycine (1)	0.806901	-0.0762464	-0.227128	0.0746357	0.321958	-0.00962908	-0.236928	0.21767	0.933828	-0.0247636	-0.299639	0.250112	0.860332	0.661838	0.851554	0
urine (S)-a-Amino-omega-caprolactam	0.806901	0.0175579	-0.017249	0.0523647	0.32282	0.0386784	-0.0110454	0.0884022	0.127362	0.0178719	-0.045967	0.0817107	0.584888	0.990829	0.179841	12.9257
urine X - 24810	0.806901	0.102995	-0.101304	0.307293	0.323106	0.151062	-0.153258	0.455382	0.330599	0.100757	-0.270601	0.472115	0.596494	0.988755	0.788897	0
urine glycoursodeoxycholic acid sulfate (1)	0.808285	0.14455	-0.143281	0.432382	0.324967	0.137214	-0.296844	0.571272	0.535533	0.0330637	-0.49	0.556127	0.901741	0.618221	0.498324	0
urine indoxyl glucuronide	0.808285	-0.0665333	-0.199191	0.0661243	0.325606	0.0229431	-0.187528	0.233414	0.830818	0.00725069	-0.234419	0.24892	0.953269	0.476342	0.64825	0
urine X - 23429	0.808285	-0.0680575	-0.203873	0.0677579	0.326029	0.0294303	-0.18539	0.244251	0.788304	0.00044865	-0.246974	0.247872	0.997174	0.51823	0.893182	0
urine X - 24586	0.808285	0.0371391	-0.0370163	0.111295	0.326295	0.0371511	-0.0771238	0.151426	0.524001	0.0228718	-0.112226	0.15797	0.740977	0.80512	0.879374	0
urine p-cresol sulfate	0.808285	0.0746586	-0.0744889	0.223806	0.326545	0.0175234	-0.21143	0.246477	0.880757	0.0354074	-0.237958	0.308773	0.800315	0.73733	0.333424	5.9338
urine alpha-ketoglutaramate*	0.815961	-0.0467672	-0.140909	0.0473751	0.330228	0.0514476	-0.0906998	0.193595	0.478094	-0.0244878	-0.197087	0.148111	0.781742	0.76302	0.436951	1.68961
urine N-acetylaspartate (NAA)	0.816349	0.02654	-0.027059	0.080139	0.331802	0.0279591	-0.0569235	0.112842	0.518549	0.0487012	-0.0494254	0.146828	0.33389	0.598031	0.319414	6.52055
urine 3-phosphoglycerate	0.816349	0.0604206	-0.0620062	0.182847	0.333399	0.00578057	-0.17852	0.190081	0.950982	0.176425	-0.0463563	0.399206	0.124955	0.225806	0.720311	0
urine X - 25003	0.816349	0.0573425	-0.0588851	0.17357	0.333556	-0.0485414	-0.214494	0.117411	0.566446	0.201955	-0.00746446	0.411374	0.062714	0.109695	0.0194419	26.9124
urine X - 21816	0.816349	-0.137374	-0.415883	0.141134	0.333667	-0.105872	-0.53958	0.327837	0.632336	-0.423019	-0.932785	0.0867475	0.108226	0.193939	0.87824	0
urine X - 24473	0.816349	-0.0687892	-0.208283	0.0707051	0.333783	-0.056853	-0.275175	0.161469	0.609777	-0.0330223	-0.287112	0.221067	0.799653	0.742281	0.821339	0
urine decadienedioic acid (C10:2-DC)**	0.816349	0.0714387	-0.0738336	0.216711	0.335133	0.125609	-0.0840517	0.33527	0.240305	0.0528953	-0.213518	0.319309	0.698303	0.870807	0.226822	10.6071
urine phenylalanylhydroxyproline*	0.816349	-0.0630903	-0.191985	0.0658047	0.337385	-0.0558965	-0.246077	0.134284	0.564577	-0.0933133	-0.328447	0.14182	0.439191	0.764106	0.621855	0
urine X - 12721	0.816349	0.188766	-0.196897	0.57443	0.337397	0.04079	-0.527402	0.608982	0.888104	-0.158532	-0.870379	0.553314	0.663784	0.25903	0.932296	0
urine hydroquinone sulfate	0.816349	-0.0465772	-0.141765	0.0486107	0.337535	-0.0931491	-0.233851	0.0475531	0.19444	-0.0363631	-0.210938	0.138212	0.684285	0.891258	0.29047	7.75265
urine X - 11849	0.816349	-0.125675	-0.382519	0.131169	0.33755	-0.106409	-0.527201	0.314383	0.620153	-0.0125033	-0.482665	0.457659	0.958573	0.574263	0.47899	0
urine 4-hydroxyglutamate	0.816349	-0.0701237	-0.213932	0.0736843	0.339215	-0.00405551	-0.22872	0.220609	0.971777	-0.109894	-0.373895	0.154106	0.417269	0.725131	0.381839	3.95788
urine glucuronide of C10H18O2 (4)*	0.816349	-0.108358	-0.330587	0.113871	0.339239	-0.0187292	-0.361889	0.32443	0.914811	-0.323171	-0.728256	0.0819137	0.122289	0.217857	0.862127	0
urine X - 24241	0.816349	-0.0684827	-0.209036	0.0720701	0.339593	-0.0775497	-0.260656	0.105556	0.406487	-0.240055	-0.494576	0.014466	0.0686264	0.118983	0.137068	15.398
urine imidazole propionate	0.816349	-0.0574065	-0.175298	0.0604847	0.339885	-0.0262446	-0.205189	0.1527	0.773764	-0.065276	-0.28006	0.149508	0.553244	0.931774	0.78854	0
urine cis-3,4-methyleneheptanoylglycine	0.816349	-0.0852297	-0.260299	0.0898394	0.339993	0.0038126	-0.16949	0.177115	0.965607	-0.00685037	-0.327293	0.313592	0.966693	0.568074	1.42562e-09	56.5765
urine X - 12543	0.816349	-0.0940078	-0.287109	0.0990932	0.339996	-0.053603	-0.330669	0.223463	0.704548	-0.111345	-0.465571	0.242881	0.539756	0.908954	0.0597113	21.1322
urine N6,N6-dimethyllysine	0.816349	-0.0519544	-0.158739	0.0548302	0.340291	-0.164075	-0.330203	0.00205321	0.0528995	-0.104633	-0.299178	0.0899125	0.295299	0.527474	0.769452	0
urine 3-methoxytyramine sulfate	0.818373	0.0424543	-0.0450626	0.129971	0.341719	0.0512982	-0.0710205	0.173617	0.411093	0.0245212	-0.134943	0.183985	0.763975	0.792775	0.571535	0
urine glycerophosphoglycerol	0.819163	0.0462183	-0.0492673	0.141704	0.342778	0.0317711	-0.111467	0.175009	0.663758	-0.0232006	-0.197156	0.150754	0.794518	0.352504	0.570148	0
urine X - 23512	0.819163	0.139249	-0.149314	0.427811	0.344251	0.0441923	-0.352416	0.440801	0.827125	0.176481	-0.351487	0.704449	0.514433	0.868993	0.0099079	29.6947
urine beta-guanidinopropanoate	0.819163	-0.118681	-0.364687	0.127324	0.344375	-0.239654	-0.604308	0.125001	0.197711	-0.0607276	-0.51229	0.390835	0.792844	0.764456	0.440825	1.5314
urine X - 21310	0.819163	-0.0780261	-0.239933	0.0838809	0.344892	-0.169271	-0.410673	0.0721313	0.169341	-0.0957803	-0.392784	0.201224	0.529319	0.888926	0.222652	10.8038
urine 1,2,3-benzenetriol sulfate (1)	0.819163	0.101062	-0.108681	0.310805	0.344972	0.126144	-0.173045	0.425334	0.4086	0.0666085	-0.317962	0.451179	0.73523	0.834194	0.17692	13.0786
urine taurocyamine	0.819632	-0.170944	-0.526293	0.184406	0.345755	-0.412601	-0.978916	0.153715	0.1533	-0.0971855	-0.747521	0.553151	0.770445	0.791448	0.722444	0
urine X - 12849	0.821295	-0.124209	-0.38316	0.134741	0.347153	0.0904221	-0.271218	0.452062	0.624094	-0.137752	-0.613158	0.337654	0.571862	0.946951	0.141296	15.1448
urine alpha-CEHC glucuronide*	0.821295	-0.0608091	-0.187873	0.0662549	0.348254	-0.0775619	-0.278084	0.12296	0.448384	-0.0724636	-0.303999	0.159071	0.541511	0.906379	0.934478	0
urine lactate	0.821295	0.0713705	-0.0778229	0.220564	0.34845	0.122069	-0.0993722	0.34351	0.279952	0.112891	-0.160666	0.386447	0.42124	0.723008	0.325548	6.26299
urine X - 17351	0.821295	-0.0819827	-0.253569	0.0896033	0.349037	-0.114572	-0.343866	0.114722	0.327412	-0.0656548	-0.380334	0.249024	0.68379	0.903496	0.0677931	20.3517
urine 7-methylurate	0.821295	0.119077	-0.131078	0.369233	0.350835	0.258166	-0.127828	0.64416	0.189895	0.195465	-0.262956	0.653885	0.406049	0.697161	0.444176	1.39446
urine taurocholenate sulfate*	0.821295	0.0915945	-0.100959	0.284148	0.35117	0.166125	-0.0464832	0.378733	0.125658	0.163826	-0.188808	0.51646	0.365526	0.632457	4.58974e-07	50.588
urine X - 17009	0.821295	-0.133181	-0.413499	0.147137	0.351753	-0.142409	-0.552659	0.267842	0.49628	-0.145232	-0.652388	0.361925	0.576337	0.955588	0.631916	0
urine X - 24415	0.821295	-0.0611702	-0.190016	0.0676755	0.35211	0.0743738	-0.118304	0.267051	0.44932	-0.0242304	-0.260532	0.212072	0.841285	0.715114	0.407042	2.92254
urine X - 12844	0.821295	0.0464991	-0.0514509	0.144449	0.352143	0.0433008	-0.103065	0.189666	0.562025	-0.0156692	-0.194122	0.162784	0.863839	0.416675	0.85099	0
urine X - 24531	0.821295	-0.0606502	-0.188626	0.0673259	0.35296	-0.0441235	-0.236753	0.148506	0.653469	-0.137327	-0.370442	0.0957882	0.252018	0.443021	0.580132	0
urine 3-hydroxysuberate	0.821295	-0.0453339	-0.140994	0.0503267	0.352975	-0.062423	-0.206163	0.0813169	0.394676	-0.0501762	-0.224432	0.12408	0.574237	0.948223	0.685611	0
urine S-adenosylhomocysteine (SAH)	0.821295	0.0308392	-0.0343054	0.0959839	0.353491	0.027259	-0.0682562	0.122774	0.575921	0.123855	0.00711291	0.240597	0.0410952	0.0657512	0.148644	14.6298
urine N-lactoyl valine	0.822653	0.0366722	-0.0410144	0.114359	0.354858	0.10859	-0.000448619	0.217629	0.0509501	0.136145	-0.00369708	0.275987	0.0603048	0.099607	0.124293	16.0975
urine levulinoylcarnitine	0.822653	0.0758876	-0.0850041	0.236779	0.35525	-0.0604604	-0.26767	0.146749	0.567398	-0.211921	-0.496459	0.0726172	0.148646	0.0203753	0.00458384	32.4477
urine X - 24657	0.823056	0.0745183	-0.0839515	0.232988	0.356713	0.0694352	-0.177142	0.316013	0.581005	0.173661	-0.11584	0.463161	0.243531	0.424656	0.1281	15.8581
urine X - 13729	0.823056	-0.0682594	-0.213483	0.0769639	0.356924	-0.015898	-0.232981	0.201185	0.885866	-0.0985683	-0.364848	0.167711	0.470454	0.790317	0.1501	14.5463
urine 2-methylserine	0.823056	0.0371069	-0.0419181	0.116132	0.357406	0.031859	-0.0585981	0.122316	0.490005	0.0333646	-0.111587	0.178316	0.653227	0.951894	6.2567e-09	55.2354
urine X - 17761	0.823056	0.215068	-0.243877	0.674012	0.358375	0.24031	-0.345648	0.826268	0.421506	0.344362	-0.50585	1.19457	0.429894	0.723657	0.0218146	26.5358
urine isobutyrylglycine	0.823056	-0.0880642	-0.276116	0.099988	0.3587	-0.0185467	-0.159937	0.122844	0.797105	-0.072583	-0.417577	0.272411	0.681287	0.9165	4.85722e-32	76.7517
urine glucuronide of piperine metabolite C17H21NO3 (6)*	0.823056	-0.0838427	-0.263037	0.095351	0.359119	-0.0676106	-0.303824	0.168603	0.574801	-0.0210317	-0.349679	0.307616	0.900535	0.655566	0.0287405	25.228
urine theanine	0.823056	0.19721	-0.226636	0.621056	0.361798	0.111393	-0.504407	0.727194	0.722932	0.546757	-0.221663	1.31518	0.167372	0.288649	0.879634	0
urine X - 24462	0.823056	-0.0364897	-0.115246	0.042267	0.363829	-0.0130456	-0.123768	0.0976766	0.81737	-0.101097	-0.24463	0.042436	0.171705	0.29499	0.183899	12.7893
urine glucuronide of C14H26O4 (2)*	0.823056	0.0676171	-0.0785744	0.213809	0.364655	0.0699658	-0.152768	0.2927	0.538113	0.364016	0.108507	0.619524	0.00667687	0.00815286	0.209091	11.4546
urine urea	0.823056	-0.0170055	-0.0538096	0.0197985	0.36514	-0.0522179	-0.109482	0.00504594	0.073896	-0.0422171	-0.109368	0.0249338	0.221825	0.381561	0.333253	5.94095
urine X - 12830	0.823056	-0.180476	-0.571465	0.210513	0.365625	0.0287011	-0.489041	0.546443	0.913479	-0.0485507	-0.76474	0.667638	0.894664	0.667061	0.00681576	31.0803
urine 3-methylglutarylcarnitine (1)	0.823056	-0.133724	-0.423857	0.156408	0.366332	-0.0579946	-0.454723	0.338734	0.774486	-0.118439	-0.652888	0.41601	0.665335	0.946815	0.0308136	24.883
urine 1-ribosyl-imidazoleacetate*	0.823056	-0.0354621	-0.112435	0.0415104	0.366538	-0.0650162	-0.181235	0.0512024	0.272876	-0.0914739	-0.231827	0.048879	0.205512	0.352495	0.467665	0.431561
urine glutamine	0.823056	0.044893	-0.0525627	0.142349	0.366602	0.0812379	-0.0553143	0.21779	0.243604	0.169391	-0.0060744	0.344856	0.0624419	0.100464	0.0745695	19.7439
urine X - 12834	0.823056	0.0468179	-0.0548648	0.148501	0.366829	0.0713924	-0.0674264	0.210211	0.313464	0.0424658	-0.144043	0.228975	0.65673	0.956516	0.183769	12.722
urine 3-hydroxyhexanoylcarnitine (1)	0.823056	0.0492199	-0.0578261	0.156266	0.367485	0.0759472	-0.0588169	0.210711	0.269354	0.0077444	-0.188269	0.203758	0.938488	0.62128	0.000594254	38.2587
urine dimethyl sulfone	0.823056	-0.0786871	-0.249957	0.0925828	0.367869	-0.0970243	-0.324037	0.129989	0.402211	-0.169514	-0.482713	0.143684	0.292277	0.498689	0.0138235	28.3706
urine vanillactate	0.823056	-0.0492178	-0.156519	0.0580834	0.368646	-0.0429654	-0.204882	0.118951	0.603003	0.110784	-0.0818359	0.303404	0.263324	0.055297	0.406989	2.91117
urine furosemide	0.823056	0.446172	-0.526557	1.4189	0.368654	-0.179741	-1.54706	1.18758	0.796679	-1.21164	-2.94004	0.516765	0.173656	0.0276367	0.0923546	18.303
urine glycine	0.823056	0.0642756	-0.0759578	0.204509	0.369002	0.143806	-0.0228397	0.310451	0.0907719	0.0696258	-0.187596	0.326848	0.597355	0.961235	1.27049e-05	45.8809
urine glutarate (C5-DC)	0.823056	-0.0594009	-0.189478	0.070676	0.370767	-0.0103448	-0.188961	0.168271	0.909623	-0.0748158	-0.313334	0.163702	0.540611	0.879962	0.0338894	24.2686
urine gamma-glutamylleucine	0.823056	0.0808168	-0.0962381	0.257872	0.370987	0.0768154	-0.182966	0.336597	0.562221	0.285129	-0.0351375	0.605396	0.0852054	0.139198	0.0513732	22.0169
urine gamma-CEHC sulfate	0.823056	-0.0758066	-0.242037	0.0904235	0.371423	-0.149207	-0.375823	0.07741	0.196891	-0.1904	-0.493257	0.112458	0.221833	0.377602	0.0794605	19.3275
urine sinapate	0.823056	0.161227	-0.192561	0.515016	0.371757	0.533834	0.0251746	1.04249	0.0396894	0.45615	-0.187749	1.10005	0.169273	0.286435	0.32512	6.31633
urine caffeine	0.823056	0.107707	-0.128715	0.344129	0.371909	-0.0344811	-0.381354	0.312392	0.845525	-0.218412	-0.6426	0.205777	0.316226	0.0755304	0.066742	20.4496
urine X - 24543	0.823056	-0.0827985	-0.264557	0.0989601	0.371941	-0.129014	-0.446037	0.18801	0.425095	-0.283597	-0.614812	0.0476168	0.0975863	0.159468	0.624544	0
urine indole-3-carboxylate	0.823056	-0.0681635	-0.218032	0.0817051	0.372696	-0.104653	-0.320666	0.111359	0.342336	-0.263358	-0.532988	0.00627145	0.0594915	0.0938695	0.0233277	26.0852
urine X - 21821	0.823056	-0.075841	-0.242659	0.0909769	0.372894	-0.0544457	-0.273569	0.164678	0.626264	-0.103166	-0.409062	0.20273	0.510683	0.834677	0.088793	18.5764
urine phenylacetylalanine	0.823056	0.0572396	-0.0686853	0.183165	0.372978	0.0162891	-0.174211	0.206789	0.866905	0.046273	-0.184671	0.277217	0.69568	0.911647	0.146944	14.7277
urine X - 21827	0.823056	-0.0556138	-0.17798	0.0667523	0.373048	0.0417553	-0.152978	0.236489	0.674295	-0.0784941	-0.301271	0.144283	0.49202	0.810316	0.60357	0
urine thiamin (Vitamin B1)	0.825757	0.089936	-0.108979	0.288851	0.375529	0.158639	-0.165949	0.483228	0.338108	-0.0673756	-0.429684	0.294932	0.716554	0.312006	0.341822	5.5845
urine allantoin	0.825757	-0.0300681	-0.0966185	0.0364824	0.375871	0.0149736	-0.0889545	0.118902	0.777648	-0.0279773	-0.149223	0.0932681	0.652422	0.967858	0.705528	0
urine X - 17723	0.825757	0.0659766	-0.0801028	0.212056	0.376041	0.255503	0.0453395	0.465667	0.0171818	0.10466	-0.163131	0.372451	0.446141	0.73582	0.041416	23.2163
urine eugenol sulfate	0.82708	0.0918307	-0.112024	0.295685	0.377286	0.113768	-0.169017	0.396553	0.430394	-0.0502612	-0.422136	0.321614	0.791832	0.373232	0.0759078	19.6283
urine indolin-2-one	0.82708	-0.0409903	-0.132087	0.0501065	0.377824	-0.0199922	-0.156891	0.116907	0.774705	-0.0667044	-0.233669	0.10026	0.436143	0.719069	0.411938	2.70948
urine X - 24330	0.829211	-0.0574859	-0.185663	0.0706909	0.379389	0.00978908	-0.164054	0.183632	0.91212	-0.0206057	-0.255475	0.214263	0.86395	0.713789	0.0348413	24.1267
urine X - 18945	0.833582	0.0665477	-0.0826449	0.21574	0.381984	0.0794532	-0.151504	0.310411	0.500146	0.168332	-0.10387	0.440534	0.229398	0.383463	0.31151	6.8541
urine X - 12811	0.835935	-0.0945764	-0.307354	0.118201	0.383659	0.0385147	-0.300764	0.377794	0.823929	0.273992	-0.112198	0.660181	0.168588	0.0280389	0.768969	0
urine phenylacetylglycine	0.83801	-0.0521027	-0.169815	0.0656098	0.38565	-0.0596509	-0.240038	0.120736	0.516904	-0.154327	-0.368816	0.060161	0.162721	0.267475	0.734454	0
urine glucosaminate	0.83801	0.0335121	-0.0423451	0.109369	0.386561	0.0757937	-0.0407886	0.192376	0.202581	0.0330106	-0.106165	0.172186	0.643403	0.993282	0.348234	5.31882
urine lysine	0.83801	0.0520516	-0.0658489	0.169952	0.386874	0.0338659	-0.129918	0.19765	0.685282	0.0747734	-0.141396	0.290943	0.499944	0.806017	0.0305666	24.7881
urine 2-acetamidophenol sulfate	0.83801	0.0714374	-0.0904174	0.233292	0.387004	0.214094	-0.0402628	0.468452	0.0990009	0.181196	-0.114133	0.476525	0.23305	0.38636	0.157171	14.1471
urine gamma-glutamyltyrosine	0.840296	0.08337	-0.10618	0.27292	0.388659	0.0753964	-0.212897	0.36369	0.608243	0.474562	0.127628	0.821496	0.00909495	0.0101957	0.633502	0
urine N-alpha-acetylornithine	0.843107	-0.0393654	-0.129328	0.0505972	0.391096	-0.109078	-0.221132	0.0029755	0.0564017	-0.168767	-0.330007	-0.00752652	0.0438614	0.0639946	0.00751422	30.8878
urine feruloylquinate (2)	0.843107	-0.117013	-0.384465	0.150438	0.391163	-0.204289	-0.602546	0.193968	0.314714	-0.19703	-0.685152	0.291093	0.431463	0.702056	0.715481	0
urine X - 11470	0.846388	0.0567012	-0.0734811	0.186883	0.393289	0.173215	-0.0140574	0.360487	0.0698564	-0.0965534	-0.331699	0.138592	0.423558	0.130848	0.0200384	26.7776
urine N-lactoyl phenylalanine	0.849395	0.0463429	-0.0605093	0.153195	0.395293	-0.00719658	-0.175156	0.160763	0.933073	0.158613	-0.0349473	0.352173	0.112571	0.178009	0.338245	5.73308
urine 1-stearoyl-2-linoleoyl-GPC (18:0/18:2)*	0.851177	0.153463	-0.201525	0.508451	0.396826	0.223238	-0.335016	0.781493	0.43318	0.353289	-0.297846	1.00442	0.291142	0.474767	0.447564	1.25833
urine X - 12821	0.851177	0.0992878	-0.130632	0.329207	0.397338	0.18286	-0.18138	0.5471	0.325133	0.404094	-0.00891078	0.817098	0.0590644	0.0876615	0.34638	5.39553
urine glycine conjugate of C6H10O2 (1)*	0.85137	-0.102845	-0.342066	0.136377	0.399443	-0.0228288	-0.236263	0.190605	0.833951	-0.0767331	-0.515543	0.362077	0.732785	0.889427	9.21832e-18	67.7012
urine valine	0.85137	0.0326486	-0.0433384	0.108636	0.399722	0.0436135	-0.0761907	0.163418	0.475533	0.0994682	-0.0390764	0.238013	0.163683	0.262022	0.479211	0
urine X - 16087	0.85137	0.0391867	-0.0521911	0.130565	0.400618	0.0698643	-0.071641	0.21137	0.333205	0.166229	0.00228154	0.330176	0.0506482	0.0733309	0.276952	8.33965
urine anthranilate	0.85137	0.0416817	-0.0555931	0.138956	0.401002	0.0193798	-0.124761	0.163521	0.792151	-0.0485929	-0.225964	0.128778	0.59293	0.236752	0.863754	0
urine 1,3,7-trimethylurate	0.85137	0.0837931	-0.111832	0.279418	0.401176	0.0639508	-0.217682	0.345583	0.656282	-0.140045	-0.493573	0.213484	0.440017	0.141956	0.198264	11.9874
urine homovanillate (HVA)	0.85137	-0.0283829	-0.0947124	0.0379466	0.401647	0.0126056	-0.095332	0.120543	0.818949	-0.0666005	-0.187815	0.0546145	0.285078	0.462113	0.467063	0.456291
urine glutamine conjugate of C8H12O4 (2)*	0.85137	0.0739727	-0.0989107	0.246856	0.401681	0.119438	-0.147304	0.386181	0.380157	0.166435	-0.148503	0.481373	0.303772	0.493401	0.626175	0
urine X - 21829	0.852538	0.037393	-0.0502148	0.125001	0.402841	0.0380465	-0.0897896	0.165883	0.559675	0.0987685	-0.061006	0.258543	0.229573	0.370656	0.203567	11.7249
urine N6-methyllysine	0.852627	0.0847818	-0.114128	0.283691	0.403492	-0.041285	-0.360879	0.278309	0.800124	0.0393808	-0.32566	0.404421	0.83314	0.771509	0.378596	4.09146
urine X - 21828	0.85351	0.108463	-0.146563	0.363489	0.404519	0.332129	-0.0336655	0.697924	0.0751446	0.349611	-0.113808	0.813029	0.143601	0.226543	0.0498044	22.3177
urine gamma-glutamylhistidine	0.85514	0.0593047	-0.0810856	0.199695	0.407703	-0.00292229	-0.223922	0.218077	0.979324	0.106238	-0.149949	0.362426	0.41899	0.669	0.652817	0
urine N-acetylalliin	0.85514	-0.0997196	-0.335814	0.136375	0.407765	-0.0655206	-0.425401	0.29436	0.721215	-0.221622	-0.653969	0.210725	0.318414	0.510878	0.323493	6.385
urine 1-methyl-5-imidazoleacetate	0.85514	-0.0587001	-0.19769	0.0802895	0.407806	-0.206527	-0.421871	0.00881701	0.0601468	-0.136118	-0.389332	0.117095	0.295539	0.475725	0.789778	0
urine cis-3,4-methyleneheptanoylcarnitine	0.85514	0.0682579	-0.0935229	0.230039	0.408271	0.0345213	-0.19113	0.260172	0.764295	-0.0204268	-0.316195	0.275342	0.892699	0.484263	0.00895403	30.0797
urine glucuronide of C10H18O2 (2)*	0.85514	-0.09499	-0.320484	0.130504	0.409008	-0.0874876	-0.427097	0.252122	0.613621	-0.163699	-0.576968	0.249569	0.44008	0.697851	0.479098	0
urine choline phosphate	0.85514	0.061285	-0.0843618	0.206932	0.409536	-0.072077	-0.290661	0.146507	0.518091	0.221704	-0.0421678	0.485575	0.103967	0.158593	0.395584	3.39285
urine indolepropionylglycine	0.85514	-0.0953112	-0.321885	0.131263	0.409664	-0.0414808	-0.275919	0.192957	0.728749	-0.0375807	-0.452968	0.377807	0.859747	0.745475	2.4335e-09	56.1043
urine tauro-beta-muricholate	0.85514	-0.114771	-0.387901	0.15836	0.410174	0.0197754	-0.405864	0.445415	0.927444	0.161903	-0.334492	0.658297	0.524685	0.194946	0.525995	0
urine glucuronide of C12H20O3 (3)*	0.85623	0.0503289	-0.0700782	0.170736	0.412647	-0.0515432	-0.221005	0.117918	0.551081	-0.0931833	-0.310587	0.124221	0.403609	0.12605	0.110327	17.0143
urine N-acetyltyrosine	0.85623	-0.04693	-0.159344	0.0654845	0.413225	-0.00260315	-0.160452	0.155246	0.974215	0.0270466	-0.178158	0.232251	0.79688	0.400719	0.0512718	22.0283
urine 5-methyluridine (ribothymidine)	0.85623	-0.0559192	-0.189875	0.0780362	0.413255	-0.0738469	-0.269056	0.121362	0.458423	-0.113755	-0.358527	0.131018	0.365406	0.580987	0.202152	11.8634
urine X - 12283	0.85623	-0.0626318	-0.212821	0.0875578	0.413734	-0.036395	-0.251613	0.178823	0.740309	-0.0689071	-0.344389	0.206575	0.625426	0.957549	0.15	14.552
urine 11-ketoetiocholanolone sulfate	0.85623	0.0582302	-0.0814101	0.197871	0.413753	0.052603	-0.168359	0.273565	0.640789	-0.0241139	-0.279504	0.231277	0.853703	0.452291	0.389823	3.6295
urine 4-methylhexanoylglutamine	0.856679	-0.0494468	-0.168358	0.0694639	0.415064	-0.0519448	-0.226612	0.122722	0.559973	0.0871678	-0.129468	0.303803	0.432881	0.143535	0.875482	0
urine N-acetylputrescine	0.856679	-0.0237944	-0.0810649	0.0334761	0.415465	-0.0355365	-0.125432	0.0543591	0.438463	-0.0350075	-0.139344	0.0693291	0.512853	0.801754	0.916933	0
urine X - 21831	0.856679	-0.0875102	-0.298291	0.12327	0.415804	-0.079708	-0.393681	0.234265	0.618785	-0.137186	-0.521533	0.247161	0.486446	0.762809	0.770841	0
urine nicotinamide N-oxide	0.860642	-0.064268	-0.220044	0.0915081	0.418736	-0.0193479	-0.241277	0.202581	0.864325	-0.138468	-0.423777	0.146841	0.344673	0.544084	0.0650306	20.7269
urine guanosine-3',5'-cyclic monophosphate (cGMP)	0.860642	0.0353779	-0.0504135	0.121169	0.418956	0.0580822	-0.0662787	0.182443	0.359986	0.0698644	-0.0863413	0.22607	0.383574	0.606165	0.860524	0
urine X - 24418	0.864669	0.0391466	-0.0563478	0.134641	0.421709	0.0273636	-0.123005	0.177732	0.72134	0.0102627	-0.163717	0.184242	0.908276	0.698209	0.708613	0
urine X - 24761	0.864669	0.124644	-0.180131	0.429419	0.422802	0.366171	-0.0821606	0.814502	0.109425	0.581747	0.0268947	1.1366	0.0435113	0.0572597	0.903188	0
urine ferulate	0.864669	-0.0979052	-0.337466	0.141656	0.423126	-0.0573336	-0.419239	0.304572	0.756181	-0.256143	-0.697954	0.185669	0.259599	0.405826	0.400841	3.17702
urine 8-methoxykynurenate	0.864669	0.0329362	-0.0476994	0.113572	0.423385	0.000254455	-0.120289	0.120798	0.996699	-0.0103738	-0.157269	0.136521	0.890295	0.491544	0.499189	0
urine X - 17328	0.864669	0.0551187	-0.0801371	0.190374	0.424457	0.0702784	-0.137649	0.278205	0.507677	0.227824	-0.0158092	0.471457	0.0709126	0.100833	0.283806	8.04098
urine methylmalonate (MMA)	0.864669	-0.0615404	-0.213068	0.089987	0.426027	-0.0135008	-0.25536	0.228358	0.912879	-0.0510894	-0.328955	0.226776	0.719614	0.92996	0.464963	0.542665
urine X - 24422	0.864669	0.0366047	-0.0535299	0.126739	0.426053	0.030878	-0.107591	0.169348	0.662066	0.0181601	-0.147097	0.183417	0.830071	0.794289	0.389708	3.61605
urine carnosine	0.864669	0.0670589	-0.0981427	0.23226	0.426269	0.124086	-0.13161	0.379783	0.341531	-0.159036	-0.46004	0.141969	0.303832	0.0824019	0.484906	0
urine glycerol	0.864669	-0.0553468	-0.192045	0.0813514	0.427453	-0.0951646	-0.300208	0.109878	0.363003	-0.0174522	-0.267309	0.232405	0.891491	0.723538	0.734737	0
urine 3-hydroxyindolin-2-one sulfate	0.864669	0.0502923	-0.0741516	0.174736	0.428307	0.19045	0.000496145	0.380404	0.0494046	0.116344	-0.111177	0.343866	0.319539	0.498191	0.464753	0.551296
urine kynurenate	0.864669	0.0246038	-0.0363822	0.0855899	0.429109	-0.0354016	-0.118654	0.0478504	0.404595	0.0371838	-0.0746253	0.148993	0.516567	0.792664	0.0247657	25.8056
urine glucuronide of C8H16O2 (2)*	0.864669	0.0757409	-0.112051	0.263532	0.429235	0.102023	-0.20113	0.405176	0.509506	0.182358	-0.15975	0.524466	0.299588	0.467266	0.709836	0
urine phenylacetyltaurine	0.864669	-0.0492121	-0.171407	0.0729828	0.42991	-0.00171785	-0.183523	0.180087	0.985224	-0.149299	-0.371738	0.0731404	0.192457	0.294883	0.165919	13.6659
urine X - 18345	0.864669	0.0436607	-0.0648038	0.152125	0.43014	0.0130588	-0.149082	0.175199	0.874571	-0.0244031	-0.222484	0.173678	0.809873	0.423039	0.148776	14.6222
urine X - 12199	0.864669	-0.0324851	-0.113297	0.0483265	0.430768	-0.0184926	-0.148845	0.11186	0.780973	-0.00232151	-0.149539	0.144896	0.975428	0.632357	0.659533	0
urine p-cresol glucuronide*	0.864669	0.0766049	-0.113971	0.267181	0.430792	0.0706768	-0.208223	0.349576	0.619415	0.0495909	-0.300217	0.399399	0.781919	0.856868	0.363186	4.72757
urine 4-acetylcatechol sulfate (2)	0.870395	0.0830531	-0.125133	0.29124	0.434273	-0.0711339	-0.370008	0.22774	0.64087	-0.207542	-0.580935	0.165851	0.279561	0.0721017	0.128269	15.8475
urine N6-methyladenosine	0.870395	-0.0908003	-0.318711	0.13711	0.434887	-0.215344	-0.545615	0.114926	0.201269	-0.248417	-0.665021	0.168186	0.246375	0.378651	0.943025	0
urine pipecolate	0.870631	-0.0547987	-0.192566	0.0829687	0.435626	-0.0885342	-0.280153	0.103084	0.365164	-0.160681	-0.411593	0.090231	0.213432	0.32561	0.10436	17.427
urine X - 24971	0.872422	-0.0529052	-0.186353	0.080543	0.437145	-0.0809181	-0.255356	0.0935203	0.363253	-0.0919258	-0.336516	0.152664	0.463711	0.709457	0.00588897	31.5955
urine cyclo(pro-sulfo-tyr)*	0.874097	-0.0456721	-0.161408	0.0700641	0.439258	-0.012041	-0.184067	0.159985	0.890882	-0.0471886	-0.259478	0.165101	0.664362	0.986682	0.24032	9.97984
urine 5-methylthioadenosine (MTA)	0.874097	-0.0301774	-0.106758	0.046403	0.43991	-0.0598738	-0.173901	0.0541532	0.303411	-0.0416925	-0.182128	0.0987426	0.562443	0.848072	0.0358877	23.9739
urine trans-3,4-methyleneheptanoylglycine	0.874097	-0.0683489	-0.241902	0.105204	0.440188	0.0828714	-0.102693	0.268436	0.381409	-0.110098	-0.428608	0.208411	0.500233	0.759572	1.18613e-08	54.6197
urine N-carbamoylvaline	0.874097	0.0429546	-0.0661864	0.152096	0.44048	0.0330947	-0.121853	0.188043	0.675493	0.121602	-0.0773995	0.320603	0.234925	0.357124	0.145893	14.7886
urine cortisone 21-sulfate	0.876284	0.0643724	-0.0999538	0.228699	0.442614	-0.0281832	-0.262078	0.205711	0.813304	-0.0951107	-0.392656	0.202435	0.532966	0.212472	0.17489	13.2623
urine 5,6-dihydrouridine	0.876284	0.0118381	-0.0183991	0.0420754	0.442878	0.0140275	-0.0333462	0.0614012	0.561677	-0.00652198	-0.0616088	0.0485649	0.817149	0.437037	0.806515	0
urine X - 23652	0.876284	0.157063	-0.244675	0.558802	0.443518	0.0836842	-0.528313	0.695682	0.788696	-0.0540578	-0.795721	0.687605	0.886803	0.508985	0.610551	0
urine X - 11299	0.876284	0.0908373	-0.141796	0.323471	0.444084	0.118291	-0.20583	0.442413	0.474419	0.0948324	-0.333971	0.523636	0.665978	0.982667	0.0299143	25.0305
urine urocortisol glucuronide (4)	0.876453	0.0434821	-0.0680492	0.155013	0.444795	0.115102	-0.0570624	0.287266	0.190077	-0.065178	-0.268381	0.138025	0.531531	0.213914	0.558735	0
urine vanillic acid glycine	0.876622	-0.0622391	-0.222132	0.0976535	0.445507	0.116288	-0.0979796	0.330555	0.287457	0.120299	-0.16868	0.409277	0.417205	0.142883	0.0396085	23.4555
urine N2,N2-dimethylguanine	0.877926	-0.0617288	-0.220761	0.0973031	0.446796	-0.161675	-0.399072	0.0757216	0.181941	-0.3107	-0.599799	-0.0216019	0.0386061	0.0469247	0.788404	0
urine X - 22520	0.879301	-0.0820571	-0.294221	0.130107	0.448427	-0.0976276	-0.388709	0.193453	0.510946	-0.143425	-0.531321	0.244472	0.470987	0.711473	0.0887057	18.6889
urine 5-methylthioribose**	0.879301	0.0129957	-0.0206295	0.0466209	0.448751	-0.00202255	-0.0554792	0.0514341	0.940886	-0.020651	-0.0816815	0.0403794	0.509292	0.200192	0.460046	0.744581
urine sulfate of piperine metabolite C16H19NO4 (1)*	0.880369	-0.0642823	-0.231038	0.102474	0.449924	-0.0825261	-0.325344	0.160292	0.505329	-0.208006	-0.511497	0.0954849	0.183331	0.27058	0.0741743	19.7784
urine X - 17325	0.880974	-0.0813252	-0.292876	0.130226	0.451175	0.0162489	-0.205872	0.238369	0.885992	-0.0786955	-0.466764	0.309373	0.692191	0.987367	5.28272e-06	47.2509
urine pantothenate	0.880974	-0.0414761	-0.149443	0.0664909	0.451491	0.0106265	-0.152913	0.174166	0.898659	-0.0109657	-0.208828	0.186896	0.9138	0.718721	0.251659	9.46328
urine 2-acetolactate	0.883016	0.0611774	-0.0991348	0.22149	0.454491	-0.1424	-0.407303	0.122503	0.292071	0.0763207	-0.217337	0.369978	0.612017	0.904039	0.304963	7.13193
urine 4-acetamidophenylglucuronide	0.883016	0.174707	-0.283277	0.632691	0.45466	0.145128	-0.564932	0.855187	0.68872	-0.256532	-1.09205	0.57899	0.549217	0.230432	0.657427	0
urine pregnenetriol sulfate*	0.883016	-0.0904934	-0.327875	0.146888	0.454962	-0.0146264	-0.375618	0.346365	0.936704	0.14284	-0.289578	0.575257	0.519412	0.209843	0.547683	0
urine N-acetyl-beta-alanine	0.883016	-0.0266868	-0.096754	0.0433803	0.455365	-0.023238	-0.134473	0.0879969	0.682206	0.00698345	-0.121178	0.135145	0.915243	0.539765	0.0146051	28.1429
urine N,N-dimethylalanine	0.883016	0.0433824	-0.0706016	0.157367	0.455689	-0.0158278	-0.19036	0.158704	0.858924	0.0738145	-0.133841	0.28147	0.488203	0.732113	0.923631	0
urine N2,N5-diacetylornithine	0.884881	0.024837	-0.0406846	0.0903585	0.45751	-0.0243148	-0.123635	0.0750054	0.631354	-0.0290595	-0.148422	0.0903034	0.634672	0.293197	0.74916	0
urine 5-hydroxyindoleacetate	0.884881	0.0242672	-0.0399321	0.0884666	0.458777	0.0176323	-0.0764347	0.111699	0.713333	0.0546722	-0.0622917	0.171636	0.362609	0.544073	0.618037	0
urine X - 23639	0.884881	-0.0353363	-0.128872	0.0581999	0.459034	-0.0731763	-0.211462	0.0651092	0.299666	-0.106351	-0.276694	0.0639923	0.225012	0.331467	0.911904	0
urine 1-kestose	0.884881	0.0563292	-0.0928239	0.205482	0.459178	0.176675	-0.0609375	0.414288	0.145029	0.100503	-0.170842	0.371847	0.470192	0.703607	0.642255	0
urine N-acetyltryptophan	0.886073	0.0359813	-0.0603401	0.132303	0.464075	0.0192777	-0.121624	0.160179	0.788579	0.0860667	-0.0902321	0.262366	0.341856	0.507604	0.0231662	26.2582
urine fructose 1,6-diphosphate/glucose 1,6-diphosphate/myo-inositol diphosphates	0.886073	0.0827071	-0.138873	0.304287	0.464427	0.246289	-0.0594798	0.552057	0.114405	0.393294	-0.0032839	0.789873	0.0557823	0.070148	0.149898	14.5579
urine 3-amino-2-piperidone	0.886073	0.0236856	-0.0400042	0.0873753	0.466069	-0.0101337	-0.104371	0.0841032	0.833072	-0.0362898	-0.151949	0.0793693	0.540488	0.227947	0.0331102	24.3869
urine valine betaine	0.886073	-0.0452163	-0.16681	0.0763769	0.466098	-0.0502512	-0.2453	0.144798	0.613593	0.0262372	-0.195471	0.247946	0.81723	0.452072	0.483223	0
urine uridine	0.886073	0.0333639	-0.0564706	0.123198	0.466665	0.049092	-0.09008	0.188264	0.489336	0.0958529	-0.0679717	0.259678	0.255224	0.37398	0.213234	11.2539
urine X - 17355	0.886073	-0.114664	-0.423553	0.194226	0.466881	-0.141405	-0.607201	0.324392	0.551845	0.160819	-0.400432	0.722071	0.576131	0.253042	0.634929	0
urine X - 24838	0.886073	-0.0854951	-0.31601	0.14502	0.467271	0.0262103	-0.312643	0.365064	0.8795	0.107379	-0.312006	0.526764	0.6173	0.284145	0.54898	0
urine X - 12816	0.886073	-0.0898936	-0.332586	0.152799	0.467855	0.00141864	-0.355912	0.358749	0.993792	-0.0689271	-0.510002	0.372148	0.760259	0.911466	0.781376	0
urine dehydroascorbate	0.886073	-0.0737022	-0.273033	0.125629	0.468641	-0.0155417	-0.299998	0.268915	0.914721	-0.0893738	-0.455157	0.276409	0.633469	0.920273	0.0869832	18.8244
urine glucuronide of piperine metabolite C17H21NO3 (5)*	0.886073	-0.0564014	-0.209151	0.0963479	0.469249	0.0173401	-0.22157	0.25625	0.886879	-0.0358524	-0.316118	0.244413	0.802741	0.864007	0.136759	15.4166
urine diethanolamine	0.886073	-0.0455488	-0.169065	0.0779671	0.469819	0.0418041	-0.142955	0.226564	0.657429	0.0362364	-0.188985	0.261457	0.7534	0.397097	0.235535	10.2006
urine 4-acetamidobutanoate	0.886073	0.0175753	-0.0300986	0.0652491	0.469954	0.00784737	-0.0629445	0.0786392	0.828002	0.0210768	-0.0657792	0.107933	0.635771	0.92495	0.7505	0
urine 2-naphthol sulfate	0.886073	-0.107628	-0.399846	0.18459	0.470368	-0.266425	-0.724152	0.191303	0.253947	-0.305688	-0.837565	0.22619	0.263713	0.385299	0.658026	0
urine taurine	0.886073	0.0708537	-0.121529	0.263236	0.470389	-0.0544277	-0.319025	0.21017	0.686827	-0.123122	-0.471978	0.225733	0.491298	0.196415	0.0321125	24.5415
urine homocarnosine	0.886073	0.0437001	-0.074961	0.162361	0.470412	-0.00664232	-0.181584	0.1683	0.940678	-0.14618	-0.358215	0.0658548	0.180795	0.0392283	0.383938	3.85176
urine 2-hydroxyglutarate	0.886073	-0.0235583	-0.0876285	0.0405119	0.471113	0.0023474	-0.0949159	0.0996107	0.962272	-0.0715147	-0.188242	0.0452128	0.233711	0.338569	0.740748	0
urine triacetate lactone	0.886073	-0.0347434	-0.129431	0.0599444	0.472042	-0.077609	-0.207108	0.0518902	0.240151	-0.1562	-0.326772	0.0143715	0.0768207	0.0993735	0.0520173	21.9452
urine mannonate*	0.886073	0.021821	-0.0376667	0.0813088	0.472175	-0.00177872	-0.0959306	0.0923731	0.970463	0.0344179	-0.0739537	0.142789	0.535574	0.785965	0.52661	0
urine phenylacetylleucine	0.886073	0.154902	-0.26799	0.577793	0.472808	0.53821	-0.0872339	1.16365	0.0916807	0.544696	-0.240256	1.32965	0.178054	0.251795	0.842001	0
urine N,N,N-trimethyl-alanylproline betaine (TMAP)	0.886073	-0.0112478	-0.0420541	0.0195585	0.474232	-0.00732773	-0.0546719	0.0400164	0.761619	-0.00780031	-0.0642986	0.048698	0.787464	0.886623	0.361156	4.78575
urine X - 12729	0.886073	0.0631603	-0.109916	0.236237	0.474459	-0.0663627	-0.340925	0.2082	0.635693	0.023717	-0.294198	0.341632	0.884159	0.772136	0.369515	4.46594
urine 3-formylindole	0.886073	0.0374928	-0.0653592	0.140345	0.474937	0.0665498	-0.091348	0.224448	0.408762	0.0653459	-0.123395	0.254086	0.499579	0.730464	0.44774	1.25109
urine N3-methyluridine	0.886073	0.0176499	-0.03079	0.0660898	0.475138	-0.0108429	-0.0816249	0.059939	0.763992	0.0115978	-0.0772491	0.100445	0.798788	0.873549	0.0925577	18.2877
urine X - 21796	0.886073	0.0141239	-0.0246432	0.052891	0.475184	0.0251691	-0.0298228	0.0801609	0.369693	0.0335675	-0.0373411	0.104476	0.356554	0.522272	0.0875353	18.6746
urine 4-imidazoleacetate	0.886073	-0.0556032	-0.208506	0.0973	0.476007	-0.142293	-0.358633	0.0740481	0.197358	-0.130912	-0.411052	0.149228	0.362771	0.530735	0.0180527	27.3845
urine N,N-dimethyl-pro-pro	0.886073	0.0104861	-0.0183858	0.039358	0.476558	-0.00883331	-0.0507971	0.0331305	0.679922	0.0153981	-0.0375365	0.0683327	0.570338	0.828354	0.163468	13.7993
urine X - 24354	0.886073	-0.0476077	-0.178782	0.0835663	0.476873	-0.0169949	-0.214066	0.180076	0.865778	-0.0369636	-0.277438	0.20351	0.764066	0.917606	0.284776	7.9989
urine tyramine	0.887528	0.0413443	-0.0730122	0.155701	0.478571	0.102971	-0.0771973	0.28314	0.26264	-0.0529296	-0.261213	0.155354	0.619931	0.292001	0.634347	0
urine beta-hydroxyisovaleroylcarnitine	0.887528	-0.0214763	-0.0809764	0.0380239	0.479294	-0.0291259	-0.121036	0.0627846	0.534533	0.00741224	-0.100988	0.115812	0.893756	0.534002	0.577516	0
urine sulforaphane-cysteine	0.887528	0.0580494	-0.102873	0.218972	0.479557	0.0638349	-0.184727	0.312397	0.614717	0.10201	-0.191195	0.395214	0.497462	0.7262	0.56407	0
urine X - 23593	0.891364	0.0226731	-0.0406474	0.0859936	0.482803	0.0309971	-0.0652995	0.127294	0.528109	0.088314	-0.0264289	0.203057	0.135737	0.183962	0.434657	1.78322
urine X - 22757	0.891364	-0.0449418	-0.170677	0.0807935	0.483582	-0.0700979	-0.273894	0.133698	0.500216	-0.0245232	-0.253482	0.204435	0.834309	0.834913	0.718051	0
urine 2-hydroxyoctanoate	0.891364	-0.0389454	-0.148021	0.0701302	0.48405	-0.00904651	-0.167043	0.14895	0.910647	-0.0470421	-0.247117	0.153033	0.64629	0.924665	0.308926	6.96359
urine X - 24728	0.891364	0.0195377	-0.0351978	0.0742732	0.484174	0.0121949	-0.0663199	0.0907097	0.760807	0.0405452	-0.0595791	0.140669	0.429952	0.624059	0.277775	8.30366
urine metformin	0.891417	0.249286	-0.454424	0.952995	0.487489	0.307735	-0.817103	1.43257	0.591814	0.740047	-0.541303	2.0214	0.261347	0.371732	0.260113	9.08363
urine inosine	0.891417	-0.0416185	-0.159306	0.0760694	0.48824	-0.0828405	-0.265333	0.0996522	0.373625	0.0103212	-0.205094	0.225736	0.92544	0.573577	0.316516	6.64264
urine resveratrol disulfate (1)*	0.891417	-0.120923	-0.463592	0.221746	0.489162	-0.351062	-0.891434	0.189311	0.202904	-0.270865	-0.896685	0.354956	0.399043	0.575621	0.339781	5.66923
urine X - 24637	0.891417	-0.223943	-0.858739	0.410853	0.489293	0.151807	-0.760856	1.06447	0.744418	0.180957	-0.983777	1.34569	0.76162	0.419098	0.859413	0
urine 5-hydroxyindole sulfate	0.891417	0.0487863	-0.0898003	0.187373	0.490218	0.0561468	-0.121159	0.233452	0.534826	0.067102	-0.186887	0.321091	0.606157	0.866159	0.00144523	35.9457
urine 2-isopropylmalate	0.891417	-0.061918	-0.237855	0.114019	0.490336	-0.143561	-0.418312	0.13119	0.305785	0.0163357	-0.304162	0.336833	0.920698	0.568723	0.977143	0
urine benzoate	0.891417	0.0805124	-0.148446	0.309471	0.490688	-0.166318	-0.518621	0.185985	0.354823	-0.380452	-0.797419	0.0365152	0.0778732	0.0115551	0.470377	0.319919
urine X - 24541	0.891417	-0.0673325	-0.259178	0.124513	0.491521	-0.0753162	-0.351984	0.201351	0.59365	-0.109088	-0.458708	0.240532	0.542737	0.780267	0.599173	0
urine androstenediol (3beta,17beta) monosulfate (1)	0.891417	-0.0831923	-0.320402	0.154018	0.491842	-0.207055	-0.57317	0.159059	0.267666	-0.0779471	-0.510455	0.354561	0.72495	0.977401	0.578435	0
urine 2,4-dihydroxyhydrocinnamate	0.891417	-0.0773925	-0.298137	0.143352	0.491982	-0.0840336	-0.417511	0.249444	0.62138	0.155536	-0.242972	0.554045	0.446757	0.174138	0.297567	7.44767
urine xylose	0.891417	0.0487335	-0.0903685	0.187835	0.492296	0.09381	-0.114231	0.301851	0.37681	0.130698	-0.122808	0.384204	0.315601	0.450886	0.942624	0
urine glycolithocholate sulfate*	0.891417	0.0640325	-0.11936	0.247425	0.493766	0.0712112	-0.183832	0.326254	0.584209	-0.0364637	-0.371591	0.298663	0.831722	0.484133	0.203675	11.7196
urine pyrraline	0.891417	0.0428209	-0.0798553	0.165497	0.493888	0.0626108	-0.111323	0.236545	0.480484	0.270249	0.0539136	0.486584	0.0167859	0.0161322	0.0892525	18.6463
urine 5-hydroxymethyl-2-furoylcarnitine*	0.891417	0.060029	-0.112048	0.232106	0.494144	0.00598516	-0.194556	0.206527	0.953354	-0.0145049	-0.329579	0.300569	0.928352	0.580863	1.67755e-06	48.8966
urine X - 24519	0.891417	-0.0265653	-0.103009	0.0498782	0.495798	0.00273783	-0.107585	0.11306	0.961207	0.00440815	-0.13557	0.144386	0.950952	0.605465	0.108754	17.1218
urine mannose	0.891417	0.0687406	-0.129615	0.267096	0.496991	0.13126	-0.193783	0.456304	0.428664	0.191277	-0.171149	0.553704	0.30436	0.430562	0.448871	1.20244
urine dehydroandrosterone glucuronide	0.891417	0.0385296	-0.072728	0.149787	0.497293	8.61313e-05	-0.159777	0.159949	0.999157	-0.0820905	-0.284768	0.120587	0.429858	0.167097	0.985842	0
urine pimeloylcarnitine/3-methyladipoylcarnitine (C7-DC)	0.891417	-0.0303859	-0.118241	0.0574688	0.497846	-0.0376576	-0.177297	0.101982	0.597112	-0.0386431	-0.19884	0.121553	0.637794	0.904175	0.518813	0
urine X - 12828	0.891417	0.0742823	-0.140774	0.289339	0.498413	0.0496189	-0.275924	0.375161	0.765142	0.0440339	-0.351093	0.439161	0.827709	0.858156	0.468338	0.403871
urine N-acetylglucosamine conjugate of C24H40O4 bile acid**	0.891417	0.0623114	-0.118202	0.242825	0.498685	0.101788	-0.159023	0.3626	0.444317	0.119527	-0.210986	0.450041	0.480704	0.685912	0.237682	10.1013
urine X - 24333	0.891417	0.0377634	-0.0716631	0.14719	0.498793	0.0586406	-0.0984044	0.215685	0.46426	0.0959892	-0.104052	0.29603	0.350071	0.497053	0.192388	12.2821
urine X - 17348	0.891417	-0.142421	-0.555806	0.270964	0.499514	-0.0149187	-0.648701	0.618864	0.963202	0.0592673	-0.693622	0.812156	0.877809	0.531826	0.860313	0
urine trans-4-hydroxyproline	0.891417	-0.0638929	-0.249933	0.122147	0.500869	-0.120426	-0.36919	0.128338	0.342714	-0.128139	-0.468668	0.21239	0.463169	0.65942	0.0171464	27.4626
urine N-acetyl-cadaverine	0.891417	-0.0596416	-0.233991	0.114708	0.502561	0.005555	-0.273595	0.284705	0.968888	-0.0916629	-0.409242	0.225917	0.57333	0.813754	0.621486	0
urine X - 17688	0.891417	-0.0404179	-0.158789	0.0779534	0.503349	-0.0500502	-0.229211	0.129111	0.584012	-0.0726882	-0.289625	0.144249	0.513427	0.728244	0.17031	13.4292
urine N-carbamoylalanine	0.891417	-0.027572	-0.10842	0.0532755	0.503865	-0.000406743	-0.127789	0.126975	0.995007	-0.0706944	-0.217983	0.0765941	0.349947	0.494578	0.712718	0
urine 3-methoxytyrosine	0.891417	-0.0372296	-0.146453	0.0719934	0.504088	-0.0491667	-0.218601	0.120267	0.569528	-0.039129	-0.239302	0.161044	0.702739	0.982303	0.128268	15.8476
urine tiglylcarnitine (C5:1-DC)	0.891417	-0.027054	-0.106495	0.0523873	0.50447	0.000509071	-0.109357	0.110375	0.992754	0.0412097	-0.103291	0.185711	0.577904	0.271624	0.0282526	25.1751
urine sulforaphane-N-acetyl-cysteine	0.891417	0.163247	-0.316138	0.642632	0.504494	0.534622	-0.233092	1.30234	0.17229	0.459734	-0.408375	1.32784	0.302715	0.424631	0.684146	0
urine erythritol	0.891417	0.0192406	-0.0372699	0.0757511	0.504564	0.0128688	-0.0686431	0.0943807	0.756993	0.0540273	-0.0491904	0.157245	0.308324	0.431954	0.422951	2.26066
urine butyryl-putrescine	0.891417	-0.0576128	-0.2271	0.111875	0.505259	0.0636058	-0.204094	0.331306	0.641437	-0.0193692	-0.327774	0.289035	0.90237	0.771943	0.920473	0
urine 2-oxo-1-pyrrolidinepropionate	0.891417	-0.0330514	-0.13048	0.0643772	0.506119	-0.0607087	-0.191074	0.0696569	0.361392	0.0324057	-0.145363	0.210174	0.721909	0.390716	0.00236618	34.5294
urine 1-methylhistamine	0.891417	0.0260162	-0.0506757	0.102708	0.506128	0.0592639	-0.0636327	0.18216	0.344585	-0.00737613	-0.147113	0.132361	0.917883	0.576997	0.702498	0
urine X - 24796	0.891417	0.0472472	-0.0921147	0.186609	0.506385	-0.0267834	-0.208115	0.154549	0.772204	0.0464721	-0.209062	0.302006	0.722536	0.994344	0.00816363	30.4245
urine 5-dodecenoylcarnitine (C12:1)	0.891417	-0.0430282	-0.170064	0.0840079	0.506782	0.00669963	-0.156751	0.17015	0.93597	-0.00613259	-0.238912	0.226647	0.95896	0.711224	0.00435725	32.6155
urine 5-(galactosylhydroxy)-L-lysine	0.891417	0.0164434	-0.0321873	0.0650741	0.507512	0.0241047	-0.0496976	0.097907	0.522077	0.0153811	-0.073817	0.104579	0.736355	0.977798	0.209753	11.4224
urine 1-palmitoyl-2-oleoyl-GPC (16:0/18:1)	0.891417	0.0841017	-0.16489	0.333094	0.507962	0.0585865	-0.305115	0.422288	0.752216	0.22751	-0.226081	0.681101	0.328821	0.460861	0.886695	0
urine 2,6-dimethylphenol sulfate	0.891417	-0.0836223	-0.33144	0.164195	0.508381	-0.101372	-0.427602	0.224859	0.542503	-0.127553	-0.582124	0.327019	0.584022	0.821395	0.0469259	22.5303
urine X - 24528	0.895358	0.0361925	-0.0718155	0.1442	0.511332	-0.0118181	-0.1779	0.154264	0.88908	0.0601385	-0.137856	0.258133	0.553473	0.777527	0.165477	13.6899
urine gamma-CEHC	0.895358	0.0621026	-0.123733	0.247938	0.512479	-0.0288796	-0.30965	0.25189	0.84023	-0.277785	-0.61619	0.0606207	0.111963	0.0211869	0.538535	0
urine malate	0.895358	0.0362843	-0.0724723	0.145041	0.513176	0.0228083	-0.142892	0.188509	0.787326	0.0795909	-0.118554	0.277736	0.433667	0.609874	0.875895	0
urine X - 23459	0.895358	-0.0324737	-0.130029	0.0650813	0.514127	0.0812271	-0.0646161	0.22707	0.27501	0.067244	-0.110679	0.245167	0.461255	0.193178	0.793192	0
urine 3-indoxyl sulfate	0.895358	-0.0331933	-0.133067	0.0666799	0.514786	-0.0717035	-0.216495	0.0730881	0.331742	-0.113024	-0.294906	0.0688573	0.227163	0.306805	0.22029	10.916
urine 3-carboxy-4-methyl-5-propyl-2-furanpropanoate (CMPF)	0.895358	-0.0587125	-0.235565	0.11814	0.515253	-0.0451679	-0.326213	0.235877	0.752766	-0.034862	-0.357431	0.287707	0.832833	0.862908	0.879806	0
urine tetrahydrocortisone	0.895358	0.047248	-0.0952512	0.189747	0.515784	0.0754668	-0.139242	0.290176	0.490889	0.0462283	-0.213798	0.306254	0.728506	0.992694	0.771002	0
urine X - 11852	0.895358	-0.0887253	-0.356541	0.179091	0.516132	-0.143641	-0.541014	0.253732	0.478647	-0.413171	-0.901089	0.074748	0.101265	0.123282	0.792056	0
urine theophylline	0.895358	-0.0603196	-0.242814	0.122175	0.517099	-0.193686	-0.429071	0.0416995	0.106799	-0.277795	-0.607321	0.0517305	0.102832	0.126224	0.00240515	34.6529
urine X - 13688	0.895358	-0.0252115	-0.101562	0.0511392	0.517507	-0.0264534	-0.146548	0.0936415	0.665943	-0.0107342	-0.149846	0.128378	0.880208	0.807909	0.706596	0
urine resveratrol glucuronide (2)*	0.895358	0.195565	-0.397727	0.788858	0.518242	0.197827	-0.592489	0.988143	0.623705	-0.114982	-1.20295	0.972989	0.836479	0.505934	0.0211269	26.5395
urine X - 24801	0.895358	-0.0224635	-0.0907865	0.0458594	0.519313	-0.0254348	-0.1314	0.0805303	0.638034	-0.111179	-0.235651	0.0132928	0.0842068	0.0989632	0.852481	0
urine cyclo(pro-val) (D,L)*	0.895358	0.0432231	-0.0882492	0.174695	0.519341	-0.0545532	-0.245132	0.136026	0.574771	-0.0530723	-0.293212	0.187067	0.666173	0.350561	0.353598	5.09719
urine glucuronide of C10H18O2 (5)*	0.895358	0.0509261	-0.104064	0.205916	0.519576	0.0290464	-0.20201	0.260103	0.80538	0.0205518	-0.261651	0.302755	0.886891	0.801413	0.75311	0
urine methyl indole-3-acetate	0.89642	-0.122957	-0.499454	0.25354	0.522116	-0.102537	-0.648302	0.443229	0.712701	-0.389224	-1.07851	0.300063	0.272088	0.369079	0.655839	0
urine 5-acetylamino-6-formylamino-3-methyluracil	0.89642	0.064421	-0.133376	0.262218	0.523248	0.086037	-0.227116	0.39919	0.590239	0.0406245	-0.322139	0.403388	0.826882	0.878185	0.126747	15.9427
urine X - 21845	0.89642	0.089002	-0.18432	0.362324	0.523327	0.371866	-0.0313208	0.775054	0.070652	0.345003	-0.151921	0.841927	0.177835	0.231231	0.126864	16.0272
urine hydroquinone beta-D-glucopyranoside	0.89642	0.0871147	-0.181061	0.355291	0.524335	0.115816	-0.238903	0.470536	0.522218	0.0131655	-0.481796	0.508127	0.958565	0.727894	0.0597298	21.1303
urine N2,N2-dimethylguanosine	0.89642	0.0153838	-0.0320454	0.0628129	0.524959	0.00831938	-0.0600363	0.076675	0.811461	0.0252754	-0.0616779	0.112229	0.570619	0.790423	0.0967698	17.9731
urine 1-methylxanthine	0.89642	-0.0578199	-0.236098	0.120458	0.524996	-0.0340253	-0.303813	0.235762	0.804762	-0.171693	-0.497206	0.153821	0.304649	0.414741	0.376224	4.16734
urine 3alpha,21-dihydroxy-5beta-pregnane-11,20-dione 21-glucuronide	0.89642	0.0507673	-0.105798	0.207333	0.525082	0.0585488	-0.146974	0.264072	0.576606	-0.208253	-0.486674	0.0701693	0.147001	0.0324874	0.000676683	38.1205
urine sarcosine	0.89642	0.039563	-0.0825159	0.161642	0.525311	0.0154326	-0.170905	0.20177	0.871049	0.218223	-0.000168473	0.436614	0.053998	0.0589528	0.317239	6.61213
urine X - 12701	0.901384	0.0375253	-0.0792891	0.15434	0.528945	0.117794	-0.0545855	0.290174	0.180465	0.241656	0.033602	0.44971	0.0257485	0.0242764	0.369905	4.42632
urine orotidine	0.901384	-0.0639848	-0.263438	0.135468	0.529507	-0.152176	-0.428911	0.124558	0.28113	-0.125001	-0.490469	0.240467	0.504739	0.696592	0.272702	8.52597
urine piperidine	0.902067	-0.0608748	-0.251116	0.129366	0.530552	0.0970095	-0.177969	0.371988	0.48928	0.0144677	-0.333832	0.362767	0.935336	0.61352	0.172069	13.3352
urine X - 19299	0.903814	-0.0971506	-0.402304	0.208003	0.532636	0.172117	-0.273626	0.617859	0.449163	-0.237393	-0.796338	0.321552	0.40792	0.558313	0.144338	14.9653
urine X - 12026	0.903814	-0.0248932	-0.10344	0.0536538	0.534498	0.00502789	-0.109694	0.119749	0.931547	0.00933732	-0.134432	0.153106	0.899058	0.578365	0.0773043	19.509
urine glucuronide of C8H14O2 (3)*	0.903814	-0.0460299	-0.191282	0.0992225	0.534531	0.0587685	-0.150274	0.267811	0.581627	-0.0157112	-0.281921	0.250499	0.908229	0.790156	0.180348	12.8993
urine N4-acetylsulfamethoxazole*	0.903814	-0.324296	-1.34806	0.699464	0.534694	0.359208	-1.22397	1.94239	0.656539	-0.651307	-2.53118	1.22857	0.499251	0.685556	0.657389	0
urine indoleacetylglycine	0.903814	0.0389697	-0.0845241	0.162464	0.536255	0.0652331	-0.109061	0.239527	0.463219	0.0723033	-0.154328	0.298935	0.533727	0.731326	0.21723	11.062
urine gulonate*	0.903814	0.0222263	-0.0482183	0.092671	0.536313	0.0551053	-0.0485908	0.158801	0.297622	0.0313216	-0.0969934	0.159637	0.633777	0.868447	0.875428	0
urine aspartate	0.903814	-0.0299064	-0.12479	0.0649773	0.536733	-0.078492	-0.214822	0.0578384	0.259132	-0.190978	-0.359333	-0.0226234	0.029288	0.0279172	0.266574	8.79635
urine galactosylglycerol	0.903814	0.027837	-0.0604899	0.116164	0.536773	-0.0413339	-0.16625	0.0835826	0.516637	0.103643	-0.0570255	0.264312	0.210136	0.272222	0.178704	12.9851
urine pimelate (C7-DC)	0.903814	0.0259394	-0.0564996	0.108378	0.537431	0.019324	-0.0978447	0.136493	0.746508	0.0959721	-0.0539968	0.245941	0.213744	0.277106	0.371945	4.34268
urine X - 15806	0.903814	0.0335992	-0.0734558	0.140654	0.538465	-0.015404	-0.181767	0.150959	0.855992	0.08846	-0.107579	0.284499	0.37938	0.514004	0.172183	13.3292
urine 7-methylxanthine	0.903814	0.0481695	-0.105545	0.201884	0.539089	0.0821265	-0.139204	0.303457	0.467067	0.174428	-0.105374	0.45423	0.2257	0.293507	0.230242	10.4468
urine pyridoxine (Vitamin B6)	0.903814	-0.0720755	-0.302209	0.158058	0.539321	-0.171745	-0.520629	0.177139	0.33463	0.0413909	-0.37851	0.461292	0.847339	0.528586	0.993582	0
urine X - 15728	0.907271	-0.062879	-0.265027	0.139269	0.54209	-0.144952	-0.444809	0.154906	0.343409	-0.285347	-0.653868	0.083174	0.133492	0.161355	0.819724	0
urine taurochenodeoxycholic acid 3-sulfate	0.907271	0.055855	-0.124061	0.235771	0.542876	-0.0717224	-0.382812	0.239368	0.65136	0.314348	-0.0129354	0.641632	0.0637534	0.0679043	0.581474	0
urine 7-methylguanine	0.907271	-0.0199548	-0.0843532	0.0444436	0.543636	0.0203147	-0.0691587	0.109788	0.656316	-0.120331	-0.235195	-0.0054673	0.0436315	0.0440522	0.01398	28.3242
urine X - 17682	0.907271	-0.0223732	-0.094637	0.0498906	0.543974	-0.00213743	-0.0981751	0.0939002	0.965206	0.0722626	-0.057718	0.202243	0.279455	0.0920397	0.0047037	32.3616
urine X - 17353	0.907851	-0.0638134	-0.270436	0.14281	0.54497	-0.107906	-0.433704	0.217893	0.516243	-0.0388764	-0.418341	0.340588	0.841421	0.878038	0.468082	0.411032
urine 3-indoleglyoxylic acid	0.908239	-0.0314877	-0.133754	0.0707789	0.546196	-0.0138389	-0.167521	0.139843	0.859906	0.0506807	-0.135844	0.237205	0.59599	0.305332	0.566715	0
urine 2,6-dihydroxybenzoic acid	0.908239	0.0370967	-0.0834779	0.157671	0.5465	0.136282	-0.0215484	0.294113	0.0905749	0.0516291	-0.169499	0.272757	0.648589	0.877958	0.00156919	35.7165
urine mandelate	0.908347	-0.170153	-0.725151	0.384845	0.547912	-0.360729	-1.19774	0.476283	0.398284	-0.666857	-1.69226	0.358544	0.206535	0.262609	0.806588	0
urine X - 12101	0.908347	0.0272362	-0.0616718	0.116144	0.548228	0.0300039	-0.105625	0.165633	0.664591	0.0424857	-0.12069	0.205661	0.611394	0.827229	0.138847	15.2909
urine 3-hydroxyoctanoylcarnitine (2)	0.908347	0.0546238	-0.123947	0.233195	0.548812	0.0357332	-0.204714	0.27618	0.770842	-0.0194379	-0.34632	0.307445	0.907538	0.59684	0.0180775	27.233
urine sulfate of piperine metabolite C15H17NO3 (1)*	0.908347	-0.0526147	-0.224767	0.119537	0.549157	-0.0630737	-0.32189	0.195743	0.632903	-0.00917363	-0.322896	0.304549	0.954456	0.746396	0.57991	0
urine X - 24812	0.908403	0.0345896	-0.0787788	0.147958	0.54984	0.0182566	-0.146614	0.183127	0.828182	-0.0559162	-0.262637	0.150805	0.597637	0.308314	0.135985	15.4634
urine ferulic acid 4-sulfate	0.91164	0.0487075	-0.112084	0.209499	0.552701	0.00337828	-0.231178	0.237935	0.977479	-0.0406635	-0.334601	0.253274	0.787047	0.478184	0.263757	8.92132
urine 2-methoxyresorcinol sulfate	0.91164	0.0500873	-0.115426	0.2156	0.5531	0.107051	-0.139403	0.353506	0.39458	0.056563	-0.247027	0.360153	0.716042	0.960247	0.229949	10.4605
urine X - 13431	0.912024	0.0318171	-0.0735657	0.1372	0.554017	0.0860011	-0.065064	0.237066	0.264506	0.123627	-0.0681158	0.31537	0.21036	0.265333	0.161807	13.8904
urine androstenediol (3beta,17beta) disulfate (1)	0.912024	0.0547883	-0.126962	0.236538	0.554635	-0.101628	-0.365495	0.162239	0.450323	-0.0591435	-0.390091	0.271804	0.727148	0.422066	0.555437	0
urine X - 24411	0.913251	0.0288365	-0.0671622	0.124835	0.556034	-0.0283655	-0.173754	0.117023	0.70217	-0.116853	-0.288309	0.0546038	0.185773	0.0500522	0.355087	5.03575
urine 1-methylhistidine	0.915413	0.0187166	-0.0439042	0.0813374	0.558003	-0.00824728	-0.0968	0.0803054	0.855159	0.00755661	-0.107273	0.122386	0.897728	0.82038	0.18141	12.8441
urine androstenediol (3beta,17beta) monosulfate (2)	0.916293	0.0831488	-0.196058	0.362355	0.559432	0.106955	-0.321025	0.534935	0.624269	-0.138692	-0.643796	0.366413	0.592145	0.305123	0.622251	0
urine X - 12704	0.916293	-0.0594284	-0.259195	0.140338	0.559848	-0.232116	-0.504102	0.0398706	0.0943959	-0.383792	-0.739837	-0.0277463	0.0380944	0.0362134	0.0252629	25.8509
urine X - 24520	0.916717	0.0339437	-0.0804827	0.14837	0.560965	0.0236903	-0.153943	0.201324	0.793789	-0.0383116	-0.246131	0.169508	0.718904	0.416965	0.942453	0
urine N-methylalanine	0.916717	0.0451635	-0.107488	0.197815	0.561999	-0.0376065	-0.258258	0.183045	0.738345	-0.0530165	-0.331989	0.225956	0.710633	0.412167	0.127975	15.9574
urine X - 22834	0.916717	-0.054051	-0.236776	0.128674	0.562072	-0.156222	-0.451904	0.13946	0.300418	-0.0136059	-0.345794	0.318582	0.936237	0.775881	0.627447	0
urine 1-palmitoyl-2-arachidonoyl-GPC (16:0/20:4n6)	0.916717	0.108929	-0.259933	0.477792	0.562724	0.0594374	-0.489712	0.608586	0.832	0.254697	-0.41685	0.926245	0.459653	0.61221	0.787358	0
urine X - 24332	0.916821	0.0240923	-0.057759	0.105944	0.564007	0.0107995	-0.116783	0.138382	0.868231	0.0711361	-0.0781136	0.220386	0.35334	0.462432	0.791887	0
urine carnitine	0.916821	0.0462607	-0.111261	0.203783	0.564887	-0.00799698	-0.238978	0.222984	0.945899	-0.165524	-0.448551	0.117503	0.255434	0.0835307	0.0928347	18.2667
urine pyridoxamine	0.916821	-0.0373605	-0.164661	0.0899401	0.565146	0.0291589	-0.170722	0.229039	0.774938	-0.069926	-0.301489	0.161637	0.555774	0.742366	0.931257	0
urine N-acetylglycine	0.916821	-0.0493665	-0.217689	0.118955	0.565406	-0.0315436	-0.279534	0.216446	0.803128	0.105617	-0.200556	0.411791	0.501138	0.239407	0.0334695	24.4652
urine sulfate of piperine metabolite C16H19NO3 (3)*	0.918492	0.0375071	-0.0909351	0.165949	0.567092	-0.0374161	-0.229297	0.154465	0.702323	-0.00158698	-0.235589	0.232415	0.989431	0.696397	0.644407	0
urine X - 24522	0.919973	-0.0683864	-0.303526	0.166754	0.568663	-0.137366	-0.453193	0.17846	0.393952	-0.137514	-0.569979	0.294951	0.535107	0.709334	0.025813	25.7483
urine 4-hydroxymandelate	0.920366	0.0342804	-0.0838644	0.152425	0.569563	0.0418279	-0.110947	0.194603	0.591534	-0.00430368	-0.2207	0.212093	0.969013	0.677084	0.0014763	35.8867
urine X - 23157	0.922416	-0.044404	-0.198333	0.109525	0.571807	-0.0948446	-0.329715	0.140026	0.428672	-0.324653	-0.596407	-0.0528996	0.0219393	0.0181123	0.310863	6.8815
urine N-methyl-GABA	0.922416	0.0325801	-0.0804692	0.145629	0.572177	-0.0174506	-0.165273	0.130371	0.817023	-0.0478255	-0.254121	0.15847	0.650904	0.363888	0.0290774	25.0345
urine 3-hydroxypyridine glucuronide	0.922416	-0.0671035	-0.300327	0.16612	0.572806	-0.0438646	-0.395158	0.307429	0.806663	-0.164448	-0.591437	0.262541	0.452767	0.59459	0.329144	6.11251
urine isobutyrylcarnitine (C4)	0.922639	0.0300703	-0.074776	0.134917	0.574031	-0.00355983	-0.164311	0.157191	0.96538	-0.137901	-0.328913	0.0531099	0.161319	0.0427731	0.80328	0
urine X - 21815	0.922639	0.0767558	-0.191219	0.34473	0.574531	0.0332806	-0.384625	0.451186	0.875966	-0.0207748	-0.50906	0.467511	0.93377	0.640957	0.782339	0
urine X - 24518	0.922639	-0.0307408	-0.138189	0.0767072	0.574972	-0.0151712	-0.154119	0.123776	0.830546	0.104872	-0.0888893	0.298634	0.292318	0.10532	0.0652041	20.7103
urine arginine	0.922639	0.022428	-0.0562591	0.101115	0.576405	0.0285047	-0.0918232	0.148833	0.642433	0.100682	-0.0420442	0.243407	0.171004	0.20265	0.447285	1.26733
urine dimethylmalonic acid	0.922639	-0.0177989	-0.0802861	0.0446884	0.576656	-0.0545259	-0.155548	0.0464961	0.290112	-0.0488375	-0.162739	0.0650636	0.403442	0.524942	0.501308	0
urine glucuronide of C10H14O2 (2)*	0.922639	0.0444049	-0.111588	0.200397	0.576896	-0.0395636	-0.267842	0.188715	0.734092	0.0167887	-0.269501	0.303078	0.90881	0.82176	0.29403	7.59941
urine N-acetyltheanine	0.925986	0.184838	-0.469212	0.838888	0.57965	0.0689131	-0.969976	1.1078	0.896558	0.832188	-0.348993	2.01337	0.171532	0.201996	0.300151	7.33712
urine 3-(cystein-S-yl)acetaminophen*	0.926733	-0.222474	-1.01428	0.569337	0.581848	-0.30573	-1.54428	0.932824	0.628524	-0.725759	-2.16288	0.711365	0.325588	0.413516	0.798559	0
urine maleate	0.926733	0.0416519	-0.106756	0.19006	0.582265	0.0823615	-0.142369	0.307092	0.472567	-0.0227065	-0.294585	0.249172	0.870433	0.58071	0.104512	17.516
urine 1-methylguanidine	0.926733	0.0261694	-0.0672046	0.119543	0.582794	0.0773684	-0.0498342	0.204571	0.233219	0.0373387	-0.13392	0.208597	0.670403	0.878884	0.0498151	22.1931
urine X - 24345	0.926733	0.0391114	-0.10072	0.178942	0.583547	0.051605	-0.146917	0.250127	0.610412	0.0754298	-0.180877	0.331737	0.565844	0.740658	0.152387	14.4161
urine phenylacetylthreonine	0.926733	0.0308314	-0.0796249	0.141288	0.584323	0.0625644	-0.10632	0.231449	0.467788	-0.0252947	-0.22652	0.175931	0.806085	0.515158	0.776542	0
urine cytidine	0.926733	-0.0302832	-0.138899	0.0783323	0.58475	-0.0573102	-0.226139	0.111518	0.505842	-0.107909	-0.305989	0.0901719	0.28916	0.361175	0.42364	2.23256
urine X - 21364	0.926733	0.0302538	-0.0785335	0.139041	0.585707	-0.0176683	-0.182593	0.147256	0.833691	-0.0948685	-0.291139	0.101402	0.346623	0.139114	0.331073	6.06574
urine phenylacetylaspartate	0.926733	0.0532216	-0.138306	0.244749	0.586005	-0.00587928	-0.300121	0.288363	0.968761	0.057754	-0.291192	0.4067	0.746581	0.975788	0.625541	0
urine X - 24794	0.926733	-0.0456743	-0.210071	0.118722	0.586071	-0.0690207	-0.324953	0.186912	0.597104	-0.210503	-0.509513	0.0885067	0.171855	0.199927	0.753833	0
urine X - 17707	0.927014	0.0622122	-0.162212	0.286636	0.586911	0.0798786	-0.220918	0.380676	0.602728	0.214816	-0.194438	0.624071	0.30698	0.38468	0.0668494	20.4395
urine glycitein glucuronide (2)*	0.927179	0.200823	-0.525112	0.926759	0.587677	0.371971	-0.754776	1.49872	0.517606	0.309436	-1.02805	1.64692	0.651587	0.85023	0.674251	0
urine N-acetyltaurine	0.92929	0.0163453	-0.0430577	0.0757484	0.589678	-0.0234173	-0.114656	0.0678209	0.614931	0.035092	-0.0737502	0.143934	0.529416	0.687503	0.392768	3.49112
urine feruloylquinate (3)	0.930301	-0.0672689	-0.312752	0.178214	0.591211	-0.0583202	-0.462571	0.345931	0.777362	-0.100077	-0.547444	0.347289	0.662355	0.863965	0.53356	0
urine X - 07765	0.930301	0.0445858	-0.118527	0.207699	0.592137	-0.00323025	-0.255653	0.249192	0.97999	-0.075047	-0.372622	0.222528	0.622603	0.349293	0.57536	0
urine 4-hydroxyphenylacetylglycine	0.930301	-0.0364762	-0.169984	0.0970316	0.592311	-0.0025228	-0.192913	0.187867	0.979281	-0.0386175	-0.283735	0.2065	0.758376	0.98372	0.0537185	21.8799
urine phenylacetylhistidine	0.931055	-0.0309543	-0.144611	0.0827022	0.593483	-0.0444049	-0.217841	0.129031	0.615801	-0.0633046	-0.270395	0.143786	0.550939	0.715229	0.876687	0
urine X - 23039	0.931055	0.150815	-0.404303	0.705933	0.59439	0.297691	-0.507573	1.10295	0.46872	0.702856	-0.317715	1.72343	0.181307	0.211276	0.203075	11.8177
urine 3-hydroxyindolin-2-one	0.931055	0.030362	-0.0815139	0.142238	0.594785	0.0566688	-0.113791	0.227128	0.514669	-0.0153096	-0.220002	0.189383	0.883858	0.602338	0.325357	6.27101
urine gamma-glutamylglycine	0.933323	0.0373572	-0.101209	0.175923	0.597219	0.0224258	-0.168409	0.213261	0.817841	0.211467	-0.0383605	0.461294	0.101404	0.106649	0.0986611	17.8347
urine X - 17371	0.933323	0.0636397	-0.173022	0.300301	0.598162	0.2515	-0.124382	0.627383	0.189723	0.497133	0.0780942	0.916172	0.0228816	0.017819	0.340693	5.66263
urine X - 18888	0.933323	0.0316159	-0.0861326	0.149364	0.598709	0.0597662	-0.100254	0.219786	0.464149	-0.00398072	-0.219696	0.211735	0.971247	0.699911	0.0145696	28.153
urine o-cresol sulfate	0.933323	-0.0504537	-0.238695	0.137787	0.599358	-0.202056	-0.453252	0.0491404	0.1149	-0.370962	-0.70487	-0.0370528	0.0326792	0.027422	0.00975972	29.7525
urine succinimide	0.933323	0.0364129	-0.0995192	0.172345	0.599565	-0.0340476	-0.213039	0.144944	0.70928	0.0335865	-0.216226	0.283399	0.79291	0.978926	0.0111043	29.4053
urine 2,3-dihydroxy-2-methylbutyrate	0.935379	0.0192273	-0.0529769	0.0914315	0.601727	0.022871	-0.0828013	0.128543	0.671419	0.0329976	-0.0986306	0.164626	0.624681	0.806975	0.997431	0
urine N1-Methyl-2-pyridone-5-carboxamide	0.935379	0.0208519	-0.0576521	0.0993559	0.602648	0.0597978	-0.0632126	0.182808	0.340703	0.0641861	-0.0788352	0.207207	0.381959	0.479693	0.664542	0
urine glucuronide of C14H22O4 (3)*	0.935379	-0.0418631	-0.199577	0.11585	0.602891	0.0559072	-0.148083	0.259897	0.591154	0.235651	-0.0432314	0.514534	0.101987	0.022356	0.00316738	33.6392
urine X - 12111	0.935379	0.0595179	-0.16533	0.284366	0.603895	-0.148366	-0.467164	0.170431	0.361687	0.0587466	-0.353577	0.471071	0.780843	0.996512	0.0839484	18.9596
urine N-methylleucine	0.935379	-0.0534431	-0.256091	0.149205	0.605234	0.0578774	-0.245085	0.36084	0.708086	0.146235	-0.221971	0.514442	0.438842	0.207044	0.675501	0
urine (R)-3-hydroxybutyrylcarnitine	0.935379	-0.0533297	-0.255553	0.148893	0.605242	-0.0687573	-0.374175	0.236661	0.659041	0.0187795	-0.351053	0.388612	0.920999	0.649457	0.746215	0
urine delta-CEHC	0.935379	0.04718	-0.131963	0.226323	0.605725	-0.00579716	-0.286242	0.274647	0.967683	-0.0541937	-0.382078	0.273691	0.746916	0.471713	0.635333	0
urine 2-O-methylascorbic acid	0.935379	-0.0126074	-0.0607306	0.0355159	0.60762	0.000383047	-0.0766965	0.0774626	0.992229	-0.0109635	-0.0992346	0.0773076	0.808353	0.965289	0.323566	6.34612
urine (S)-3-hydroxybutyrylcarnitine	0.935379	0.0353636	-0.0997348	0.170462	0.607921	-0.0482944	-0.23497	0.138381	0.612115	-0.136392	-0.379805	0.107021	0.275763	0.102476	0.0329122	24.5508
urine 3-(3-hydroxyphenyl)propionate sulfate	0.935379	-0.048369	-0.233349	0.136611	0.608304	0.000371395	-0.280913	0.281656	0.997935	-0.122466	-0.459549	0.214618	0.478689	0.60784	0.501794	0
urine hexanoylglutamine	0.935379	-0.0292252	-0.141025	0.0825741	0.608406	-0.0417812	-0.200922	0.11736	0.606852	0.0462304	-0.15778	0.250241	0.658252	0.388641	0.124967	16.0548
urine glucuronide of piperine metabolite C17H21NO3 (2)*	0.935379	-0.0524507	-0.253972	0.149071	0.609963	0.0400759	-0.236184	0.316336	0.776163	0.0429321	-0.32595	0.411814	0.820208	0.546294	0.0451859	22.8663
urine X - 12706	0.935379	-0.052164	-0.252597	0.148269	0.609986	-0.139898	-0.411025	0.131228	0.311863	0.0858834	-0.279782	0.451549	0.646644	0.378938	0.0997185	17.7579
urine gamma-glutamyl-alpha-lysine	0.935379	-0.069489	-0.336675	0.197697	0.610233	0.134496	-0.268796	0.537787	0.513345	0.0679422	-0.421607	0.557491	0.78639	0.513503	0.577758	0
urine X - 23674	0.936742	0.223339	-0.639163	1.08584	0.611791	0.46284	-0.817751	1.74343	0.478707	0.697257	-0.885825	2.28034	0.390866	0.485717	0.452972	1.0355
urine X - 25164	0.937174	-0.0208385	-0.101529	0.0598522	0.612742	-0.00159244	-0.119707	0.116522	0.978919	0.00437507	-0.143637	0.152387	0.953961	0.690892	0.349155	5.30976
urine guaiacol sulfate	0.942937	-0.0221917	-0.109416	0.0650326	0.618022	0.0388042	-0.0816652	0.159274	0.527831	-0.0960979	-0.254807	0.0626108	0.239172	0.27848	0.0365892	23.8733
urine caffeic acid sulfate	0.942937	-0.0463345	-0.228582	0.135914	0.618274	-0.000317525	-0.289963	0.289327	0.998286	-0.170587	-0.503152	0.161977	0.318047	0.383886	0.435568	1.74606
urine beta-alanine	0.942937	0.0368743	-0.108413	0.182162	0.618877	-0.128825	-0.341593	0.0839421	0.235342	-0.038197	-0.303884	0.22749	0.778911	0.509712	0.110698	16.9891
urine X - 17301	0.942937	-0.214308	-1.05948	0.630867	0.619202	0.200772	-1.08727	1.48881	0.759979	-1.04422	-2.57913	0.490697	0.186552	0.209082	0.249853	9.54499
urine threonate	0.943352	-0.0146723	-0.0726925	0.0433479	0.620148	-0.0148221	-0.103396	0.0737522	0.742926	-0.016565	-0.123085	0.0899549	0.761401	0.966894	0.356298	5.01295
urine ursocholate	0.943612	-0.0980117	-0.486527	0.290504	0.620992	0.0131539	-0.511425	0.537733	0.960803	-0.46406	-1.169	0.240883	0.201042	0.22716	0.00864358	30.2121
urine tetrahydrocorticosterone glucuronide (3)	0.944513	0.0333578	-0.099353	0.166069	0.62226	0.0467191	-0.13516	0.228599	0.614646	-0.109461	-0.350024	0.131101	0.375456	0.16843	0.0302953	24.9676
urine X - 24457	0.947318	-0.0405941	-0.203457	0.122269	0.625177	-0.0797836	-0.327979	0.168412	0.528669	-0.0179996	-0.316765	0.280766	0.906328	0.859763	0.475424	0.111911
urine glycocholate glucuronide (1)	0.947318	-0.0571449	-0.287418	0.173128	0.626692	-0.166184	-0.513657	0.181289	0.348563	-0.143	-0.563162	0.277161	0.506833	0.632736	0.222516	10.8103
urine theobromine	0.947318	0.0438104	-0.133452	0.221073	0.628099	0.0715371	-0.18596	0.329035	0.58609	0.11764	-0.206847	0.442128	0.479615	0.595295	0.158046	14.0984
urine X - 17303	0.947318	0.0667054	-0.203907	0.337317	0.629005	0.170429	-0.253716	0.594575	0.43096	-0.00708773	-0.501548	0.487372	0.977663	0.727465	0.495713	0
urine 2-butenoylglycine	0.947318	-0.0404946	-0.205846	0.124857	0.63123	-0.00266341	-0.170333	0.165007	0.975163	0.0471399	-0.2554	0.349679	0.760939	0.499283	7.36198e-09	55.081
urine X - 23655	0.947318	-0.0698644	-0.355315	0.215586	0.631438	0.0501827	-0.346559	0.446924	0.804204	-0.22106	-0.742973	0.300853	0.409157	0.499106	0.0596249	21.1409
urine 2-methoxyhydroquinone sulfate (2)	0.947318	0.0265922	-0.0822278	0.135412	0.631971	0.031834	-0.128849	0.192517	0.697793	0.044032	-0.155509	0.243573	0.666654	0.838194	0.382187	3.92333
urine dopamine	0.947318	-0.0239371	-0.121942	0.0740676	0.632144	-0.103634	-0.252563	0.0452959	0.172613	0.00586256	-0.173726	0.185451	0.94916	0.69836	0.0287801	25.0849
urine 4-hydroxybenzoate	0.947318	0.0274293	-0.0853256	0.140184	0.633512	0.0175848	-0.157807	0.192977	0.844214	-0.101749	-0.307514	0.104015	0.335695	0.145654	0.490506	0
urine sulfate of piperine metabolite C18H21NO3 (3)*	0.947318	-0.0344092	-0.175865	0.107047	0.633532	-0.0263159	-0.244072	0.19144	0.812763	-0.0110906	-0.270655	0.248474	0.933492	0.833798	0.471062	0.287511
urine N-acetylphenylalanine	0.947318	-0.025492	-0.130435	0.079451	0.634003	-0.0773581	-0.235761	0.0810447	0.338479	0.0207652	-0.171318	0.212849	0.83279	0.574043	0.106332	17.2891
urine spermidine	0.947318	0.0335063	-0.104559	0.171572	0.634322	0.0450532	-0.166551	0.256658	0.676459	0.0611382	-0.190254	0.312531	0.635028	0.797296	0.707115	0
urine X - 17300	0.947318	-0.0662587	-0.340389	0.207872	0.63569	-0.136264	-0.508761	0.236232	0.473385	-0.446822	-0.938602	0.0449576	0.0791075	0.0736907	0.224965	10.6945
urine 3-methoxytyramine	0.947318	-0.0230891	-0.11885	0.0726719	0.63652	0.0603932	-0.0811444	0.201931	0.402984	-0.0220823	-0.197764	0.1536	0.806097	0.989316	0.150377	14.5305
urine 4-hydroxyphenylacetylglutamine	0.947318	0.0234513	-0.0738561	0.120759	0.636673	-0.0165292	-0.168368	0.13531	0.831045	0.000124382	-0.177149	0.177398	0.998907	0.758548	0.546747	0
urine gamma-glutamylthreonine	0.947318	0.0286814	-0.0905699	0.147933	0.637358	0.00172882	-0.179925	0.183382	0.985118	0.0281016	-0.190649	0.246853	0.801915	0.995058	0.405329	2.97885
urine X - 24357	0.947318	0.0418284	-0.132149	0.215806	0.637482	0.07072	-0.185335	0.326775	0.588284	0.00322918	-0.315451	0.32191	0.984209	0.777135	0.132258	15.6011
urine X - 23517	0.947318	0.0317176	-0.101544	0.164979	0.640863	-0.0302364	-0.224743	0.16427	0.76061	-0.0690216	-0.311961	0.173917	0.579335	0.334171	0.0646904	20.6435
urine epiandrosterone sulfate	0.947318	0.0422424	-0.135453	0.219938	0.641266	-0.0166626	-0.281559	0.248234	0.90188	-0.116272	-0.440107	0.207563	0.483845	0.254887	0.816055	0
urine 3-hydroxy-3-methylglutarate	0.947318	-0.017854	-0.0934754	0.0577675	0.64355	-0.0174144	-0.137933	0.103104	0.777019	-0.0947668	-0.232531	0.0429976	0.18175	0.194611	0.558638	0
urine X - 24762	0.947318	0.016754	-0.0545384	0.0880465	0.645086	0.0264379	-0.0882163	0.141092	0.651309	0.0947773	-0.0351116	0.224666	0.156941	0.163242	0.667529	0
urine suberate (C8-DC)	0.947318	0.0197138	-0.064321	0.103749	0.645668	0.0504174	-0.0783472	0.179182	0.442833	0.0585853	-0.0951804	0.212351	0.457611	0.555173	0.472135	0.247518
urine isoeugenol sulfate	0.947318	-0.0545413	-0.287141	0.178058	0.645815	-0.0656679	-0.395427	0.264091	0.69631	-0.216958	-0.641433	0.207517	0.319759	0.372649	0.0546948	21.6534
urine 2'-O-methyluridine	0.947318	0.0267455	-0.0875459	0.141037	0.646482	-0.0323939	-0.215007	0.150219	0.728081	0.0109382	-0.197399	0.219275	0.918326	0.85933	0.664226	0
urine 7-hydroxyindole sulfate	0.947318	0.0387314	-0.126805	0.204268	0.646533	-0.0430665	-0.255303	0.16917	0.690844	0.00546825	-0.297806	0.308743	0.971905	0.797704	0.00339373	33.4223
urine X - 24795	0.947318	-0.0549276	-0.289705	0.179849	0.64656	0.0707641	-0.212393	0.353921	0.624264	-0.0142469	-0.444766	0.416272	0.948463	0.825277	0.00400646	32.8903
urine X - 21788	0.947318	-0.0146814	-0.0774412	0.0480785	0.646598	0.0166304	-0.0798406	0.113101	0.735458	0.0137097	-0.101247	0.128666	0.815846	0.564471	0.323684	6.37693
urine X - 24410	0.947318	-0.0337166	-0.178085	0.110652	0.647139	-0.101494	-0.302676	0.099688	0.322771	-0.0715447	-0.336157	0.193067	0.597771	0.738437	0.13894	15.1974
urine undecenoylcarnitine (C11:1)	0.947318	0.0447246	-0.146977	0.236426	0.647479	0.0486955	-0.209754	0.307145	0.711915	0.108164	-0.24304	0.459369	0.54796	0.673144	0.0389482	23.5449
urine X - 24588	0.947318	-0.016122	-0.0857786	0.0535347	0.650093	-0.0276855	-0.108892	0.0535214	0.504005	0.087339	-0.0372418	0.21192	0.173628	0.0553549	0.000861932	37.3251
urine 3-ureidoisobutyrate	0.947318	-0.0282978	-0.150842	0.0942465	0.650842	0.0596046	-0.120666	0.239875	0.516957	0.137757	-0.0818349	0.357349	0.222815	0.0800978	0.0516752	21.9832
urine 1-palmitoyl-2-linoleoyl-GPC (16:0/18:2)	0.947318	0.0632429	-0.210641	0.337127	0.650853	-0.0130642	-0.433367	0.407239	0.951422	0.148345	-0.352816	0.649507	0.563621	0.691649	0.483394	0
urine kynurenine	0.947318	0.0270353	-0.0909724	0.145043	0.653415	-0.0205184	-0.203449	0.162412	0.825996	0.176019	-0.0367367	0.388775	0.109214	0.104903	0.42772	2.06621
urine 4-acetamidobenzoate	0.947318	0.0540397	-0.183414	0.291493	0.655562	0.227523	-0.141007	0.596053	0.226263	0.127533	-0.304274	0.55934	0.564484	0.690785	0.679807	0
urine X - 23584	0.947318	0.0698965	-0.23826	0.378053	0.656636	0.0603618	-0.383111	0.503835	0.789643	0.431289	-0.132761	0.995338	0.138338	0.138169	0.884963	0
urine 4-methylguaiacol sulfate	0.947318	0.0310703	-0.106131	0.168271	0.657151	0.0182537	-0.208677	0.245184	0.874729	-0.20425	-0.454196	0.0456955	0.113554	0.0304142	0.72712	0
urine gamma-glutamylisoleucine*	0.947318	-0.0177186	-0.0959841	0.0605469	0.657246	-0.0100241	-0.128596	0.108548	0.868397	0.00540377	-0.137652	0.14846	0.941185	0.705798	0.490431	0
urine salicyluric glucuronide*	0.947318	0.0827786	-0.283587	0.449144	0.657878	0.238131	-0.275906	0.752168	0.363896	-0.307387	-0.971543	0.356769	0.367371	0.172846	0.0994304	17.8804
urine X - 12847	0.947318	0.0395972	-0.135695	0.21489	0.657953	0.0319468	-0.246191	0.310084	0.821885	0.0406635	-0.279067	0.360394	0.803862	0.993786	0.518668	0
urine urate	0.947318	0.0138309	-0.0475561	0.075218	0.658783	0.0139743	-0.0790362	0.106985	0.768397	-0.0385811	-0.15026	0.0730981	0.500485	0.274767	0.419405	2.40518
urine tetrahydrocortisone glucuronide (5)	0.947318	0.0265241	-0.0913905	0.144439	0.6593	0.0268478	-0.149744	0.20344	0.765719	-0.0816555	-0.295903	0.132592	0.457465	0.240285	0.415068	2.58193
urine 4-methylcatechol sulfate	0.947318	0.0248934	-0.0859925	0.135779	0.659935	0.033787	-0.133911	0.201485	0.692927	-0.0438786	-0.245897	0.15814	0.671575	0.427338	0.973771	0
urine decanoylcarnitine (C10)	0.947318	0.0276471	-0.0956175	0.150912	0.660226	0.12257	-0.0579442	0.303085	0.183246	0.22045	0.000957414	0.439942	0.0528594	0.042952	0.155187	14.3409
urine paraxanthine	0.947318	-0.0322243	-0.176149	0.1117	0.660785	0.0531305	-0.157388	0.263649	0.620845	-0.124935	-0.387892	0.138023	0.354816	0.41125	0.317218	6.61302
urine imidazole lactate	0.947318	-0.022144	-0.121054	0.0767656	0.660807	-0.024805	-0.174207	0.124597	0.744871	-0.0718136	-0.252733	0.109106	0.439095	0.521774	0.097189	17.9423
urine citraconate/glutaconate	0.947318	-0.045791	-0.25049	0.158908	0.661065	0.0615551	-0.230406	0.353516	0.679442	-0.246007	-0.617462	0.125448	0.198359	0.210321	0.0307851	24.7527
urine phosphoethanolamine	0.947318	0.0264386	-0.09183	0.144707	0.661282	0.0181109	-0.151919	0.188141	0.83463	0.116686	-0.0991558	0.332528	0.29288	0.330481	0.176848	13.1585
urine X - 17349	0.947318	-0.0608609	-0.33389	0.212168	0.662187	0.131584	-0.287866	0.551033	0.538653	-0.211361	-0.708733	0.286012	0.407621	0.480259	0.827419	0
urine 6-sialyl-N-acetyllactosamine	0.947318	-0.0190699	-0.104643	0.0665037	0.662276	-0.0800337	-0.215528	0.0554606	0.246982	-0.026464	-0.182277	0.129349	0.740173	0.911686	0.690613	0
urine levulinate (4-oxovalerate)	0.947318	0.020301	-0.0710052	0.111607	0.662998	0.0319891	-0.0991891	0.163167	0.632681	0.0136521	-0.152729	0.180033	0.872679	0.92561	0.809782	0
urine ascorbate (Vitamin C)	0.947318	-0.102951	-0.567985	0.362083	0.664357	0.175802	-0.540491	0.892095	0.630488	0.032402	-0.82091	0.885714	0.94088	0.711185	0.0941969	18.2678
urine X - 12726	0.947318	0.0228486	-0.0805394	0.126237	0.664906	-0.0722163	-0.222532	0.0780992	0.346383	-0.044428	-0.233123	0.144267	0.645833	0.405838	0.210588	11.3819
urine 3-hydroxyphenylacetate	0.947318	-0.0250598	-0.138744	0.0886242	0.66571	-0.0598948	-0.236081	0.116291	0.505223	-0.141481	-0.347514	0.0645522	0.182504	0.189298	0.418146	2.45647
urine N-methylglutamate	0.947318	-0.0506504	-0.281039	0.179738	0.666546	-0.136164	-0.465458	0.19313	0.417681	0.0355296	-0.386652	0.457712	0.869449	0.633723	0.0498661	22.3106
urine sulforaphane	0.947318	-0.143645	-0.797945	0.510654	0.666983	-0.100139	-1.00774	0.807459	0.828792	-0.0505066	-1.24469	1.14367	0.934162	0.855105	0.243785	9.82105
urine gamma-glutamylglutamine	0.947318	0.0683362	-0.243029	0.379701	0.66708	0.12695	-0.331469	0.585368	0.587287	0.231342	-0.338363	0.801046	0.42875	0.505252	0.657605	0
urine 7-ketodeoxycholate	0.947318	0.0774713	-0.275858	0.4308	0.667382	-0.158177	-0.692157	0.375803	0.56152	-0.149781	-0.79547	0.495908	0.650707	0.412102	0.182136	12.8064
urine hexanoyltaurine	0.947318	-0.0254311	-0.141425	0.0905633	0.667406	-0.0294919	-0.174587	0.115603	0.690349	-0.00444978	-0.21718	0.208281	0.96741	0.817775	9.2129e-05	42.3451
urine sulfate of piperine metabolite C16H19NO3 (2)*	0.947318	0.026729	-0.0952175	0.148676	0.667489	0.0264045	-0.173032	0.225841	0.795256	0.000674658	-0.221475	0.222825	0.995267	0.784086	0.818758	0
urine 2-methoxyhydroquinone glucuronide (2)	0.947318	0.0271709	-0.0972052	0.151547	0.668528	0.0491303	-0.134069	0.23233	0.599151	0.0683906	-0.158385	0.295166	0.556316	0.671345	0.605065	0
urine 3-hydroxystachydrine*	0.947318	-0.222224	-1.24039	0.795946	0.668812	0.0153525	-1.59464	1.62534	0.985089	1.46318	-0.41827	3.34463	0.13183	0.0403469	0.611649	0
urine X - 23662	0.947318	0.0574741	-0.206022	0.32097	0.669007	0.217045	-0.159159	0.593249	0.258152	0.12841	-0.354987	0.611808	0.60421	0.731886	0.266086	8.86909
urine 4-hydroxyphenylacetoylcarnitine	0.947318	0.0234744	-0.0845252	0.131474	0.6701	-0.100758	-0.265506	0.063991	0.230651	-0.0514037	-0.248424	0.145617	0.610638	0.375773	0.420849	2.34632
urine X - 24834	0.947318	-0.120544	-0.67663	0.435542	0.670934	0.020737	-0.345612	0.387086	0.911662	0.155802	-0.863327	1.17493	0.765308	0.527228	1.29603e-54	83.4252
urine azelate (C9-DC)	0.947318	-0.0310228	-0.174209	0.112164	0.671095	-0.069418	-0.280013	0.141177	0.518241	-0.0738957	-0.336316	0.188525	0.582694	0.702796	0.263384	8.93787
urine 2-hydroxysebacate	0.947318	-0.019464	-0.109378	0.0704504	0.671363	-0.0485663	-0.188419	0.0912867	0.496106	0.000561601	-0.164279	0.165402	0.99469	0.776567	0.248393	9.61118
urine chiro-inositol	0.947318	-0.0653728	-0.367453	0.236708	0.671454	-0.0597107	-0.502204	0.382783	0.79141	0.0332769	-0.521096	0.58765	0.906673	0.67795	0.113914	16.869
urine X - 23482	0.947318	-0.0288311	-0.162099	0.104437	0.671553	-0.108438	-0.293872	0.076997	0.251738	-0.040349	-0.284819	0.204121	0.747253	0.912346	0.101027	17.6637
urine N-acetylthreonine	0.947318	0.0230726	-0.0841439	0.130289	0.673188	0.0120115	-0.165537	0.18956	0.894514	0.102945	-0.092537	0.298426	0.305406	0.341245	0.170941	13.3955
urine furaneol sulfate	0.947318	0.023164	-0.084688	0.131016	0.67379	-0.00961532	-0.17767	0.158439	0.910712	0.0945591	-0.101913	0.291031	0.348639	0.396955	0.564161	0
urine cytosine	0.947318	-0.0225072	-0.127325	0.0823105	0.673859	-0.0870844	-0.251929	0.0777597	0.300474	-0.136318	-0.326085	0.0534497	0.163398	0.163947	0.438721	1.61733
urine X - 16124	0.947318	-0.0795193	-0.449959	0.29092	0.673952	-0.200779	-0.7562	0.354643	0.478632	-0.406838	-1.08162	0.267944	0.241161	0.259068	0.593461	0
urine X - 17346	0.947318	0.0163542	-0.0604315	0.0931399	0.676354	0.0166856	-0.095721	0.129092	0.7711	0.0606373	-0.0796848	0.200959	0.399787	0.461697	0.149286	14.5929
urine X - 13837	0.947318	-0.0321204	-0.18302	0.118779	0.676534	0.0391438	-0.208075	0.286363	0.756307	0.133234	-0.141366	0.407833	0.344763	0.162015	0.492	0
urine 2-hydroxyphenylacetate	0.947318	0.014612	-0.0541006	0.0833245	0.676829	-0.0558217	-0.152646	0.0410029	0.25849	-0.0559984	-0.180539	0.0685427	0.381062	0.18786	0.041389	23.2198
urine glycerol 3-phosphate	0.947318	0.0223762	-0.0828637	0.127616	0.676877	0.00587478	-0.162435	0.174184	0.945458	0.0979305	-0.0938059	0.289667	0.320103	0.358558	0.84747	0
urine glucuronide of C10H18O2 (6)*	0.947318	0.0449523	-0.166649	0.256553	0.677137	0.0930978	-0.217521	0.403717	0.556912	0.157983	-0.22808	0.544047	0.425164	0.494874	0.833573	0
urine X - 23671	0.947318	-0.151521	-0.86624	0.563197	0.677765	0.215944	-0.823701	1.25559	0.683933	0.388404	-0.919376	1.69618	0.562293	0.33702	0.155425	14.2448
urine X - 21803	0.947318	0.0608746	-0.226337	0.348086	0.677838	-0.10619	-0.558737	0.346357	0.645585	0.0238313	-0.502731	0.550393	0.929559	0.86942	0.452919	1.03676
urine X - 19183	0.947318	0.0669618	-0.24995	0.383873	0.678778	0.0242656	-0.435195	0.483726	0.917557	-0.230841	-0.805894	0.344213	0.433959	0.228395	0.12975	15.7556
urine sebacate (C10-DC)	0.947318	-0.0384257	-0.220343	0.143492	0.678878	0.0647826	-0.222471	0.352036	0.658475	-0.213021	-0.545227	0.119184	0.21289	0.222299	0.56431	0
urine pyridoxal	0.950167	-0.0258601	-0.149436	0.0977159	0.681695	-0.022284	-0.22049	0.175922	0.825594	-0.0432275	-0.268325	0.18187	0.707734	0.856936	0.527185	0
urine X - 15486	0.950167	-0.0243214	-0.140879	0.0922363	0.682559	0.0155973	-0.161378	0.192573	0.862858	-0.0134258	-0.225772	0.198921	0.901719	0.904567	0.511907	0
urine X - 15503	0.950167	0.0119031	-0.0452958	0.069102	0.68337	0.00767792	-0.0765268	0.0918826	0.858163	0.0676036	-0.0361941	0.171401	0.205815	0.212305	0.0936192	18.2076
urine X - 24768	0.950167	-0.0394072	-0.228954	0.150139	0.683654	0.00904028	-0.284929	0.30301	0.951938	-0.192627	-0.538137	0.152882	0.278113	0.301971	0.919034	0
urine X - 23868	0.950167	0.0697345	-0.266421	0.40589	0.68431	0.125444	-0.365032	0.61592	0.616175	0.066047	-0.549958	0.682052	0.834141	0.988835	0.0997705	17.7542
urine X - 12117	0.950983	-0.0195459	-0.114168	0.0750764	0.685577	-0.050026	-0.184987	0.0849346	0.467531	0.0145034	-0.158795	0.187802	0.870161	0.646377	0.234527	10.2473
urine 3-(methylthio)acetaminophen sulfate*	0.952002	-0.140407	-0.823363	0.54255	0.686991	0.241337	-0.847563	1.33024	0.664002	0.416858	-0.82821	1.66193	0.513781	0.297613	0.929384	0
urine proline	0.952063	0.0258961	-0.100416	0.152208	0.687813	-0.0888766	-0.269168	0.0914151	0.333952	-0.00553606	-0.237072	0.226	0.96275	0.75116	0.0777103	19.4745
urine glutamine conjugate of C8H12O2 (1)*	0.952063	-0.0163337	-0.0967963	0.0641289	0.690728	0.0406934	-0.0795508	0.160938	0.507141	0.028738	-0.117845	0.175321	0.701906	0.473221	0.767806	0
urine 2,3-dimethylsuccinate	0.952063	-0.0263546	-0.156215	0.103505	0.690802	-0.0288292	-0.219807	0.162149	0.767331	-0.144586	-0.38071	0.0915373	0.233961	0.244304	0.0425977	23.064
urine ethylmalonate	0.952063	-0.0160077	-0.0954106	0.0633952	0.692747	0.0401629	-0.0650173	0.145343	0.454214	-0.0713734	-0.216223	0.0734765	0.337356	0.373071	0.0515418	21.9981
urine ciliatine (2-aminoethylphosphonate)	0.952063	-0.0801841	-0.478289	0.31792	0.693016	0.0410728	-0.547725	0.629871	0.891251	0.307182	-0.417887	1.03225	0.409045	0.215002	0.082228	19.0991
urine X - 13684	0.952063	0.0166929	-0.0662044	0.0995903	0.693083	0.00241253	-0.115555	0.12038	0.968027	0.0440595	-0.107806	0.195925	0.571353	0.673872	0.0834088	19.0032
urine 3-methoxycatechol sulfate (1)	0.952063	0.0263062	-0.104333	0.156946	0.693088	0.0179182	-0.169808	0.205645	0.851602	-0.0185715	-0.257882	0.220739	0.879527	0.661444	0.0556076	21.5562
urine saccharopine	0.952063	0.0266668	-0.105936	0.159269	0.693466	0.00760049	-0.193295	0.208496	0.94089	0.157786	-0.0829018	0.398474	0.202896	0.20563	0.146397	14.7594
urine 3-ethylphenylsulfate	0.952063	0.030526	-0.121481	0.182533	0.693878	-0.0720075	-0.295959	0.151944	0.52857	-0.319177	-0.584859	-0.0534937	0.0212349	0.00284671	0.292032	7.68535
urine 5,6-dihydrothymine	0.952063	0.0142518	-0.0569274	0.085431	0.694739	0.0397686	-0.0696236	0.149161	0.476138	0.0715042	-0.0581431	0.201151	0.283315	0.303979	0.443627	1.42042
urine X - 18750	0.952063	0.148232	-0.59309	0.889553	0.695127	0.324033	-0.750054	1.39812	0.554329	1.23127	-0.0965814	2.55911	0.0732588	0.0598116	0.0665781	20.4649
urine anserine	0.952063	-0.0720756	-0.43261	0.288459	0.695189	-0.309949	-0.849525	0.229627	0.260224	-0.239234	-0.897402	0.418933	0.478508	0.553712	0.797585	0
urine X - 24623	0.955388	-0.0454945	-0.275534	0.184545	0.698299	-0.102413	-0.455293	0.250466	0.569475	-0.0677003	-0.485259	0.349859	0.751562	0.900951	0.697391	0
urine glycerate	0.957338	0.0224017	-0.0917092	0.136513	0.700408	-0.0451961	-0.199285	0.108893	0.565372	-0.0434035	-0.25194	0.165133	0.684516	0.461737	0.00191855	35.1448
urine methionine sulfoxide	0.958042	0.0186781	-0.076867	0.114223	0.701606	0.073724	-0.0716194	0.219067	0.320139	0.0302862	-0.144936	0.205508	0.735756	0.876984	0.247189	9.66589
urine gluconate	0.958609	-0.0174382	-0.107027	0.0721507	0.702831	0.00579943	-0.131669	0.143268	0.934102	-0.044832	-0.208099	0.118435	0.592081	0.695133	0.503437	0
urine X - 21467	0.958609	-0.0305524	-0.187826	0.126721	0.70339	0.0021124	-0.178351	0.182575	0.981696	-0.0474385	-0.335861	0.240984	0.748109	0.891187	7.23326e-05	43.01
urine X - 23680	0.958768	-0.019808	-0.122295	0.082679	0.70483	-0.0334674	-0.189427	0.122493	0.674056	0.0451579	-0.141993	0.232308	0.637679	0.418334	0.354849	5.04556
urine X - 25109	0.958768	0.0174893	-0.0732205	0.108199	0.705512	0.0363577	-0.0949449	0.16766	0.587327	0.0419018	-0.124489	0.208292	0.623109	0.731918	0.195835	12.1794
urine glucuronide of C10H18O2 (3)*	0.958768	0.0365193	-0.153228	0.226267	0.70601	0.0420972	-0.245458	0.329652	0.774164	0.0214033	-0.324539	0.367345	0.903817	0.918702	0.991416	0
urine 2,3-dihydroxypyridine	0.958768	-0.0353513	-0.219184	0.148481	0.706245	0.00222799	-0.253137	0.257593	0.986357	-0.137629	-0.473755	0.198496	0.424855	0.477879	0.147992	14.6673
urine 4-guanidinobutanoate	0.960807	-0.0222361	-0.139041	0.094569	0.709061	0.0256205	-0.137384	0.188625	0.758036	-0.0510248	-0.265131	0.163081	0.641827	0.753451	0.023323	26.0861
urine 4-hydroxycinnamate sulfate	0.960807	-0.0281025	-0.176202	0.119997	0.709959	0.107119	-0.134766	0.349003	0.385412	-0.0658228	-0.335517	0.203872	0.633825	0.743844	0.918819	0
urine X - 17343	0.960807	0.037187	-0.159094	0.233468	0.71039	0.206511	-0.0850528	0.498074	0.165071	0.038126	-0.321919	0.398171	0.836162	0.995138	0.265926	8.82503
urine taurodeoxycholic acid 3-sulfate	0.960807	0.043486	-0.186124	0.273096	0.71049	0.0524998	-0.212161	0.317161	0.697431	-0.229197	-0.643293	0.184899	0.281623	0.126847	9.02742e-06	46.6286
urine X - 12687	0.961357	0.0254772	-0.109849	0.160803	0.712134	0.105495	-0.0866906	0.297681	0.281986	0.0517687	-0.19637	0.299907	0.683808	0.804498	0.379321	4.0406
urine 4-ethylphenol glucuronide	0.961357	-0.0398597	-0.251685	0.171966	0.712269	-0.0277152	-0.340698	0.285267	0.862212	-0.159892	-0.546016	0.226232	0.419652	0.468497	0.611841	0
urine 3'-sialyllactose	0.961586	0.0167086	-0.0723629	0.10578	0.713125	-0.00208662	-0.131293	0.12712	0.974749	0.0474907	-0.115791	0.210772	0.570413	0.659876	0.202545	11.844
urine glycodeoxycholate	0.961603	-0.0328814	-0.208616	0.142854	0.713824	-0.014048	-0.274419	0.246323	0.915782	-0.048587	-0.368301	0.271127	0.766671	0.908521	0.505251	0
urine X - 19913	0.961841	0.011382	-0.0496415	0.0724054	0.714687	-0.0345042	-0.127	0.057992	0.464698	0.0504282	-0.0607699	0.161626	0.377008	0.413037	0.843327	0
urine enterolactone	0.964763	-0.049633	-0.319131	0.219865	0.718127	-0.0980522	-0.496757	0.300652	0.6298	-0.296486	-0.787301	0.19433	0.240273	0.242571	0.192159	12.2937
urine mesaconate (methylfumarate)	0.964763	-0.0216404	-0.139191	0.0959102	0.718235	-0.0226402	-0.181331	0.136051	0.779765	-0.0991196	-0.313792	0.115553	0.368462	0.400266	0.0223471	26.2834
urine dihydroorotate	0.966222	0.0173419	-0.0774835	0.112167	0.720011	0.0169202	-0.128869	0.162709	0.820056	0.0468374	-0.125817	0.219492	0.596573	0.689849	0.751204	0
urine X - 24499	0.970859	-0.0377504	-0.248012	0.172511	0.724919	-0.0482911	-0.367285	0.270703	0.766688	-0.22021	-0.602868	0.162449	0.263104	0.267403	0.299647	7.40085
urine glucuronide of C8H18O2 (2)*	0.970859	-0.0441837	-0.290495	0.202128	0.725152	-0.0352973	-0.414099	0.343504	0.855086	0.304527	-0.137717	0.74677	0.181308	0.0686991	0.231134	10.4051
urine allopurinol riboside	0.970859	0.0715322	-0.327835	0.470899	0.725546	-0.208817	-0.839257	0.421623	0.516217	0.281509	-0.444445	1.00746	0.449684	0.499372	0.608915	0
urine 2-aminobutyrate	0.971769	-0.0339639	-0.225681	0.157754	0.728426	-0.16359	-0.445637	0.118458	0.255625	-0.248291	-0.59936	0.102778	0.169973	0.157517	0.739858	0
urine X - 13726	0.971769	0.0291016	-0.135269	0.193472	0.728585	-0.0305728	-0.266871	0.205726	0.799817	-0.0277366	-0.327253	0.27178	0.856477	0.657695	0.965619	0
urine 2-furoylcarnitine	0.971769	0.0423217	-0.196845	0.281489	0.728723	-0.0502305	-0.338607	0.238146	0.732807	-0.27007	-0.700225	0.160086	0.222443	0.0928287	0.00260539	34.24
urine X - 12738	0.971769	-0.041417	-0.277065	0.194231	0.730486	-0.0757537	-0.423709	0.272202	0.669594	-0.368288	-0.791116	0.0545407	0.0920449	0.0739986	0.349665	5.25964
urine X - 12722	0.971769	0.0217642	-0.102812	0.146341	0.732037	-0.00107311	-0.211922	0.209775	0.992041	0.119494	-0.107377	0.346365	0.305329	0.315752	0.46916	0.370027
urine isovalerylglutamine	0.971769	0.0170151	-0.0811108	0.115141	0.733963	-0.096884	-0.234881	0.0411126	0.168809	-0.0152183	-0.194965	0.164528	0.868662	0.675351	0.0115877	29.0835
urine N6,N6,N6-trimethyllysine	0.971769	-0.0133683	-0.0904761	0.0637395	0.734005	-0.057958	-0.169104	0.0531879	0.306762	-0.0128129	-0.154246	0.12862	0.85956	0.992679	0.0951605	18.0923
urine gamma-CEHC taurine*	0.971769	-0.0224216	-0.152071	0.107228	0.734642	0.00583946	-0.187619	0.199298	0.952824	-0.0900353	-0.327058	0.146987	0.458957	0.505636	0.276079	8.37785
urine N-acetylglucosaminylasparagine	0.971769	0.0109499	-0.0523669	0.0742667	0.734645	0.043109	-0.0266538	0.112872	0.225844	0.0759571	-0.0388115	0.190726	0.198661	0.188287	5.30586e-07	50.4067
urine 4-octenedioate	0.971769	-0.0120222	-0.0816424	0.0575979	0.735022	0.0395838	-0.0654299	0.144597	0.460036	0.00762036	-0.119961	0.135202	0.907128	0.719135	0.333438	5.93325
urine androsterone sulfate	0.971769	-0.106979	-0.727364	0.513406	0.735381	-0.0921671	-1.07417	0.889835	0.854049	-0.221372	-1.37147	0.928723	0.707093	0.817243	0.488087	0
urine hexanoylcarnitine (C6)	0.971769	0.0151661	-0.0728599	0.103192	0.735601	-0.0081964	-0.144372	0.12798	0.906092	0.0724363	-0.0880202	0.232893	0.379167	0.405085	0.404425	3.01568
urine N-acetylglutamate	0.971769	-0.0119081	-0.0811833	0.0573672	0.736186	-0.0377231	-0.134684	0.0592382	0.445744	-0.09389	-0.219741	0.0319607	0.147974	0.130975	0.46442	0.56497
urine X - 17339	0.971769	0.0192739	-0.0928736	0.131421	0.736235	0.0351175	-0.125522	0.195757	0.668311	-0.0250694	-0.230514	0.180375	0.811648	0.614385	0.124064	16.112
urine X - 17655	0.971769	-0.0856617	-0.584872	0.413549	0.73663	-0.284221	-1.06741	0.498966	0.476912	0.625877	-0.286462	1.53822	0.18293	0.0719043	0.590454	0
urine X - 24352	0.973644	0.0304729	-0.14959	0.210535	0.74012	0.00151644	-0.25434	0.257373	0.990732	0.0773928	-0.252613	0.407399	0.647134	0.739797	0.163035	13.8231
urine 4-vinylguaiacol sulfate	0.973644	0.0400547	-0.196948	0.277057	0.74046	-0.115547	-0.441194	0.210101	0.486782	-0.21816	-0.647023	0.210702	0.322046	0.162248	0.00454871	32.4732
urine X - 12267	0.973644	0.0219421	-0.108158	0.152042	0.740977	-0.018734	-0.213448	0.17598	0.850427	0.139737	-0.0972777	0.376752	0.251638	0.247673	0.946454	0
urine 2'-fucosyllactose	0.973644	0.067893	-0.335906	0.471692	0.741748	0.144143	-0.463194	0.75148	0.64181	0.00927179	-0.735055	0.753599	0.98059	0.854321	0.33026	6.09993
urine 4'-hydroxypropiophenone sulfate	0.973644	0.0862018	-0.426863	0.599267	0.741929	-0.139536	-0.937435	0.658362	0.731781	-0.157111	-1.10669	0.792471	0.746665	0.551773	0.223801	10.8122
urine X - 11612	0.973644	-0.0282977	-0.196921	0.140326	0.742221	-0.0655638	-0.321028	0.189901	0.614953	0.050512	-0.256884	0.357908	0.748324	0.549712	0.634188	0
urine phenol sulfate	0.975155	-0.0196907	-0.137971	0.0985901	0.74421	0.029702	-0.153814	0.213218	0.751078	-0.0704528	-0.286955	0.14605	0.5256	0.584153	0.355389	5.02329
urine vanillic alcohol sulfate	0.975155	-0.0297331	-0.209051	0.149584	0.745191	0.0515774	-0.23985	0.343005	0.728683	0.226392	-0.100292	0.553075	0.178566	0.0700809	0.66892	0
urine X - 13723	0.975155	-0.0242488	-0.170942	0.122444	0.745947	-0.117385	-0.331086	0.0963168	0.281662	-0.153251	-0.419993	0.113491	0.263829	0.260517	0.358949	4.8766
urine dimethylarginine (SDMA + ADMA)	0.975155	0.00575663	-0.0291051	0.0406184	0.746207	-0.00220402	-0.0553825	0.0509744	0.935257	-0.0238422	-0.0873543	0.0396699	0.464232	0.278099	0.839628	0
urine (2,4 or 2,5)-dimethylphenol sulfate	0.975155	-0.0385357	-0.272521	0.19545	0.746853	-0.281227	-0.606819	0.0443655	0.090475	-0.424289	-0.840311	-0.00826675	0.0493417	0.0329498	0.00879086	30.1488
urine X - 12745	0.975761	-0.0273919	-0.194507	0.139723	0.748014	-0.0222378	-0.271202	0.226726	0.861028	0.126642	-0.17784	0.431125	0.417609	0.239412	0.770195	0
urine citrulline	0.976225	-0.0196187	-0.140234	0.100997	0.74988	-0.0442503	-0.213727	0.125226	0.608828	0.0748717	-0.144848	0.294591	0.506317	0.316612	0.175927	13.1308
urine dehydroepiandrosterone glucuronide	0.976225	0.0230306	-0.118625	0.164687	0.749989	-0.0247767	-0.243004	0.19345	0.823904	-0.0410289	-0.298652	0.216594	0.755822	0.561369	0.842173	0
urine sulfate of piperine metabolite C16H19NO3 (1)*	0.976225	-0.020934	-0.150211	0.108343	0.750955	-0.0132941	-0.223199	0.196611	0.901211	-0.0596099	-0.296566	0.177346	0.623472	0.703086	0.467784	0.423385
urine X - 18935	0.976225	0.0216938	-0.112965	0.156353	0.752189	0.0459719	-0.165672	0.257615	0.670304	-0.0324831	-0.277819	0.212853	0.795976	0.606177	0.606247	0
urine cystathionine	0.976225	-0.0345988	-0.249405	0.180208	0.752238	-0.0223999	-0.327831	0.283031	0.885705	0.335099	-0.0458293	0.716027	0.0889112	0.0258332	0.06151	20.9526
urine X - 21736	0.976225	0.0182705	-0.0954037	0.131945	0.752747	0.0423626	-0.131412	0.216138	0.632794	-0.0993246	-0.306429	0.10778	0.350332	0.187218	0.854289	0
urine 3-aminoisobutyrate	0.976225	0.0284292	-0.14882	0.205678	0.753247	-0.0124003	-0.262156	0.237356	0.922479	0.0410067	-0.284143	0.366157	0.80546	0.927983	0.301833	7.26533
urine 3-methylurate*	0.978075	-0.0268099	-0.195464	0.141845	0.755373	0.026702	-0.218294	0.271698	0.830847	-0.0216563	-0.330959	0.287646	0.891227	0.96894	0.15782	14.1109
urine enterolactone sulfate	0.979583	0.0367277	-0.196149	0.269604	0.757237	0.0328654	-0.289413	0.355143	0.841579	0.0687085	-0.358177	0.495594	0.753311	0.86102	0.176318	13.1103
urine 1,3-dimethylurate	0.981513	0.0353432	-0.190864	0.26155	0.759429	0.0357254	-0.240876	0.312327	0.800155	-0.141274	-0.552839	0.270291	0.503213	0.317377	0.000786459	37.5594
urine myristoleoylcarnitine (C14:1)*	0.982086	-0.0213913	-0.158976	0.116194	0.760573	0.0770316	-0.129063	0.283126	0.463819	0.0935992	-0.156992	0.344191	0.466468	0.285653	0.387963	3.68729
urine sucrose	0.982175	0.0289928	-0.158105	0.216091	0.761344	-0.0678703	-0.351128	0.215387	0.638627	-0.0271685	-0.370018	0.315681	0.877002	0.702032	0.145116	14.8338
urine nicotinamide	0.982654	0.012086	-0.0664985	0.0906706	0.763083	0.00616711	-0.11431	0.126645	0.920084	-0.0383214	-0.181784	0.105142	0.602184	0.412679	0.302336	7.24385
urine X - 22508	0.982654	-0.0164944	-0.12419	0.0912012	0.764037	0.0176802	-0.147788	0.183149	0.834119	0.0219197	-0.174283	0.218122	0.827287	0.647542	0.649385	0
urine methylurea	0.982654	-0.015316	-0.115339	0.0847071	0.764087	-0.0109475	-0.164094	0.142199	0.888577	-0.0637105	-0.2467	0.119279	0.497152	0.537118	0.374039	4.25684
urine X - 17324	0.982654	-0.0173035	-0.130598	0.0959911	0.764677	0.00579778	-0.161018	0.172614	0.94569	0.0399611	-0.166592	0.246515	0.70565	0.517825	0.910971	0
urine X - 24660	0.982654	-0.0305411	-0.231364	0.170281	0.765649	0.120292	-0.156866	0.397449	0.394957	0.0690185	-0.298029	0.436066	0.713548	0.526636	0.000212954	40.8078
urine gamma-glutamylvaline	0.982654	-0.0152749	-0.115911	0.0853609	0.766092	-0.0366441	-0.1844	0.111112	0.626911	0.0250822	-0.159171	0.209336	0.79037	0.609095	0.169299	13.4834
urine glycocholate	0.982654	-0.0233255	-0.177362	0.130711	0.766624	-0.0173303	-0.251644	0.216983	0.88474	-0.0730205	-0.353343	0.207302	0.61121	0.678724	0.546175	0
urine adenosine 3',5'-cyclic monophosphate (cAMP)	0.982929	-0.00975163	-0.0744113	0.054908	0.767542	0.00793868	-0.0716261	0.0875035	0.844956	-0.00837743	-0.126974	0.110219	0.890267	0.978398	0.000741491	37.7085
urine fructose	0.982929	0.0463253	-0.262585	0.355236	0.768817	0.22859	-0.241539	0.69872	0.340595	0.212378	-0.355092	0.779847	0.465621	0.495694	0.367474	4.55027
urine 6-oxopiperidine-2-carboxylate	0.982929	-0.0150299	-0.115421	0.0853609	0.76919	-0.0581573	-0.203466	0.0871515	0.432781	-0.10076	-0.284046	0.0825263	0.284817	0.276799	0.854719	0
urine 3,4-dihydroxyphenylacetate sulfate	0.982929	-0.0133708	-0.102861	0.0761195	0.769645	-0.0512882	-0.192009	0.0894327	0.475015	-0.0376593	-0.200684	0.125365	0.652064	0.727832	0.621298	0
urine 17alpha-hydroxypregnanolone glucuronide	0.983168	-0.0189287	-0.146123	0.108265	0.770534	0.0278682	-0.170297	0.226033	0.782831	0.0900917	-0.141376	0.32156	0.448042	0.273187	0.279524	8.27484
urine salicylate	0.987314	-0.0468572	-0.367636	0.273922	0.77465	0.104434	-0.382914	0.591782	0.674485	-0.472835	-1.04942	0.103747	0.112306	0.0874241	0.16755	13.5776
urine X - 18887	0.987314	-0.010149	-0.0798129	0.0595149	0.775232	-0.028083	-0.131718	0.0755523	0.595343	0.014118	-0.112746	0.140983	0.827949	0.655054	0.76566	0
urine X - 18059	0.987314	0.0125338	-0.0737624	0.09883	0.775898	0.0582218	-0.0716338	0.188077	0.379528	0.138549	-0.0186527	0.295752	0.0883237	0.0641429	0.653973	0
urine ectoine	0.987529	-0.0212209	-0.167916	0.125474	0.776772	-0.0686149	-0.289306	0.152076	0.542279	-0.0727457	-0.341448	0.195956	0.597292	0.654315	0.261902	9.00382
urine X - 21839	0.988954	0.0369817	-0.221152	0.295116	0.778867	0.333992	-0.0630615	0.731045	0.0992142	0.503501	0.0476979	0.959303	0.0336977	0.0190034	0.0872512	18.8032
urine N-methylproline	0.988954	-0.0324813	-0.259663	0.1947	0.779304	-0.0711394	-0.430078	0.287799	0.697681	-0.145146	-0.560781	0.270489	0.49586	0.527064	0.256683	9.23711
urine 6-hydroxyindole sulfate	0.990573	-0.0149194	-0.120315	0.0904759	0.781438	-0.0551101	-0.200608	0.0903876	0.45786	-0.0722962	-0.26498	0.120388	0.464458	0.487263	0.157073	14.1526
urine ergothioneine	0.990573	-0.0511656	-0.414827	0.312496	0.782734	-0.0478892	-0.582335	0.486557	0.86059	0.529924	-0.118933	1.17878	0.11382	0.0394024	0.0704663	20.2207
urine glycoursodeoxycholate	0.990573	-0.0283846	-0.230864	0.174095	0.783502	-0.134649	-0.443613	0.174315	0.393012	-0.0466835	-0.415074	0.321707	0.804544	0.907546	0.604271	0
urine 4-hydroxycatechol sulfate	0.990573	0.0261868	-0.161021	0.213394	0.78396	0.0201213	-0.252581	0.292823	0.885014	0.000954703	-0.342314	0.344224	0.995666	0.863629	0.286749	7.91339
urine X - 12262	0.990573	-0.0386035	-0.315169	0.237962	0.784411	0.0473313	-0.39038	0.485043	0.832155	-0.260176	-0.763284	0.242932	0.314135	0.304868	0.740363	0
urine 3-S-cysteinyl-2-methylpropanoate*	0.990573	-0.014476	-0.118566	0.0896139	0.785179	-0.0335644	-0.194936	0.127808	0.683523	-0.0870864	-0.276743	0.10257	0.371092	0.372321	0.736999	0
urine cortolone glucuronide (2)	0.990573	-0.0133655	-0.109631	0.0828999	0.785529	0.0477234	-0.100075	0.195521	0.526822	-0.0113484	-0.186744	0.164047	0.899437	0.978562	0.587709	0
urine glucuronide of piperine metabolite C17H21NO3 (3)*	0.990945	-0.0193469	-0.159365	0.120671	0.786532	0.0253278	-0.194337	0.244992	0.821211	0.0322109	-0.222633	0.287055	0.80504	0.636511	0.533156	0
urine glycolate (hydroxyacetate)	0.991399	-0.0281385	-0.232832	0.176555	0.7876	0.0865844	-0.225447	0.398616	0.586536	-0.153469	-0.527463	0.220524	0.423884	0.435148	0.763567	0
urine X - 21840	0.992367	-0.0279549	-0.233349	0.17744	0.789656	0.0578333	-0.242657	0.358324	0.70601	-0.135876	-0.51053	0.238778	0.479492	0.501798	0.867283	0
urine phosphate	0.992367	0.0105242	-0.0668494	0.0878977	0.789785	-0.0264539	-0.147651	0.0947437	0.668795	-0.133786	-0.27466	0.00708934	0.0667235	0.0188534	0.475222	0.120225
urine uracil	0.99448	-0.011612	-0.0980389	0.074815	0.792294	-0.0025986	-0.135281	0.130084	0.96938	0.0863047	-0.0700422	0.242652	0.282901	0.146465	0.431282	1.92786
urine 5-acetylamino-6-amino-3-methyluracil	0.99448	-0.0208172	-0.176673	0.135039	0.793487	-0.00547676	-0.249269	0.238315	0.96488	-0.0838148	-0.369205	0.201576	0.566648	0.606328	0.152194	14.4271
urine pregnenediol sulfate (C21H34O5S)*	0.99448	0.0387554	-0.252454	0.329965	0.794216	0.121459	-0.313666	0.556584	0.584312	-0.236331	-0.763592	0.290929	0.382591	0.224641	0.446045	1.32089
urine adenosine	0.99448	-0.0109087	-0.0929144	0.0710969	0.794306	-0.0058612	-0.117892	0.106169	0.918327	-0.0291157	-0.179457	0.121225	0.705363	0.777247	0.222825	10.7957
urine choline	0.994676	-0.0105337	-0.0900623	0.0689949	0.795173	-0.0461626	-0.170775	0.0784496	0.467797	0.0787851	-0.0650222	0.222592	0.286462	0.149593	0.405265	2.98144
urine 4-ethylphenylsulfate	0.995123	0.0171128	-0.113374	0.147599	0.797147	-0.0436089	-0.237339	0.150121	0.659075	-0.0926795	-0.330318	0.144959	0.4471	0.282161	0.841723	0
urine 2'-O-methylcytidine	0.995123	0.00956829	-0.0643527	0.0834893	0.79973	0.00685388	-0.0945204	0.108228	0.894579	0.0634551	-0.0714757	0.198386	0.359748	0.352409	0.245656	9.79236
urine 12-dehydrocholate	0.995123	0.03601	-0.244006	0.316026	0.801001	-0.110005	-0.541296	0.321287	0.617142	-0.0749731	-0.58649	0.436544	0.774729	0.6129	0.88842	0
urine X - 24590	0.995123	0.0133686	-0.0910477	0.117785	0.801862	-0.0365039	-0.197921	0.124913	0.657593	-0.0407542	-0.230983	0.149475	0.675793	0.506799	0.789886	0
urine X - 17354	0.995123	-0.0309964	-0.275226	0.213233	0.803555	0.0552683	-0.309142	0.419679	0.766269	0.0676012	-0.377351	0.512553	0.76672	0.604931	0.702267	0
urine 3-hydroxysebacate	0.995123	0.0154048	-0.106244	0.137054	0.803982	0.0541726	-0.12208	0.230426	0.546902	-0.0232274	-0.246107	0.199652	0.838721	0.685618	0.100358	17.7118
urine arabonate/xylonate	0.995123	0.00722459	-0.0499481	0.0643973	0.80439	-0.00369795	-0.0923263	0.0849304	0.934823	0.00316997	-0.10098	0.10732	0.952594	0.927515	0.770358	0
urine X - 24406	0.995123	0.0226683	-0.157194	0.202531	0.804895	0.12035	-0.0580267	0.298727	0.186042	0.0674935	-0.262479	0.397466	0.689683	0.75109	1.13441e-09	56.985
urine glycine conjugate of C10H12O2*	0.995123	0.0142313	-0.0990094	0.127472	0.805439	0.0575144	-0.101136	0.216165	0.477375	0.0234094	-0.184257	0.231076	0.825756	0.917741	0.255997	9.26794
urine X - 23647	0.995123	-0.00837827	-0.0752017	0.0584451	0.805884	0.026956	-0.0790722	0.132984	0.61828	-0.0502932	-0.172318	0.0717312	0.421823	0.423183	0.429357	1.99945
urine andro steroid monosulfate C19H28O6S (1)*	0.995123	0.0243303	-0.169913	0.218573	0.80607	-0.0621036	-0.321814	0.197606	0.639299	-0.254735	-0.602286	0.0928156	0.15512	0.0635975	0.00701898	30.9751
urine 3-hydroxydodecanedioate*	0.995123	0.0192487	-0.134557	0.173054	0.806233	0.0446777	-0.167039	0.256395	0.679165	0.0885325	-0.192962	0.370027	0.539531	0.565647	0.019466	26.9069
urine X - 24465	0.995123	-0.0118586	-0.107252	0.0835345	0.807502	-0.0271572	-0.14763	0.0933157	0.658621	0.012178	-0.162642	0.186998	0.891777	0.74806	0.000186075	40.9072
urine 4-acetaminophen sulfate	0.995123	0.0464431	-0.330853	0.423739	0.809353	-0.123311	-0.703783	0.45716	0.677146	-0.394325	-1.08092	0.29227	0.264054	0.136446	0.739535	0
urine ribitol	0.995123	0.00827276	-0.0595967	0.0761422	0.81118	0.006266	-0.0979326	0.110465	0.906176	0.0934884	-0.0287802	0.215757	0.138285	0.106517	0.158652	14.0647
urine glycerophosphoethanolamine	0.995123	-0.0140497	-0.129467	0.101368	0.811427	-0.0425499	-0.186623	0.101524	0.562694	0.0355503	-0.17574	0.24684	0.742517	0.583722	0.00169767	35.4947
urine X - 21286	0.995123	0.00966174	-0.0698623	0.0891858	0.811784	0.0316152	-0.0877613	0.150992	0.603713	0.00505481	-0.13981	0.14992	0.945663	0.940761	0.780611	0
urine X - 23657	0.995123	0.0278272	-0.201234	0.256889	0.811801	0.0950267	-0.214211	0.404265	0.546986	-0.266669	-0.678844	0.145505	0.208806	0.0981043	0.0411194	23.255
urine 2,8-quinolinediol	0.995123	0.0295173	-0.216715	0.275749	0.814245	-0.157268	-0.528308	0.213772	0.406118	-0.198761	-0.647264	0.249743	0.387959	0.237151	0.385013	3.82731
urine X - 24408	0.995123	-0.00712696	-0.0666042	0.0523503	0.814321	0.0201555	-0.061939	0.10225	0.630373	-0.0460495	-0.154622	0.0625226	0.408518	0.403323	0.0715984	20.0057
urine 1-methyl-4-imidazoleacetate	0.995123	-0.00872515	-0.0819265	0.0644762	0.815283	0.0120293	-0.10423	0.128288	0.839294	-0.0427332	-0.176098	0.0906313	0.531951	0.551751	0.531998	0
urine S-adenosylmethionine (SAM)	0.995123	0.00875279	-0.0647212	0.0822268	0.815384	0.0452093	-0.066047	0.156466	0.425778	0.0655597	-0.0681649	0.199284	0.33978	0.322302	0.679834	0
urine X - 17010	0.995123	0.0181563	-0.134667	0.170979	0.815873	-0.00254111	-0.224496	0.219414	0.982098	-0.0204217	-0.300795	0.259951	0.886879	0.747998	0.0214213	26.6191
urine N-acetylhistamine	0.995123	-0.0213404	-0.200987	0.158306	0.815896	0.0510162	-0.216211	0.318244	0.708274	-0.0175929	-0.344847	0.309661	0.916375	0.978651	0.966398	0
urine 4-methoxyphenol sulfate	0.995123	-0.0164722	-0.156184	0.12324	0.817252	-0.0475463	-0.271769	0.176676	0.677696	-0.0174211	-0.272325	0.237482	0.893809	0.993058	0.501945	0
urine X - 12104	0.995123	0.00597483	-0.0447181	0.0566677	0.817309	0.00297343	-0.0729222	0.078869	0.938793	0.0670555	-0.0244087	0.15852	0.155014	0.121712	0.235829	10.187
urine N-formylmethionine	0.995123	-0.0235639	-0.224681	0.177553	0.818372	0.0308282	-0.247196	0.308852	0.827953	-0.0857145	-0.456941	0.285512	0.652236	0.696696	0.110356	17.11
urine X - 11847	0.995123	-0.0293925	-0.281477	0.222692	0.819237	-0.171025	-0.5829	0.240849	0.415732	0.257398	-0.2013	0.716097	0.275019	0.146731	0.727325	0
urine orcinol sulfate	0.995123	0.0188401	-0.143634	0.181314	0.820212	-0.0382894	-0.28026	0.203682	0.756452	0.156821	-0.138624	0.452266	0.301616	0.276979	0.0614798	20.9556
urine 1,2,3-benzenetriol sulfate (2)	0.995123	0.0182285	-0.141304	0.177761	0.822797	0.0866826	-0.140881	0.314246	0.455316	0.039948	-0.252612	0.332508	0.789742	0.862288	0.204385	11.6846
urine X - 17304	0.995123	0.0220797	-0.172221	0.21638	0.82375	0.151032	-0.148056	0.450121	0.322303	-0.0426781	-0.39873	0.313374	0.81492	0.671064	0.429592	1.98985
urine dimethylglycine	0.995123	-0.01247	-0.122259	0.0973193	0.823835	-0.0720749	-0.254566	0.110416	0.438878	0.00635086	-0.194959	0.207661	0.950865	0.82709	0.42026	2.37032
urine 3-hydroxyphenylacetoylglutamine	0.995123	-0.0141997	-0.13979	0.11139	0.824624	-0.0655465	-0.252658	0.121565	0.492341	0.00356528	-0.226749	0.23388	0.975878	0.856978	0.296751	7.48262
urine 4-vinylphenol sulfate	0.995123	-0.0158823	-0.15639	0.124625	0.824667	-0.0677649	-0.289035	0.153506	0.548342	-0.12841	-0.384282	0.127461	0.328552	0.305856	0.308162	6.99601
urine glucuronide of C12H20O3 (2)*	0.995123	-0.0101334	-0.100589	0.0803217	0.826207	-0.044965	-0.185761	0.0958311	0.531355	0.0252266	-0.139705	0.190158	0.765209	0.616837	0.858825	0
urine nicotinurate (nicotinoylglycine)	0.995123	-0.0221671	-0.222423	0.178088	0.828242	-0.00333906	-0.262463	0.255785	0.979851	-0.243556	-0.607668	0.120556	0.194014	0.159161	0.00738172	30.9526
urine sulfate of piperine metabolite C16H19NO4 (4)*	0.995123	0.0157636	-0.127838	0.159366	0.82965	0.111356	-0.115136	0.337847	0.335233	-0.0158186	-0.279316	0.247678	0.906662	0.779561	0.25965	9.15718
urine X - 24475	0.995123	0.0208582	-0.169252	0.210968	0.829736	-0.0309522	-0.312434	0.25053	0.829361	0.0172246	-0.331523	0.365972	0.923149	0.980577	0.475749	0.0984988
urine glucuronide of C10H18O2 (10)*	0.995123	-0.0111802	-0.113182	0.0908217	0.829903	0.037942	-0.104464	0.180348	0.60153	0.0698937	-0.115891	0.255679	0.463271	0.309597	0.180588	12.8868
urine 1,7-dimethylurate	0.995123	0.0201959	-0.164091	0.204483	0.82993	0.028471	-0.237678	0.29462	0.83393	-0.0610855	-0.398406	0.276235	0.723665	0.57382	0.128338	15.8432
urine 2,8-quinolinediol sulfate	0.995123	0.0183699	-0.14953	0.18627	0.830205	-0.0540318	-0.30846	0.200397	0.677243	-0.00377176	-0.309651	0.302108	0.980785	0.865691	0.921952	0
urine X - 23048	0.995123	-0.0161337	-0.16468	0.132412	0.831426	0.0308346	-0.170984	0.232653	0.764596	-0.105804	-0.377604	0.165996	0.447947	0.441998	0.093651	18.2052
urine sulfate of piperine metabolite C15H17NO3 (2)*	0.995123	0.0186813	-0.154795	0.192157	0.832837	-0.104467	-0.37139	0.162456	0.443034	-0.030543	-0.348125	0.287039	0.85101	0.717211	0.31525	6.69604
urine X - 24228	0.995123	0.00777679	-0.0645856	0.0801392	0.83317	0.0131056	-0.0923175	0.118529	0.807501	0.0308692	-0.10146	0.163198	0.648877	0.683362	0.166201	13.6506
urine N-acetylglucosamine conjugate of C24H38O4 bile acid**	0.995123	0.0178787	-0.148911	0.184668	0.833593	0.0223879	-0.179134	0.22391	0.827631	0.0456802	-0.260242	0.351603	0.770623	0.831874	4.41639e-05	43.9351
urine dihydroferulic acid sulfate	0.995123	-0.0172748	-0.179095	0.144546	0.834268	-0.0452295	-0.279427	0.188968	0.705046	-0.0708669	-0.365662	0.223928	0.638929	0.671162	0.757036	0
urine N-octanoylglycine	0.995123	-0.0232643	-0.242737	0.196209	0.835418	-0.0323331	-0.364631	0.299965	0.848755	0.013321	-0.392112	0.418754	0.948832	0.833539	0.447059	1.27912
urine cortisol	0.995123	0.0182567	-0.155739	0.192252	0.837063	-0.0271085	-0.280362	0.226145	0.833827	-0.0976281	-0.416079	0.220823	0.549814	0.397268	0.906593	0
urine X - 23780	0.995123	0.0148956	-0.127456	0.157247	0.837502	-0.0288218	-0.239799	0.182155	0.78889	-0.0486548	-0.309164	0.211854	0.715379	0.569068	0.0646859	20.644
urine alpha-CMBHC glucuronide	0.995123	-0.0161436	-0.170608	0.138321	0.837695	0.0765724	-0.166585	0.31973	0.537096	-0.0247907	-0.306147	0.256566	0.863369	0.942745	0.706646	0
urine metoprolol acid metabolite*	0.995123	-0.0659427	-0.701632	0.569746	0.838888	-0.091375	-1.06835	0.8856	0.854553	0.232628	-0.927592	1.39285	0.69548	0.548423	0.54067	0
urine octanoylcarnitine (C8)	0.995123	0.0138905	-0.121374	0.149155	0.840487	0.0530034	-0.130717	0.236724	0.571768	-0.0162246	-0.264191	0.231742	0.89831	0.776625	0.0656314	20.554
urine phenylacetylmethionine	0.995123	0.0126578	-0.111903	0.137218	0.84213	0.0246068	-0.174737	0.22395	0.80883	-0.0188328	-0.245777	0.208111	0.871246	0.745849	0.618763	0
urine cortisone	0.995123	0.0103311	-0.0914321	0.112094	0.84228	-0.057478	-0.227006	0.11205	0.506357	-0.159075	-0.344437	0.0262865	0.0968388	0.035438	0.485319	0
urine 4-ethyl-2-methoxyphenol sulfate	0.995123	0.0243665	-0.217856	0.266589	0.843699	-0.217186	-0.555462	0.12109	0.208257	-0.249542	-0.687389	0.188305	0.26764	0.146697	0.0107134	29.3921
urine 2-piperidinone	0.995123	-0.0130647	-0.143294	0.117165	0.844121	-0.0429668	-0.255336	0.169402	0.691704	-0.180816	-0.418011	0.0563794	0.139461	0.101514	0.661393	0
urine N-acetylserine	0.995123	-0.00551894	-0.060843	0.0498051	0.844986	-0.065826	-0.154986	0.023334	0.14789	0.0180314	-0.0832413	0.119304	0.728118	0.587236	0.182966	12.7635
urine m-tyramine	0.995123	-0.0127115	-0.140569	0.115146	0.845503	-0.0800106	-0.260098	0.100077	0.383869	-0.0679353	-0.301798	0.165928	0.570864	0.581367	0.031787	24.5927
urine X - 24403	0.995123	-0.0130159	-0.144163	0.118132	0.84577	-0.144962	-0.350333	0.0604081	0.166525	-0.0440898	-0.284497	0.196318	0.720297	0.762696	0.455847	0.91678
urine X - 24341	0.995123	0.0101849	-0.0934659	0.113836	0.847281	0.0813028	-0.0704116	0.233017	0.293565	0.0773277	-0.112109	0.266764	0.426311	0.408897	0.138907	15.2873
urine hydantoin-5-propionate	0.995123	-0.0101141	-0.113229	0.0930003	0.84755	0.0402754	-0.100167	0.180718	0.574069	0.118037	-0.0678077	0.303881	0.21717	0.110226	0.0898501	18.4946
urine delta-CEHC sulfate	0.995123	-0.0195514	-0.220091	0.180988	0.848459	0.117168	-0.196703	0.431039	0.464379	0.0806525	-0.28392	0.445225	0.665863	0.52091	0.850051	0
urine 2-methoxyhydroquinone sulfate (1)	0.995123	0.0111206	-0.103294	0.125536	0.848918	-0.028539	-0.197611	0.140533	0.740766	0.0312239	-0.178752	0.241199	0.771544	0.82307	0.291103	7.76981
urine 1-methylurate	0.995123	0.0171815	-0.160772	0.195135	0.849909	0.0453645	-0.199804	0.290533	0.716859	-0.107958	-0.432572	0.216655	0.516555	0.369019	0.0390959	23.5248
urine X - 23583	0.995123	0.0203155	-0.190343	0.230974	0.850081	-0.00682475	-0.313356	0.299707	0.965193	-0.134537	-0.518772	0.249699	0.494721	0.347882	0.228684	10.5197
urine 3-hydroxyhippurate sulfate	0.995123	-0.0192919	-0.219474	0.18089	0.850183	-0.117479	-0.429239	0.194281	0.460174	-0.0746062	-0.441356	0.292143	0.691273	0.724586	0.211877	11.3195
urine X - 24249	0.995123	-0.0134602	-0.154913	0.127992	0.852049	-0.0201969	-0.233327	0.192934	0.852655	-0.114624	-0.372665	0.143417	0.386809	0.361044	0.403026	3.07271
urine androstenediol (3alpha, 17alpha) monosulfate (2)	0.995123	-0.0325634	-0.374866	0.309739	0.85209	0.159763	-0.366734	0.686261	0.552015	-0.133117	-0.754088	0.487855	0.675624	0.704778	0.757014	0
urine glycerophosphorylcholine (GPC)	0.995123	0.0124769	-0.119327	0.144281	0.852809	0.0614087	-0.10215	0.224967	0.461807	0.157738	-0.0807914	0.396267	0.199077	0.157706	0.0131301	28.7323
urine X - 17162	0.995123	-0.0260814	-0.301792	0.249629	0.85291	-0.151513	-0.572975	0.269949	0.481062	-0.273653	-0.777964	0.230658	0.291095	0.254318	0.576227	0
urine pseudouridine	0.995123	0.00396614	-0.0379691	0.0459013	0.852939	0.0174526	-0.0393658	0.0742711	0.547152	0.0129158	-0.0639663	0.0897979	0.742899	0.785665	0.0121194	28.9047
urine X - 23648	0.995123	0.0103734	-0.100473	0.12122	0.854467	-0.0339846	-0.203387	0.135418	0.694175	-0.0723469	-0.274346	0.129653	0.484931	0.340073	0.167543	13.578
urine tyramine O-sulfate	0.995123	0.0150263	-0.146309	0.176361	0.855155	-0.0109208	-0.257764	0.235923	0.9309	-0.123488	-0.417408	0.170432	0.412928	0.272783	0.924571	0
urine X - 17361	0.995123	0.0217616	-0.211936	0.255459	0.855183	0.194752	-0.169032	0.558537	0.294054	0.169245	-0.257523	0.596014	0.439511	0.420405	0.431459	1.91371
urine 11-ketoetiocholanolone glucuronide	0.995123	0.0160685	-0.156578	0.188715	0.855255	0.116038	-0.134526	0.366601	0.364051	-0.126062	-0.440352	0.188229	0.43433	0.29249	0.0112409	29.2036
urine cotinine N-oxide	0.995123	-0.0330609	-0.392364	0.326242	0.856882	-0.304248	-0.84657	0.238075	0.271525	0.246089	-0.409604	0.901783	0.464333	0.321807	0.969632	0
urine alpha-hydroxyisocaproate	0.995123	0.026558	-0.262647	0.315763	0.857164	0.134767	-0.293187	0.562722	0.537094	-0.230977	-0.763833	0.301879	0.398334	0.263081	0.685207	0
urine taurocholate	0.995123	-0.0536942	-0.638507	0.531118	0.857189	-0.224704	-1.08405	0.634638	0.608302	0.325682	-0.742505	1.39387	0.551997	0.40825	0.834943	0
urine sulfate of piperine metabolite C16H19NO4 (3)*	0.995123	0.0142054	-0.141106	0.169517	0.857729	0.00128714	-0.23089	0.233465	0.991331	0.0555927	-0.229204	0.340389	0.703153	0.734331	0.116555	16.693
urine X - 24328	0.995123	-0.00963175	-0.11497	0.0957067	0.857772	-0.101595	-0.26892	0.0657292	0.23403	0.0543277	-0.138117	0.246772	0.581746	0.438353	0.4385	1.62636
urine X - 19763	0.995123	0.026465	-0.263229	0.316159	0.857897	-0.0674367	-0.493276	0.358402	0.756269	-0.105709	-0.635188	0.423771	0.696731	0.560703	0.899391	0
urine hydroxy-N6,N6,N6-trimethyllysine*	0.995123	-0.00460307	-0.0552833	0.0460772	0.858711	0.0120608	-0.0639403	0.0880619	0.755777	0.0564502	-0.0359499	0.14885	0.235076	0.125814	0.554352	0
urine N6-carbamoylthreonyladenosine	0.995123	-0.0042901	-0.052863	0.0442828	0.862565	-0.0307081	-0.101963	0.040547	0.398297	0.00213805	-0.0869309	0.0912071	0.962604	0.866084	0.062886	20.8176
urine 3-acetylphenol	0.995123	0.0161577	-0.168567	0.200883	0.863881	0.0492127	-0.22291	0.321335	0.722998	0.0598388	-0.276401	0.396078	0.72824	0.761441	0.873573	0
urine malonylcarnitine	0.995123	-0.00839886	-0.104733	0.0879355	0.864319	0.034775	-0.102185	0.171735	0.618732	0.0292645	-0.147133	0.205662	0.74599	0.618127	0.139804	15.1461
urine N2,N6-diacetyllysine	0.995123	0.00758978	-0.0799996	0.0951792	0.86514	0.0211774	-0.113618	0.155973	0.758138	0.013708	-0.145871	0.173287	0.866763	0.928616	0.533765	0
urine 2-oxindole-3-acetate	0.995123	0.0142821	-0.150721	0.179285	0.865287	-0.0252081	-0.268346	0.21793	0.838974	-0.0176712	-0.320274	0.284932	0.90919	0.805162	0.103171	17.5109
urine 3-ureidopropionate	0.995123	0.00776011	-0.0828256	0.0983458	0.86666	0.00393921	-0.119037	0.126915	0.94994	0.055042	-0.110599	0.220683	0.516904	0.505398	0.0018298	35.2811
urine X - 24669	0.995123	0.0215784	-0.230499	0.273656	0.866758	0.122752	-0.236461	0.481966	0.503005	0.288884	-0.167649	0.745417	0.21892	0.174068	0.0714724	20.1299
urine S-carboxymethyl-L-cysteine	0.995123	-0.00674607	-0.0866507	0.0731586	0.868572	-0.0229234	-0.147935	0.102088	0.719296	-0.0423355	-0.188817	0.104146	0.572842	0.570922	0.432639	1.87212
urine homovanillate sulfate	0.995123	0.0143877	-0.15654	0.185315	0.868961	0.0583352	-0.218245	0.334915	0.679322	0.162812	-0.151023	0.476647	0.312655	0.272729	0.876974	0
urine glucuronide of C12H22O4 (2)*	0.995123	-0.0118413	-0.152701	0.129019	0.86913	-0.0297987	-0.244987	0.18539	0.786076	0.234025	-0.0153787	0.483428	0.0699659	0.0236287	0.224307	10.7256
urine nicotine	0.995123	0.0460611	-0.502263	0.594386	0.869225	0.353188	-0.480134	1.18651	0.406146	-0.0718654	-1.07076	0.927031	0.888251	0.782699	0.690293	0
urine chenodeoxycholic acid sulfate (1)	0.995123	0.0182723	-0.1996	0.236144	0.869435	-0.126328	-0.461172	0.208516	0.459637	-0.191437	-0.586988	0.204114	0.345967	0.217222	0.475526	0.107716
urine X - 12027	0.995123	0.0121692	-0.133896	0.158234	0.870289	-0.0791026	-0.295929	0.137724	0.474588	-0.0473738	-0.313766	0.219019	0.728431	0.60197	0.686218	0
urine X - 18410	0.995123	0.0187456	-0.206524	0.244015	0.870442	0.0595369	-0.298748	0.417822	0.744658	0.233307	-0.174809	0.641423	0.266246	0.221288	0.440744	1.53902
urine N-(2-furoyl)glycine	0.995123	-0.017688	-0.231448	0.196072	0.871163	-0.0629658	-0.362456	0.236525	0.680289	-0.199613	-0.588496	0.189271	0.317719	0.276277	0.296966	7.47345
urine X - 23644	0.995123	-0.0181365	-0.238788	0.202515	0.872015	0.0861789	-0.218525	0.390883	0.57935	0.0614464	-0.342692	0.465584	0.766551	0.645645	0.0321469	24.5361
urine 1-stearoyl-2-arachidonoyl-GPC (18:0/20:4)	0.995123	-0.0425535	-0.560825	0.475718	0.872152	-0.369409	-1.04903	0.310214	0.286723	-0.247777	-1.19308	0.697522	0.608988	0.61166	0.0452317	22.7348
urine digalactosylglycerol*	0.995123	0.0136423	-0.152621	0.179905	0.872235	-0.0125705	-0.284039	0.258898	0.927685	0.120229	-0.183106	0.423563	0.43976	0.412525	0.397923	3.2808
urine X - 12812	0.995123	0.0138101	-0.154646	0.182266	0.872346	0.135092	-0.135213	0.405397	0.327312	0.154629	-0.152295	0.461554	0.326691	0.285579	0.892032	0
urine 16a-hydroxy DHEA 3-sulfate	0.995123	-0.0183584	-0.242463	0.205746	0.872441	-0.111075	-0.450151	0.228002	0.520845	-0.219932	-0.627173	0.18731	0.293373	0.249605	0.150223	14.6236
urine cysteine s-sulfate	0.995123	-0.0108822	-0.145698	0.123933	0.874294	0.022775	-0.176012	0.221562	0.822327	0.0116003	-0.235614	0.258815	0.926974	0.831734	0.0870935	18.7093
urine X - 12818	0.995123	-0.0115804	-0.155513	0.132352	0.874699	-0.0507156	-0.282685	0.181254	0.668281	0.0655425	-0.197674	0.328759	0.626983	0.494287	0.0527409	21.8653
urine retinol (Vitamin A)	0.995123	-0.0384101	-0.519088	0.442268	0.875547	0.286212	-0.463177	1.0356	0.454121	0.854572	-0.0238977	1.73304	0.0605572	0.0199485	0.643548	0
urine X - 12216	0.995123	0.00918639	-0.106675	0.125048	0.876505	0.045296	-0.135895	0.226487	0.624154	-0.0615897	-0.272665	0.149486	0.569148	0.434275	0.537409	0
urine alpha-CEHC sulfate	0.995123	-0.0107759	-0.147238	0.125686	0.877002	-0.0847096	-0.292587	0.123168	0.424475	-0.0802689	-0.328957	0.16842	0.528962	0.514445	0.928183	0
urine X - 23653	0.995123	0.0101832	-0.118983	0.139349	0.8772	0.00543421	-0.169841	0.180709	0.951545	0.0376637	-0.199364	0.274692	0.756368	0.786594	0.0347796	24.268
urine X - 21841	0.995123	0.0100002	-0.117448	0.137449	0.877777	0.00914188	-0.153171	0.171455	0.9121	0.141996	-0.0888946	0.372886	0.231956	0.184206	0.0140723	28.297
urine X - 12126	0.995123	0.01001	-0.117795	0.137815	0.877997	-0.0122931	-0.213513	0.188927	0.904689	-0.0462578	-0.27929	0.186775	0.698381	0.57318	0.846332	0
urine isocaproylglutamine	0.995123	-0.00766552	-0.105977	0.0906462	0.878539	-0.0253979	-0.168725	0.11793	0.728359	0.022513	-0.157604	0.20263	0.807161	0.695549	0.201602	11.8218
urine allopurinol	0.995123	0.0541431	-0.642269	0.750555	0.878888	-0.220566	-1.28604	0.844912	0.684938	0.746884	-0.525778	2.01955	0.253799	0.206484	0.661393	0
urine 5alpha-androstan-3beta,17alpha-diol disulfate	0.995123	-0.0179023	-0.249303	0.213498	0.879477	-0.0997695	-0.457028	0.257489	0.58414	-0.279548	-0.700777	0.141682	0.1975	0.149476	0.876459	0
urine phenylacetylphenylalanine	0.995123	0.00927512	-0.110754	0.129304	0.879617	0.0427058	-0.139769	0.225181	0.646447	-0.128094	-0.344726	0.0885378	0.250265	0.141151	0.32857	6.1365
urine X - 25091	0.995123	-0.0137602	-0.192004	0.164484	0.879734	-0.00680729	-0.277913	0.264298	0.960749	-0.244854	-0.565384	0.075676	0.138647	0.0951097	0.395136	3.39448
urine phenylacetylglutamate	0.995123	0.00746146	-0.0908793	0.105802	0.881783	0.0145169	-0.139378	0.168412	0.853321	-0.0510761	-0.230235	0.128083	0.578034	0.446075	0.529055	0
urine N-acetylpyrraline	0.995123	-0.00834782	-0.119112	0.102417	0.882569	0.0934506	-0.07016	0.257061	0.262933	0.129625	-0.0699847	0.329235	0.207133	0.109385	0.30976	6.92824
urine X - 23518	0.995123	0.0139284	-0.170903	0.198759	0.882581	0.0436717	-0.229966	0.31731	0.754429	0.0545558	-0.28426	0.393371	0.753213	0.779374	0.261608	9.01692
urine dihydrobiopterin	0.995123	-0.00983138	-0.140732	0.12107	0.882971	0.0639596	-0.113351	0.24127	0.479566	-0.0121955	-0.251841	0.22745	0.920823	0.981594	0.00786584	30.5614
urine 4-acetylphenol sulfate	0.995123	0.00859452	-0.10872	0.125909	0.885826	0.0456575	-0.135405	0.22672	0.621141	0.0112784	-0.202455	0.225012	0.91791	0.976592	0.961104	0
urine 3-(4-hydroxyphenyl)lactate	0.995123	0.00802057	-0.10273	0.118771	0.887127	0.0924157	-0.0687674	0.253599	0.261114	0.162882	-0.0357204	0.361485	0.112273	0.0715557	0.121563	16.2718
urine 4-quinolinecarboxylic acid	0.995123	-0.00926602	-0.138516	0.119984	0.888256	-0.0711849	-0.246891	0.104521	0.427166	-0.0429764	-0.279932	0.193979	0.723257	0.739681	0.0122273	28.8692
urine glycine conjugate of C10H14O2 (1)*	0.995123	-0.0102398	-0.154611	0.134132	0.889439	-0.00509627	-0.20268	0.192487	0.959681	-0.0773252	-0.34155	0.1869	0.568014	0.5535	0.0386124	23.5907
urine 3-hydroxyphenylacetate sulfate	0.995123	0.0104901	-0.137929	0.158909	0.889824	0.0427056	-0.187506	0.272917	0.716168	0.045965	-0.224386	0.316316	0.739914	0.759188	0.80953	0
urine N-formylanthranilic acid	0.995123	-0.00611659	-0.0927915	0.0805583	0.889993	0.0565819	-0.064633	0.177797	0.360248	-0.0189701	-0.177933	0.139993	0.815721	0.85016	0.0819359	19.123
urine glutamine of C7H12O2*	0.995123	-0.00939093	-0.143154	0.124372	0.890556	0.0255494	-0.165996	0.217095	0.793761	0.16219	-0.0786028	0.402983	0.190904	0.0990414	0.123625	16.14
urine 3-methoxycatechol sulfate (2)	0.995123	-0.00756236	-0.115606	0.100481	0.890885	0.0211988	-0.137094	0.179491	0.792951	-0.1122	-0.308286	0.0838861	0.265757	0.214839	0.125802	16.0021
urine galactonate	0.995123	-0.0110209	-0.168609	0.146567	0.890975	-0.15335	-0.394482	0.0877815	0.212596	0.0994615	-0.188156	0.387079	0.500055	0.370821	0.271081	8.59732
urine thymol sulfate	0.995123	0.0141979	-0.189181	0.217576	0.891168	-0.0779208	-0.385347	0.229505	0.619347	-0.21824	-0.589215	0.152736	0.252716	0.146362	0.625826	0
urine X - 24544	0.995123	0.0168882	-0.225235	0.259012	0.891261	0.0613699	-0.287647	0.410386	0.73037	-0.0233813	-0.463828	0.417065	0.917422	0.830749	0.529098	0
urine glutamate	0.995123	0.0052874	-0.0705732	0.081148	0.891341	-0.0816545	-0.19436	0.0310513	0.155614	-0.103106	-0.239031	0.0328194	0.141393	0.0655126	0.258578	9.15225
urine 3-hydroxypyridine sulfate	0.995123	0.0123056	-0.166689	0.191301	0.892815	0.00124409	-0.249732	0.25222	0.992248	-0.134938	-0.460774	0.190898	0.419615	0.29283	0.118615	16.4626
urine X - 23645	0.995123	-0.0112859	-0.175659	0.153087	0.89295	-0.119316	-0.371958	0.133326	0.354633	-0.265753	-0.565316	0.0338086	0.0862924	0.0501675	0.937435	0
urine glutamine conjugate of C8H12O4 (1)*	0.995123	0.00918499	-0.125918	0.144288	0.893997	0.108463	-0.0850954	0.302021	0.272078	0.0359532	-0.210178	0.282084	0.775461	0.799434	0.593477	0
urine arabinose	0.995123	-0.00584894	-0.0919783	0.0802804	0.894115	0.065956	-0.0735321	0.205444	0.354053	0.115045	-0.041837	0.271927	0.15491	0.0748764	0.689299	0
urine lyxonate	0.995123	0.00510353	-0.0702915	0.0804985	0.894454	-0.00611855	-0.118418	0.106181	0.914958	-0.0164378	-0.154609	0.121733	0.816282	0.715756	0.390272	3.59303
urine X - 24417	0.995123	0.00727218	-0.100709	0.115253	0.894987	-0.0104167	-0.183712	0.162878	0.906216	-0.121235	-0.317795	0.0753259	0.230615	0.129475	0.957778	0
urine X - 24337	0.995123	-0.00637304	-0.102148	0.0894017	0.896234	0.00289989	-0.135849	0.141649	0.967325	0.0240363	-0.151444	0.199517	0.789099	0.685692	0.37967	4.02628
urine alpha-hydroxymetoprolol	0.995123	-0.0632981	-1.02588	0.899279	0.897448	-0.44448	-1.97275	1.08379	0.568655	1.45635	-0.314491	3.2272	0.111362	0.0488513	0.60929	0
urine S-methylcysteine sulfoxide	0.995123	0.00863808	-0.122981	0.140257	0.89765	-0.0140729	-0.226651	0.198505	0.896763	-0.132744	-0.372529	0.107041	0.28148	0.171025	0.835272	0
urine sulfate of piperine metabolite C16H19NO4 (2)*	0.995123	0.00927678	-0.132153	0.150706	0.897706	0.0625421	-0.158098	0.283182	0.578508	0.0812891	-0.177365	0.339943	0.539829	0.515921	0.432133	1.88621
urine X - 24359	0.995123	0.00883078	-0.127514	0.145176	0.898986	0.0471853	-0.131361	0.225732	0.60448	0.113677	-0.134808	0.362162	0.372855	0.3258	0.0127899	28.6879
urine X - 17675	0.995123	-0.0119114	-0.197028	0.173205	0.899642	0.0873443	-0.196774	0.371462	0.546816	-0.0879643	-0.425146	0.249218	0.610673	0.598466	0.783674	0
urine X - 24767	0.995123	0.014112	-0.206299	0.234523	0.900137	0.033079	-0.283235	0.349393	0.837599	-0.274599	-0.670562	0.121365	0.17826	0.0914185	0.0323714	24.501
urine diaminopimelate	0.995123	-0.0106611	-0.178022	0.1567	0.90064	-0.00227231	-0.265451	0.260906	0.986498	0.0563392	-0.248438	0.361116	0.71817	0.607726	0.591882	0
urine naringenin	0.995123	0.0234173	-0.346298	0.393132	0.901203	0.148934	-0.43033	0.728198	0.614315	-0.0197302	-0.691061	0.651601	0.954223	0.880456	0.826744	0
urine X - 12718	0.995123	-0.0064154	-0.10909	0.0962587	0.902531	-0.00237543	-0.158005	0.153254	0.976134	0.0123494	-0.174748	0.199447	0.897422	0.814734	0.507919	0
urine glutamine conjugate of C6H10O2 (1)* (formerly X - 24527)	0.995123	-0.00635612	-0.108265	0.0955523	0.902705	-0.0747446	-0.227679	0.0781902	0.338112	0.0424684	-0.144148	0.229085	0.656914	0.541651	0.252657	9.47301
urine methylsuccinate	0.995123	0.00687698	-0.10351	0.117264	0.902817	0.0411954	-0.102069	0.18446	0.573039	-0.00276463	-0.205222	0.199693	0.978721	0.911395	0.00546037	31.8566
urine N-acetylasparagine	0.995123	-0.00550735	-0.0942948	0.0832801	0.903237	0.0678669	-0.0678367	0.203571	0.326987	-0.0397656	-0.201523	0.121992	0.63137	0.62097	0.529971	0
urine amlodipine	0.995123	-0.020702	-0.354857	0.313453	0.903354	0.00370382	-0.493566	0.500974	0.988353	-0.119895	-0.731993	0.492203	0.702162	0.70502	0.333674	5.92338
urine X - 17692	0.995123	-0.010275	-0.180529	0.159979	0.905841	0.153397	-0.121899	0.428694	0.274786	-0.0639891	-0.374122	0.246144	0.687104	0.685835	0.581304	0
urine X - 24456	0.995123	0.00383576	-0.0605498	0.0682213	0.907047	0.0419034	-0.0572584	0.141065	0.407538	0.093406	-0.0239013	0.210713	0.122938	0.077552	0.77004	0
urine N-methylpipecolate	0.995123	-0.0119248	-0.212101	0.188252	0.907052	0.0656858	-0.22644	0.357811	0.659425	-0.145095	-0.510472	0.220283	0.438896	0.39558	0.269573	8.66376
urine X - 18240	0.995123	-0.011112	-0.19873	0.176506	0.907588	0.00939981	-0.289381	0.30818	0.950832	-0.15947	-0.501106	0.182166	0.363267	0.311878	0.469259	0.365966
urine fumarate	0.995123	0.00874939	-0.140994	0.158492	0.908826	0.046168	-0.169932	0.262268	0.675413	-0.0341644	-0.30714	0.238812	0.806922	0.713571	0.745601	0
urine 4-allylcatechol sulfate	0.995123	-0.00910247	-0.167777	0.149573	0.910479	0.00970225	-0.239193	0.258598	0.939099	-0.0103843	-0.299413	0.278644	0.944053	0.991731	0.599046	0
urine X - 12410	0.995123	0.0068409	-0.114325	0.128007	0.911888	0.0320843	-0.156864	0.221032	0.739277	0.00982002	-0.21243	0.23207	0.931226	0.975012	0.18949	12.4289
urine homocitrate	0.995123	0.00319803	-0.0536156	0.0600116	0.912151	-0.0195848	-0.110382	0.071212	0.672468	-0.0420059	-0.145487	0.0614753	0.428842	0.309112	0.316674	6.63598
urine indolelactate	0.995123	-0.00659352	-0.12409	0.110903	0.91242	0.0334162	-0.13253	0.199362	0.693084	0.045791	-0.169228	0.26081	0.677612	0.569569	0.0333529	24.3498
urine X - 12713	0.995123	0.00363883	-0.0618118	0.0690895	0.913229	0.0708335	-0.0339645	0.175632	0.185254	0.0525381	-0.0667554	0.171832	0.390861	0.339643	0.406164	2.9448
urine biopterin	0.995123	-0.0044266	-0.0851685	0.0763153	0.914429	-0.00603293	-0.11715	0.105084	0.915254	0.0519524	-0.0953359	0.199241	0.491551	0.372383	0.0841822	18.9408
urine phenylacetylserine	0.995123	-0.006971	-0.134628	0.120686	0.914767	-0.0505548	-0.239964	0.138854	0.600884	-0.101033	-0.333787	0.131721	0.397717	0.346533	0.066114	20.6238
urine alpha-ketoglutarate	0.995123	-0.00602075	-0.11885	0.106809	0.916704	-0.00175663	-0.184338	0.180825	0.984955	0.0633808	-0.142191	0.268953	0.547528	0.431174	0.696386	0
urine X - 17342	0.995123	0.00529857	-0.0943749	0.104972	0.917018	-0.0427454	-0.19616	0.110669	0.584999	-0.0743855	-0.255969	0.107198	0.424639	0.306975	0.224094	10.7356
urine X - 23666	0.995123	-0.00390651	-0.077836	0.070023	0.917513	0.0557912	-0.0423792	0.153962	0.265336	0.145608	0.0162961	0.274919	0.0305055	0.00840437	0.0881055	18.7359
urine catechol glucuronide	0.995123	-0.00871969	-0.17445	0.157011	0.917867	0.162202	-0.0715004	0.395905	0.173729	-0.0505371	-0.3546	0.253526	0.745553	0.748119	0.159063	14.1234
urine X - 22513	0.995123	-0.012664	-0.258139	0.232811	0.91946	0.0598596	-0.262012	0.381731	0.715483	0.0317515	-0.418581	0.482084	0.89047	0.817799	0.0179722	27.2585
urine X - 24764	0.995123	-0.00741253	-0.151545	0.13672	0.919711	-0.0194726	-0.240465	0.20152	0.862887	0.0636305	-0.198985	0.326247	0.636284	0.527883	0.904918	0
urine GlcNAc sulfate conjugate of C21H34O2 steroid**	0.995123	-0.00663287	-0.136391	0.123126	0.920195	-0.00792998	-0.193938	0.178078	0.933408	-0.140552	-0.376845	0.095742	0.247482	0.18794	0.667421	0
urine N-acetyl-2-aminooctanoate*	0.995123	-0.006155	-0.128439	0.116129	0.921414	0.0661027	-0.128881	0.261086	0.506395	-0.0918804	-0.314941	0.13118	0.422103	0.370482	0.277479	8.31661
urine X - 17686	0.995123	0.00666253	-0.125749	0.139074	0.921441	-0.00479911	-0.207114	0.197516	0.962918	0.0379051	-0.203317	0.279127	0.758972	0.762225	0.605463	0
urine 4-hydroxyphenylacetate	0.995123	-0.00453926	-0.0954025	0.0863239	0.922001	0.00440843	-0.120549	0.129366	0.944873	-0.0832017	-0.248471	0.0820677	0.327046	0.268078	0.213519	11.2402
urine 3'-a-sialyl-N-acetyllactosamine	0.995123	-0.00336462	-0.0720383	0.065309	0.923499	0.014811	-0.0884566	0.118079	0.77863	0.0158932	-0.109955	0.141741	0.80521	0.720775	0.450601	1.13322
urine hydroxycotinine	0.995123	0.0291387	-0.575518	0.633796	0.924751	-0.198019	-1.18972	0.793687	0.695535	0.176971	-0.924226	1.27817	0.753674	0.753792	0.893716	0
urine X - 17733	0.995123	0.0192777	-0.384362	0.422917	0.925421	0.102845	-0.504398	0.710087	0.73993	0.0841281	-0.646969	0.815225	0.822193	0.835408	0.89132	0
urine L-urobilin	0.995123	-0.0141135	-0.311444	0.283217	0.925876	-0.103622	-0.547479	0.340234	0.647261	-0.572345	-1.11411	-0.0305764	0.0419845	0.0182364	0.50473	0
urine 4-ethylcatechol sulfate	0.995123	-0.00922863	-0.204599	0.186142	0.926236	-0.14825	-0.4257	0.1292	0.294976	-0.198904	-0.55349	0.155681	0.275189	0.213759	0.115075	16.6954
urine 2-oxoarginine*	0.995123	-0.00431195	-0.095665	0.0870411	0.926291	0.0263402	-0.10744	0.16012	0.69957	0.0651216	-0.101358	0.231601	0.445746	0.33134	0.175432	13.157
urine 3-hydroxybutyrate (BHBA)	0.995123	0.00699615	-0.14174	0.155732	0.926546	0.0523646	-0.174328	0.279057	0.650737	0.122852	-0.14859	0.394294	0.377999	0.32064	0.863172	0
urine X - 17365	0.995123	0.00824845	-0.167915	0.184412	0.92688	-0.032024	-0.301218	0.23717	0.815635	-0.0887431	-0.409678	0.232191	0.589497	0.48081	0.636779	0
urine X - 12411	0.995123	-0.00422197	-0.0976369	0.0891929	0.929414	-0.0338224	-0.167539	0.0998938	0.620066	0.0896024	-0.0798131	0.259018	0.30334	0.198197	0.347412	5.35283
urine methionine sulfone	0.995123	-0.00360343	-0.0839089	0.076702	0.929919	0.0375327	-0.0778127	0.152878	0.52363	-0.0203664	-0.167598	0.126865	0.787064	0.790252	0.170535	13.4172
urine 2-methoxyacetaminophen glucuronide*	0.995123	-0.0220083	-0.515114	0.471097	0.930292	-0.265168	-1.0692	0.538863	0.518025	-0.40912	-1.3067	0.488461	0.374642	0.3151	0.546153	0
urine X - 11795	0.995123	-0.00516344	-0.12134	0.111013	0.930584	-0.0566755	-0.227419	0.114068	0.515318	0.144585	-0.0643723	0.353543	0.179225	0.0970699	0.00754346	30.7144
urine orotate	0.995123	0.00813289	-0.176373	0.192639	0.931153	0.0147696	-0.254825	0.284364	0.914491	-0.0776773	-0.41531	0.259955	0.653385	0.553076	0.27359	8.48698
urine X - 13695	0.995123	0.00577317	-0.127407	0.138953	0.932292	0.0148995	-0.182372	0.212171	0.882318	-0.156943	-0.397106	0.0832192	0.204314	0.116458	0.118525	16.4685
urine dopamine 3-O-sulfate	0.995123	0.00460822	-0.103363	0.11258	0.933334	0.0217554	-0.144374	0.187884	0.797436	0.0844743	-0.112224	0.281173	0.402689	0.344205	0.524286	0
urine cysteine	0.995123	0.00221359	-0.0498993	0.0543265	0.93365	0.0379939	-0.0403843	0.116372	0.342065	0.0138205	-0.081715	0.109356	0.777569	0.776547	0.36475	4.63797
urine glucuronide of C12H20O3 (4)*	0.995123	-0.00569978	-0.142864	0.131464	0.935088	-0.0393225	-0.24385	0.165205	0.706305	0.153269	-0.0945033	0.40104	0.229265	0.13679	0.167653	13.572
urine erythronate*	0.995123	0.00161776	-0.0375647	0.0408002	0.935503	-0.0225025	-0.0815393	0.0365342	0.455026	-0.0458468	-0.116529	0.0248355	0.207659	0.119686	0.229585	10.4775
urine 2-hydroxyacetaminophen sulfate*	0.995123	0.00942365	-0.226043	0.24489	0.937478	0.0296214	-0.344391	0.403634	0.876642	-0.0631968	-0.494708	0.368315	0.774891	0.694301	0.279647	8.22193
urine N-methylhydroxyproline**	0.995123	-0.00937461	-0.244092	0.225342	0.937605	0.0869471	-0.269452	0.443346	0.632542	0.172561	-0.255138	0.60026	0.431637	0.321895	0.574609	0
urine hypotaurine	0.995123	0.00898397	-0.217128	0.235096	0.937928	-0.0348305	-0.386588	0.316927	0.846119	-0.090464	-0.504706	0.323778	0.66991	0.575386	0.119067	16.5277
urine hydrochlorothiazide	0.995123	-0.0112518	-0.298446	0.275943	0.938792	-0.0216542	-0.466491	0.423183	0.92399	0.0203085	-0.507468	0.548085	0.940088	0.888972	0.389086	3.64145
urine X - 24339	0.995123	-0.00321727	-0.0853617	0.0789272	0.938811	-0.0225	-0.150968	0.105968	0.731394	0.0232251	-0.127276	0.173726	0.763163	0.681574	0.467399	0.442484
urine 1-methyl-beta-carboline-3-carboxylic acid	0.995123	-0.00935174	-0.253971	0.235268	0.940271	0.0379008	-0.330337	0.406139	0.840129	-0.0958936	-0.543459	0.351672	0.675784	0.652229	0.974595	0
urine carnitine of C10H14O2 (5)*	0.995123	0.00756668	-0.191048	0.206181	0.940478	-0.184567	-0.448582	0.0794488	0.170636	-0.139225	-0.500843	0.222393	0.452918	0.344075	0.0571589	21.3935
urine 3-hydroxykynurenine	0.995123	-0.00502424	-0.137206	0.127158	0.940614	-0.0669305	-0.26612	0.132259	0.510167	0.0464208	-0.19473	0.287571	0.707069	0.618661	0.86168	0
urine X - 21825	0.995123	-0.00831556	-0.227678	0.211047	0.940773	0.0376995	-0.295861	0.371259	0.824689	0.160823	-0.23893	0.560575	0.432954	0.324467	0.202599	11.7726
urine X - 24270	0.995123	-0.00801545	-0.219519	0.203488	0.940789	0.169935	-0.129701	0.46957	0.266323	-0.0358729	-0.423936	0.35219	0.856728	0.866823	0.103565	17.4831
urine glucuronide of piperine metabolite C17H21NO3 (4)*	0.995123	-0.00530083	-0.147836	0.137234	0.941893	0.029189	-0.189972	0.24835	0.794063	-0.00525553	-0.266849	0.256338	0.968699	0.999677	0.45955	0.763978
urine linamarin	0.995123	0.0157464	-0.418609	0.450102	0.943355	0.049056	-0.622454	0.720566	0.886147	0.530623	-0.254401	1.31565	0.189369	0.128587	0.411768	2.71639
urine X - 23424	0.995123	-0.00507944	-0.147489	0.13733	0.944267	-0.0316015	-0.227089	0.163886	0.751366	0.132948	-0.125794	0.391689	0.317225	0.215201	0.214581	11.189
urine beta-hydroxyisovalerate	0.995123	-0.00543428	-0.159906	0.149037	0.945028	0.048631	-0.164844	0.262106	0.655242	0.00749867	-0.276128	0.291125	0.958817	0.915188	0.0264486	25.6317
urine X - 12839	0.995123	-0.00484712	-0.144075	0.134381	0.945599	0.0460293	-0.157111	0.249169	0.656965	0.0822033	-0.17206	0.336467	0.528286	0.42472	0.137007	15.3131
urine 2-aminophenol sulfate	0.995123	-0.00423782	-0.131934	0.123458	0.948138	0.11174	-0.0684172	0.291898	0.224122	0.0503158	-0.183439	0.284071	0.67435	0.5859	0.242441	9.88255
urine X - 10445	0.995123	0.00484867	-0.144068	0.153765	0.949117	-0.0379173	-0.230701	0.154866	0.699873	0.0150073	-0.258097	0.288112	0.914528	0.930733	0.00262478	34.2175
urine vanillylmandelate (VMA)	0.995123	-0.00185201	-0.0592301	0.0555261	0.949558	0.0134369	-0.0748419	0.101716	0.765454	0.0716019	-0.0329294	0.176133	0.183582	0.103717	0.707031	0
urine 2-aminoadipate	0.995123	-0.00427786	-0.137519	0.128963	0.949825	0.0170717	-0.174686	0.208829	0.86148	-0.0441184	-0.286889	0.198652	0.722732	0.701522	0.901442	0
urine X - 21834	0.995123	0.00479753	-0.144748	0.154343	0.949864	0.023958	-0.192289	0.240205	0.828095	-0.0189833	-0.291345	0.253378	0.891717	0.838331	0.966926	0
urine taurolithocholate 3-sulfate	0.995123	-0.00564803	-0.182142	0.170845	0.949988	-0.0306812	-0.287921	0.226559	0.815166	-0.19479	-0.514332	0.124751	0.236094	0.169457	0.253232	9.44695
urine 3-hydroxycinnamate sulfate	0.995123	-0.00614975	-0.202254	0.189954	0.95099	-0.0548085	-0.348486	0.238869	0.714526	-0.03211	-0.389364	0.325144	0.860655	0.865177	0.749644	0
urine X - 18886	0.995123	0.00246481	-0.0765196	0.0814492	0.951229	-0.0264723	-0.149998	0.0970529	0.674461	0.0686704	-0.0750342	0.212375	0.352061	0.283546	0.260887	9.04907
urine 2-hydroxyhippurate (salicylurate)	0.995123	0.00893778	-0.278864	0.29674	0.951465	-0.00733089	-0.458854	0.444192	0.974614	-0.301048	-0.82212	0.220024	0.261187	0.167297	0.372878	4.30443
urine S-methylmethionine	0.995123	-0.0117711	-0.404732	0.381189	0.953182	0.126616	-0.50267	0.755903	0.693317	-0.44179	-1.16797	0.284391	0.237023	0.17181	0.650365	0
urine glucuronide of C14H22O4 (2)*	0.995123	-0.00293241	-0.101288	0.0954234	0.953402	-0.00044682	-0.14964	0.148746	0.995317	0.0671035	-0.112165	0.246372	0.46551	0.362751	0.677788	0
urine formiminoglutamate	0.995123	0.00291827	-0.0955099	0.101346	0.953661	0.00211879	-0.127289	0.131527	0.9744	0.0536742	-0.12634	0.233688	0.560756	0.510626	0.0051984	32.0245
urine 2-dimethylaminoethanol	0.995123	-0.00333085	-0.116569	0.109907	0.954026	-0.0752995	-0.220096	0.0694967	0.308082	-0.144818	-0.348806	0.0591713	0.16832	0.108148	0.00238786	34.5022
urine 1,5-anhydroglucitol (1,5-AG)	0.995123	0.00344516	-0.113815	0.120705	0.954079	0.0141929	-0.154467	0.182853	0.868997	0.0791854	-0.135413	0.293783	0.471891	0.411125	0.22552	10.7306
urine X - 23587	0.995123	-0.00481286	-0.17072	0.161094	0.954659	-0.0644543	-0.295766	0.166857	0.584971	-0.128436	-0.430848	0.173976	0.407895	0.340961	0.0449832	22.7653
urine ethyl glucuronide	0.995123	0.012449	-0.431357	0.456255	0.956156	-0.0125679	-0.714665	0.689529	0.972012	-0.129188	-0.941389	0.683013	0.756119	0.683666	0.290076	7.76967
urine ethyl maltol sulfate	0.995123	0.00324747	-0.114455	0.12095	0.956874	0.0160681	-0.162186	0.194322	0.859765	0.0761054	-0.138331	0.290542	0.488883	0.428231	0.52344	0
urine raffinose	0.995123	0.00494442	-0.176605	0.186494	0.95743	0.0766684	-0.186991	0.340328	0.568726	0.230527	-0.0967467	0.557801	0.171623	0.110396	0.202071	11.7986
urine X - 23775	0.995123	0.00494955	-0.176919	0.186818	0.957461	-0.0021999	-0.277938	0.273539	0.987524	0.0939291	-0.242497	0.430356	0.585923	0.539722	0.725247	0
urine X - 12714	0.995123	0.00284966	-0.101967	0.107666	0.957504	0.0260716	-0.128459	0.180602	0.74089	0.0013714	-0.190895	0.193638	0.988884	0.985666	0.368715	4.47517
urine glutamine conjugate of C6H10O2 (2)*	0.995123	-0.00370212	-0.140432	0.133028	0.957678	0.0582717	-0.125478	0.242021	0.534234	0.111712	-0.137083	0.360507	0.381721	0.280299	0.0717813	19.9894
urine X - 19141	0.995123	-0.00244172	-0.0941734	0.0892899	0.958393	0.011742	-0.12566	0.149144	0.866982	0.0505295	-0.116581	0.21764	0.555254	0.459703	0.611093	0
urine N-acetyl-aspartyl-glutamate (NAAG)	0.995123	-0.00155898	-0.0613728	0.0582548	0.959258	-0.0027541	-0.0913292	0.085821	0.951406	0.0126131	-0.0970204	0.122247	0.822228	0.762662	0.301055	7.29851
urine X - 12127	0.995123	-0.00184029	-0.0740308	0.0703503	0.960151	0.00427666	-0.109085	0.117638	0.941057	0.0867247	-0.0447964	0.218246	0.200296	0.118676	0.76611	0
urine X - 13693	0.995123	0.00226662	-0.0869787	0.0915119	0.960299	0.0243197	-0.104181	0.152821	0.710685	-0.0338135	-0.19724	0.129613	0.68628	0.606287	0.315704	6.67687
urine glutamine conjugate of C10H16O2 (2)*	0.995123	0.00339382	-0.131406	0.138194	0.960644	-0.118802	-0.321059	0.0834539	0.249628	-0.0606771	-0.30759	0.186235	0.631517	0.544995	0.318049	6.61532
urine X - 18779	0.995123	0.00294182	-0.115059	0.120942	0.961028	0.0813612	-0.109144	0.271866	0.402557	0.0456062	-0.170103	0.261315	0.679808	0.644155	0.486068	0
urine serine	0.996027	-0.00181689	-0.0791924	0.0755587	0.963292	-0.012016	-0.122084	0.0980518	0.830573	0.0659138	-0.074796	0.206624	0.361579	0.262747	0.0952393	18.0864
urine 2-methoxyacetaminophen sulfate*	0.996027	0.0132797	-0.56348	0.590039	0.964006	-0.281266	-1.16067	0.598135	0.530744	-0.364246	-1.41406	0.685563	0.498661	0.401721	0.782905	0
urine N-octanoylglutamine	0.996027	-0.00274876	-0.12691	0.121413	0.96539	-0.042488	-0.20522	0.120244	0.608839	0.0835861	-0.142851	0.310023	0.47169	0.374196	0.0182434	27.193
urine X - 24625	0.996027	0.00341811	-0.151137	0.157973	0.965426	0.0294058	-0.166538	0.22535	0.768654	-0.0150404	-0.298957	0.268876	0.917594	0.879344	0.000233832	40.6042
urine X - 24545	0.996027	0.00346973	-0.161019	0.167958	0.967022	0.03097	-0.213142	0.275082	0.803626	-0.00758845	-0.307699	0.292522	0.960609	0.93143	0.580315	0
urine N1-methylinosine	0.996027	-0.00146189	-0.0711066	0.0681828	0.967183	-0.0376491	-0.12427	0.0489717	0.394279	0.0544528	-0.0723614	0.181267	0.402766	0.304606	0.000142034	41.4729
urine X - 17438	0.996027	0.00274104	-0.128117	0.133599	0.967252	-0.00853473	-0.204732	0.187662	0.932055	-0.155638	-0.391735	0.0804596	0.200423	0.120087	0.121668	16.2651
urine glycodeoxycholate 3-sulfate	0.996027	0.0047016	-0.224641	0.234044	0.96795	-0.0159122	-0.274835	0.243011	0.904126	-0.152053	-0.570377	0.266271	0.47848	0.382413	6.99804e-06	46.8232
urine 2-methylbutyrylglycine	0.996027	-0.00301862	-0.151893	0.145856	0.9683	0.0412734	-0.0745089	0.157056	0.484754	0.056055	-0.216608	0.328718	0.688173	0.613021	2.57662e-36	78.4519
urine guanidinosuccinate	0.996116	0.00237584	-0.117824	0.122576	0.969098	0.0311191	-0.130281	0.192519	0.705509	-0.00781262	-0.228269	0.212644	0.944815	0.914003	0.00835634	30.338
urine X - 24349	0.996326	-0.00170766	-0.097806	0.0943907	0.972217	0.0160172	-0.142506	0.17454	0.843018	0.0391533	-0.136654	0.21496	0.663765	0.587518	0.483524	0
urine glutamine conjugate of C6H10O2 (1)* (formerly X - 12739)	0.996326	0.00171503	-0.0980163	0.101446	0.973113	-0.0595525	-0.207863	0.088758	0.43128	0.0711803	-0.110515	0.252876	0.445066	0.372964	0.622145	0
urine X - 21842	0.996326	-0.00280617	-0.169667	0.164055	0.973705	-0.0429148	-0.296206	0.210377	0.739833	-0.0267008	-0.330405	0.277004	0.863667	0.85409	0.727527	0
urine X - 17612	0.996326	0.00218535	-0.128574	0.132945	0.973869	0.0785803	-0.11792	0.27508	0.433165	-0.0712168	-0.309063	0.16663	0.559109	0.47131	0.783673	0
urine 3-hydroxyoctanoylcarnitine (1)	0.996326	0.00288117	-0.177716	0.183478	0.975055	-0.110134	-0.345584	0.125317	0.359254	-0.0774009	-0.407991	0.253189	0.64768	0.570853	0.00479577	32.2967
urine allo-threonine	0.996326	-0.00143769	-0.092121	0.0892456	0.975211	-0.0610505	-0.201644	0.0795436	0.394725	0.0874587	-0.077001	0.251918	0.300713	0.208939	0.308443	6.9841
urine stachydrine	0.996326	0.0028499	-0.188463	0.194163	0.976708	0.0416564	-0.238731	0.322044	0.770909	0.123835	-0.225518	0.473189	0.489418	0.419423	0.0953445	18.0786
urine methionine	0.996326	-0.000855215	-0.0596469	0.0579365	0.977255	-0.0394507	-0.126462	0.0475603	0.374193	-0.0264687	-0.13408	0.0811431	0.63119	0.578489	0.302325	7.24431
urine guanosine	0.996326	0.00244163	-0.167047	0.171931	0.977475	-0.0121262	-0.269509	0.245256	0.926427	0.137195	-0.170968	0.445359	0.385791	0.308304	0.356743	4.9945
urine X - 17306	0.996326	-0.00372816	-0.270771	0.263315	0.97817	-0.0287857	-0.431771	0.3742	0.888658	0.125265	-0.361565	0.612095	0.61558	0.536492	0.774696	0
urine X - 18347	0.996326	0.0017683	-0.14612	0.149657	0.981303	-0.0726923	-0.306515	0.16113	0.542308	-0.162032	-0.428993	0.104929	0.238058	0.154162	0.303351	7.20059
urine N-acetylproline	0.996326	0.000994617	-0.0840744	0.0860636	0.981718	0.014785	-0.104575	0.134145	0.808177	0.0196553	-0.136301	0.175611	0.805589	0.779843	0.173882	13.2389
urine X - 21441	0.996326	0.00159553	-0.153213	0.156404	0.983884	-0.0918596	-0.32738	0.14366	0.444603	-0.143289	-0.424121	0.137543	0.320643	0.230134	0.410614	2.77599
urine X - 12707	0.996326	0.00082773	-0.0795264	0.0811819	0.983892	-0.040268	-0.16257	0.0820344	0.518722	0.0398187	-0.106601	0.186239	0.595647	0.534346	0.700423	0
urine umbelliferone sulfate	0.996326	0.00206961	-0.203216	0.207356	0.984235	-0.0300381	-0.348577	0.288501	0.853367	0.0671724	-0.308909	0.443254	0.727293	0.68599	0.188401	12.4844
urine X - 23304	0.996326	-0.00134675	-0.136694	0.134001	0.98444	0.0137461	-0.164372	0.191864	0.879772	0.0067538	-0.24172	0.255228	0.957661	0.9393	0.0106013	29.5874
urine pyroglutamine*	0.996326	-0.00123412	-0.126851	0.124383	0.984637	0.0217361	-0.135706	0.179178	0.786708	-0.17908	-0.404266	0.0461066	0.123401	0.0680943	0.00278847	34.0333
urine glycochenodeoxycholate 3-sulfate	0.996326	0.0013483	-0.141744	0.144441	0.985266	-0.0394011	-0.254833	0.17603	0.719995	0.0191885	-0.241431	0.279808	0.885657	0.872911	0.601034	0
urine glucuronide of C12H20O3 (5)*	0.996326	0.00116719	-0.133009	0.135343	0.986397	-0.0178105	-0.218737	0.183116	0.862073	0.0839108	-0.161075	0.328896	0.504139	0.430897	0.114353	16.7434
urine dehydroepiandrosterone sulfate (DHEA-S)	0.996326	0.00190697	-0.228303	0.232117	0.987046	-0.0230322	-0.374208	0.328144	0.897717	-0.115917	-0.535489	0.303654	0.589841	0.512416	0.566674	0
urine X - 17323	0.996326	-0.000793689	-0.0966222	0.0950348	0.987048	-0.0457902	-0.186289	0.0947086	0.522969	0.0162943	-0.158299	0.190888	0.855369	0.819135	0.976763	0
urine xanthopterin	0.996326	-0.000707291	-0.0866491	0.0852346	0.98713	0.0533756	-0.0640054	0.170757	0.372802	0.0108658	-0.146764	0.168496	0.892901	0.863804	0.0773265	19.5071
urine serotonin	0.996326	0.000825513	-0.103367	0.105018	0.98761	0.00380114	-0.15607	0.163673	0.962832	0.0763325	-0.113492	0.266157	0.433166	0.354063	0.804636	0
urine 6'-sialyllactose	0.996326	0.00107715	-0.135735	0.137889	0.987688	0.00010944	-0.201246	0.201465	0.99915	0.112849	-0.136445	0.362143	0.377873	0.296781	0.074767	19.7268
urine 2-ethylphenylsulfate	0.996326	-0.00202466	-0.268995	0.264946	0.988141	-0.136248	-0.492106	0.21961	0.453005	-0.311193	-0.794154	0.171767	0.210647	0.137889	0.00367536	33.1686
urine carboxyethyl-GABA	0.996326	-0.000666076	-0.0922524	0.0909203	0.988627	0.00152761	-0.137352	0.140407	0.9828	-0.0310702	-0.198861	0.136721	0.717706	0.67218	0.450448	1.13791
urine X - 23659	0.996326	-0.000333794	-0.0503147	0.0496471	0.989556	0.0287631	-0.0422644	0.0997905	0.427369	0.00846716	-0.0831718	0.100106	0.856795	0.822454	0.0344775	24.1805
urine 4-acetylcatechol sulfate (1)	0.996326	0.00104309	-0.16251	0.164596	0.990027	0.0175283	-0.224981	0.260038	0.887345	-0.0560229	-0.354986	0.242941	0.714474	0.655787	0.4881	0
urine X - 12100	0.996326	0.000266061	-0.0445533	0.0450854	0.990717	-0.00368994	-0.0689431	0.0615633	0.91175	0.0634934	-0.0168645	0.143851	0.125795	0.0691059	0.310688	6.88893
urine sulfate*	0.996326	-0.000312555	-0.0542753	0.0536502	0.990942	0.0207693	-0.0668327	0.108371	0.642159	-0.0333322	-0.131895	0.0652309	0.509531	0.434684	0.44945	1.17875
urine X - 12708	0.996326	0.000392113	-0.0746348	0.075419	0.991827	0.0659686	-0.0488961	0.180833	0.260319	-0.00142559	-0.139051	0.1362	0.983858	0.97538	0.24301	9.8565
urine glucuronide of C12H22O3 (1)*	0.996326	-0.000858803	-0.169993	0.168275	0.99206	-0.0234546	-0.279314	0.232405	0.857412	0.0464264	-0.262048	0.354901	0.768846	0.720444	0.958713	0
urine glucuronide of C10H18O2 (11)*	0.997883	-0.00027747	-0.0926369	0.0920819	0.995302	0.0887686	-0.0504125	0.22795	0.211282	0.060683	-0.107579	0.228946	0.481909	0.398383	0.920413	0
urine 3-hydroxypropanoate	0.997883	-0.000855028	-0.294233	0.292523	0.995442	0.032114	-0.390752	0.45498	0.881674	0.0362099	-0.50483	0.57725	0.896004	0.873482	0.985059	0
urine gamma-carboxyglutamate	0.997883	-0.00020507	-0.0755907	0.0751806	0.995746	0.0448056	-0.056379	0.14599	0.385453	0.0139882	-0.124233	0.15221	0.843322	0.810407	0.0118968	28.9788
urine X - 21787	0.997975	0.000206224	-0.115854	0.116267	0.997221	-0.0143708	-0.183599	0.154858	0.867811	-0.010057	-0.22271	0.202596	0.926401	0.910171	0.131647	15.6386
urine X - 24587	0.997975	-0.000322143	-0.184357	0.183712	0.997263	0.194343	-0.0910673	0.479752	0.182011	0.0944554	-0.242031	0.430941	0.583873	0.511004	0.382704	3.90219
urine myo-inositol	0.999426	0.000113036	-0.307622	0.307848	0.999426	0.253827	-0.229977	0.737631	0.303812	0.210986	-0.353508	0.775479	0.466206	0.385374	0.65303	0

### Sheet: ST9
Supplementary Table 9. Proteome-wide Mendelian randomization analysis investigating the associations of genetically predicted plasma citrate levels with plasma protein-binding aptamers.
Gene	Aptamer	Aptamer identifier	False-discovery rate adjusted p-value	Inverse-variance weighted				Weighted median				Egger					Cocharn's Q P	I2 heterogeneity estimate
				Estimate	Lower 95% CI	Upper 95% CI	P	Estimate	Lower 95% CI	Upper 95% CI	P	Estimate	Lower 95% CI	Upper 95% CI	P	Intercept P
EGFR	ERBB1	2677-1	0.147175	-0.0969761	-0.145168	-0.0487839	8.01368e-05	-0.0623319	-0.124571	-9.2586e-05	0.0496602	-0.0112702	-0.0972619	0.0747216	0.797988	0.0225842	0.0772808	19.4025
PDGFD	PDGFD	17140-57	0.147175	-0.101656	-0.154486	-0.0488263	0.000162333	-0.0658833	-0.138918	0.00715127	0.0770523	-0.0465922	-0.142712	0.0495277	0.345178	0.184039	0.00179206	35.1686
NAGPA	NAGPA	11208-15	0.147175	-0.100612	-0.153133	-0.0480911	0.000173609	-0.0663609	-0.137929	0.00520698	0.0691612	-0.0590389	-0.154817	0.0367388	0.230835	0.312354	0.00710588	30.7735
HAVCR2	TIMD3	11481-25	0.147175	-0.0776088	-0.118701	-0.0365168	0.000214154	-0.076834	-0.138775	-0.0148931	0.0150482	-0.0437312	-0.11861	0.031147	0.256031	0.292421	0.404549	2.99664
ENTPD2	ENTP2	18887-7	0.147175	-0.0759055	-0.116196	-0.035615	0.000222076	-0.0851805	-0.148152	-0.0222094	0.00801994	-0.049749	-0.123689	0.024191	0.191329	0.410958	0.630603	0
DVL2	DVL2	13575-40	0.147175	-0.0806148	-0.123426	-0.0378038	0.000223648	-0.0157865	-0.0840386	0.0524657	0.650309	-0.0279108	-0.105262	0.0494404	0.481652	0.113103	0.513066	0
CELA1	ELA1	6107-3	0.147175	-0.079982	-0.123053	-0.0369113	0.000273019	-0.0686251	-0.131467	-0.00578296	0.0323283	-0.0172018	-0.0943699	0.0599662	0.663453	0.0603875	0.158973	13.9668
FUT10	FUT10	7156-2	0.147175	-0.0906759	-0.139781	-0.0415705	0.000295532	-0.0662759	-0.127401	-0.00515054	0.0335771	-0.0450076	-0.134446	0.0444313	0.327202	0.235546	3.7735e-05	43.8287
CD83	CD83	5065-8	0.147175	-0.0754535	-0.116333	-0.034574	0.000297332	-0.0617739	-0.124565	0.00101762	0.0538302	-0.0496395	-0.124129	0.0248496	0.195557	0.419106	0.520415	0
ADAM22	ADA22	7933-75	0.147175	-0.0783926	-0.120891	-0.0358943	0.00029993	-0.0756946	-0.137691	-0.0136986	0.0167095	-0.0296064	-0.107112	0.0478991	0.456419	0.144384	0.639249	0
GHRH	Growth_hormone_releasing_factor	16293-1	0.176474	-0.0806728	-0.125539	-0.0358063	0.000424869	-0.0692849	-0.13534	-0.00322948	0.039803	-0.0580609	-0.140249	0.0241271	0.170337	0.521135	0.146989	14.6414
LGALS1	Galectin_1	8046-9	0.176474	-0.076995	-0.119867	-0.0341234	0.000431565	-0.0828164	-0.146408	-0.0192249	0.0106954	-0.0831772	-0.161922	-0.00443228	0.0419153	0.854553	0.322704	6.34686
CA10	Carbonic_Anhydrase_X	13666-222	0.205435	-0.0954414	-0.149546	-0.0413372	0.000545348	-0.0618114	-0.13267	0.00904722	0.0873184	-0.0446003	-0.144241	0.0550409	0.383165	0.238028	0.00602947	31.354
RBM22	RBM22	12980-31	0.205435	-0.0746831	-0.117442	-0.031924	0.00061872	-0.052698	-0.117695	0.0122985	0.112037	-0.050723	-0.129023	0.0275774	0.208182	0.475677	0.211003	11.2967
VWA2	VWA2	7128-9	0.205435	-0.0756998	-0.11936	-0.0320391	0.000678245	-0.0542461	-0.119316	0.0108234	0.102269	-0.00767559	-0.0869829	0.0716317	0.850071	0.0481934	0.451168	1.10699
AMIGO2	AMGO2	14134-49	0.205435	-0.073433	-0.116689	-0.0301766	0.000876999	-0.0907085	-0.157244	-0.024173	0.00753923	-0.0302631	-0.108866	0.0483396	0.452877	0.202173	0.439461	1.58246
PDE4A	PDE4A	18918-86	0.205435	-0.0736123	-0.117016	-0.0302091	0.00088698	-0.051992	-0.11455	0.0105659	0.103328	-0.0453547	-0.124417	0.0337079	0.264501	0.40428	0.300288	7.29002
CDH17	CAD17	16613-3	0.205435	-0.0723889	-0.115205	-0.0295727	0.000920722	-0.0465071	-0.113905	0.0208912	0.176234	-0.0363141	-0.114688	0.0420598	0.366754	0.285154	0.321365	6.40275
SLIT3	SLIT3	18931-40	0.205435	-0.077373	-0.123202	-0.0315443	0.000936223	-0.0673791	-0.135641	0.000883024	0.0530381	-0.0718649	-0.155971	0.0122416	0.0982159	0.878417	0.117573	16.4373
MARCO	MARCO	9003-99	0.205435	-0.069249	-0.110586	-0.027912	0.00102568	-0.0761228	-0.140097	-0.0121481	0.0196933	-0.0727197	-0.148271	0.00283171	0.0631504	0.914476	0.489956	0
PCDH9	PCDH9	10558-26	0.205435	-0.119003	-0.190058	-0.0479479	0.00102875	-0.0709934	-0.143161	0.001174	0.0538452	0.0036148	-0.122715	0.129945	0.955427	0.0259113	1.10785e-12	61.6201
NTRK3	TrkC	2658-27	0.205435	-0.0963602	-0.154024	-0.0386962	0.00105578	-0.081602	-0.151813	-0.0113906	0.0227305	-0.0037637	-0.106244	0.0987161	0.94281	0.0373164	0.00029585	39.709
MORF4L1	MO4L1	18193-165	0.205435	-0.0689922	-0.11042	-0.0275645	0.00109829	-0.0769749	-0.138403	-0.015547	0.0140487	-0.0360211	-0.111621	0.0395792	0.353413	0.310171	0.715298	0
SERPINA9	SPA9	7266-4	0.205435	-0.0795602	-0.127363	-0.0317577	0.00110601	-0.0608678	-0.126157	0.00442131	0.0676641	-0.025043	-0.11157	0.0614838	0.572253	0.144054	0.0760854	19.5041
ATG4B	ATG4B	13629-25	0.205435	-0.0692285	-0.110833	-0.0276239	0.00110899	-0.0900281	-0.155089	-0.0249675	0.00668552	-0.0601513	-0.135975	0.0156721	0.124247	0.779756	0.814211	0
HLA	DRB3_DRB3	6962-5	0.205435	-0.0828151	-0.132627	-0.0330033	0.00111979	-0.0759521	-0.139322	-0.0125823	0.0188177	-0.0689562	-0.160588	0.0226757	0.144471	0.724306	0.0112122	29.0628
KAT2A	GCNL2	19369-17	0.205435	-0.0674922	-0.108232	-0.0267524	0.00116627	-0.0491058	-0.108624	0.0104125	0.105862	-0.058503	-0.132758	0.0157523	0.12681	0.77736	0.561432	0
NRG3	NRG3	10981-56	0.205435	-0.0736971	-0.118554	-0.0288404	0.00128139	-0.0448374	-0.110578	0.0209031	0.181299	-0.0509234	-0.133294	0.0314473	0.229485	0.519532	0.120768	16.2308
CCL19	MIP_3b	4922-13	0.205435	-0.0738509	-0.118823	-0.0288783	0.00128854	-0.0930088	-0.160563	-0.0254549	0.00696536	-0.0787224	-0.161481	0.00403591	0.0662341	0.890759	0.20262	11.7041
CR1	Complement_receptor_type_1	19556-12	0.205435	-0.10608	-0.170689	-0.0414718	0.00129065	-0.0701752	-0.144841	0.00449038	0.0654617	-0.07311	-0.191435	0.0452154	0.229746	0.51581	5.47057e-09	55.1541
IGSF11	IGS11	10700-10	0.205435	-0.0671528	-0.108126	-0.0261794	0.00131697	-0.088278	-0.15133	-0.0252265	0.00606711	-0.0481698	-0.123001	0.0266614	0.211036	0.554203	0.812262	0
TGM3	TGM3	4471-50	0.205435	0.0809898	0.0314979	0.130482	0.0013397	0.0660829	-0.00288578	0.135052	0.0603873	0.0725377	-0.0180886	0.163164	0.120969	0.827408	0.020309	26.5766
RNASE3	ECP	15576-158	0.222746	-0.083356	-0.134854	-0.0318584	0.00151148	-0.0819484	-0.147199	-0.0166975	0.0138352	-0.105586	-0.200003	-0.0111687	0.0315395	0.582843	0.00642382	31.1322
MUTYH	MutY_homolog	10030-8	0.222746	-0.0747991	-0.121099	-0.0284993	0.00154338	-0.0503545	-0.119484	0.0187752	0.153393	-0.0763422	-0.161268	0.00858356	0.0822217	0.966133	0.0482733	22.2493
IMPA1	IMPA1	17796-15	0.227228	-0.0702436	-0.113948	-0.0265389	0.00163206	-0.0485525	-0.11168	0.014575	0.131697	-0.0181944	-0.0971084	0.0607196	0.652671	0.126282	0.226677	10.5531
VSIG10	VSI10	10825-12	0.227228	-0.0695767	-0.112952	-0.0262015	0.00166705	-0.0498925	-0.108539	0.00875405	0.0954341	-0.0421419	-0.121388	0.0371038	0.300673	0.419642	0.256531	9.19118
DUSP13	DUSP13	6525-17	0.242217	-0.073326	-0.119432	-0.0272203	0.00182638	-0.0600095	-0.128444	0.00842512	0.0856747	-0.0528287	-0.13732	0.031663	0.224283	0.571415	0.106556	17.1763
TLL1	TLL1	6383-90	0.261731	-0.0924439	-0.151295	-0.033593	0.00207878	-0.0579252	-0.128314	0.0124639	0.106764	-0.0491197	-0.156758	0.0585182	0.374	0.349013	1.80951e-05	45.1011
SEMG1	Semenogelin	7115-5	0.261731	-0.0807715	-0.132429	-0.0291145	0.00217946	-0.0816825	-0.146372	-0.0169933	0.01333	-0.0134001	-0.10633	0.0795301	0.778259	0.093329	0.00737037	30.642
WISP1	WISP_1	13692-154	0.261731	-0.0736009	-0.120804	-0.026398	0.00224261	-0.0787602	-0.141327	-0.0161938	0.0136154	-0.0768635	-0.163387	0.00965964	0.0858135	0.929769	0.162933	13.7497
COCH	COCH	7227-75	0.261731	-0.095463	-0.156737	-0.0341892	0.00226133	-0.0825478	-0.153241	-0.0118547	0.0221005	-0.0314953	-0.142738	0.0797469	0.580628	0.182027	2.00417e-06	48.4491
TPST1	TPST1	7928-183	0.261731	-0.10797	-0.17734	-0.0386005	0.00228398	-0.0847426	-0.15702	-0.0124648	0.0215632	-0.0288021	-0.154349	0.0967445	0.654282	0.143705	4.76706e-12	60.685
EEF2K	EF2K	12332-7	0.261731	-0.0661014	-0.108588	-0.0236146	0.00229354	-0.0935452	-0.157884	-0.0292068	0.00437604	-0.097032	-0.174349	-0.0197154	0.016239	0.35105	0.801977	0
PPM1A	Protein_phophatase_2Ca	12619-14	0.262677	-0.0636622	-0.104924	-0.0224008	0.00249437	-0.0803506	-0.146267	-0.0144338	0.0168881	-0.0669079	-0.141782	0.00796612	0.0840142	0.919127	0.503826	0
GPC3	Glypican_3	4842-62	0.262677	-0.0757829	-0.124994	-0.0265722	0.00254215	-0.0823275	-0.151147	-0.0135077	0.0190445	-0.0416256	-0.131432	0.0481806	0.366589	0.375448	0.0370213	23.6835
GSTO1	GST_omega_1	12436-84	0.262677	-0.0716764	-0.118368	-0.0249853	0.00262303	-0.0731987	-0.135811	-0.0105868	0.0219423	-0.0548497	-0.14044	0.0307406	0.213058	0.646298	0.0131354	28.4313
ST3GAL6	SIA10	6947-4	0.262677	-0.057394	-0.0948098	-0.0199782	0.00264285	-0.0493556	-0.103561	0.00484956	0.0743242	-0.00276713	-0.0709115	0.0653773	0.93678	0.0640592	0.681019	0
WNT7A	WNT7A	4889-82	0.262677	-0.0648972	-0.107212	-0.0225824	0.00264751	-0.0338572	-0.0962165	0.0285021	0.287267	-0.0356381	-0.111946	0.0406701	0.362977	0.369152	0.378346	4.05958
PTGFRN	FPRP	12727-7	0.262677	-0.0675421	-0.111784	-0.0233004	0.00276972	-0.0589541	-0.122629	0.00472096	0.0695778	-0.0631933	-0.144607	0.0182208	0.132442	0.900814	0.335429	5.81816
FGF5	FGF_5	3065-65	0.262677	-0.0713374	-0.118215	-0.0244599	0.00285775	-0.0528463	-0.117474	0.0117809	0.109005	-0.0309877	-0.116579	0.0546035	0.480187	0.273323	0.0500352	22.0469
MMP13	MMP_13	4925-54	0.262677	-0.0696119	-0.115374	-0.0238498	0.002869	-0.0370884	-0.101268	0.027091	0.257367	-0.0472512	-0.131185	0.0366825	0.273438	0.534573	0.0758029	19.5282
MYL7	MLRA	19296-51	0.262677	-0.0712628	-0.118167	-0.024359	0.00290275	-0.0451499	-0.108893	0.0185929	0.165055	-0.00577535	-0.0900146	0.0784639	0.893472	0.072485	0.0807518	19.1133
RMDN3	RMD3	9290-8	0.262677	-0.0661568	-0.109713	-0.0226009	0.00291107	-0.0369109	-0.100583	0.0267612	0.255874	-0.0257776	-0.105073	0.0535181	0.525994	0.23671	0.280471	8.13957
SULT1B1	ST1B1	12671-35	0.262677	-0.0767201	-0.127272	-0.026168	0.00293442	-0.08773	-0.155152	-0.0203081	0.0107622	-0.0401638	-0.132593	0.0522657	0.397144	0.357296	0.00660627	31.0333
PPIB	PPIB	4718-5	0.262677	-0.0650093	-0.107876	-0.022143	0.00295481	-0.0349909	-0.0954095	0.0254277	0.256335	-0.0188898	-0.0965082	0.0587287	0.634775	0.167745	0.387287	3.69634
MDGA1	MDGA1	16900-29	0.262677	-0.058871	-0.0977974	-0.0199446	0.00303484	-0.0447554	-0.105116	0.0156049	0.146153	-0.00945998	-0.080388	0.0614681	0.794503	0.106645	0.679022	0
QPRT	NADC	17789-1	0.262677	-0.0657165	-0.109194	-0.0222394	0.00305127	-0.0419777	-0.105012	0.0210564	0.19181	-0.0461259	-0.125593	0.0333414	0.258941	0.564792	0.190127	12.3256
THTPA	THTPA	13595-20	0.270378	-0.0751881	-0.125196	-0.0251801	0.00321032	-0.0595341	-0.124365	0.00529727	0.0718893	-0.0378597	-0.129115	0.0533955	0.418744	0.340838	0.00508344	31.939
2010-09-01	2010-09-01	12690-33	0.270378	-0.0645586	-0.107639	-0.0214782	0.00331271	-0.0524438	-0.116718	0.0118303	0.109773	-0.0427168	-0.121586	0.0361523	0.291893	0.518299	0.371111	4.35407
SEMA3G	SEM3G	5628-21	0.270378	-0.0726378	-0.121174	-0.0241015	0.00335469	-0.0188768	-0.0874921	0.0497385	0.589745	-0.0318434	-0.120556	0.0568691	0.483933	0.28531	0.05672	21.3215
IDO1	INDO	9759-13	0.270378	-0.0642241	-0.107318	-0.0211307	0.00348881	-0.061154	-0.126168	0.00386015	0.0652425	-0.102916	-0.181365	-0.0244672	0.012141	0.251507	0.282004	8.07324
CR2	Complement_receptor_type_2	15570-99	0.270378	-0.0667954	-0.111702	-0.0218891	0.00355315	-0.0659946	-0.135916	0.00392658	0.0643283	-0.0655467	-0.147904	0.0168107	0.123051	0.971734	0.427049	2.08559
ERBB3	ERBB3	2617-56	0.270378	-0.0966763	-0.16182	-0.031532	0.00362989	-0.0457497	-0.113116	0.021617	0.183176	-0.0166933	-0.134098	0.100711	0.781268	0.114352	6.08675e-10	57.0926
NXPH1	NXPH1	4562-1	0.270378	-0.0676626	-0.113312	-0.0220137	0.00367096	-0.0215495	-0.0899194	0.0468204	0.536732	-0.0239932	-0.106709	0.0587222	0.5714	0.219294	0.230429	10.3783
CNTN4	Contactin_4	3298-52	0.270378	-0.0780681	-0.130767	-0.025369	0.00369042	-0.03492	-0.109661	0.039821	0.359813	-0.0171825	-0.11239	0.0780253	0.724553	0.137982	0.018629	26.9587
PEX14	PEX14	8300-82	0.270378	-0.0623384	-0.104502	-0.0201753	0.00375772	-0.0624332	-0.125978	0.00111153	0.0541443	-0.07896	-0.156059	-0.00186096	0.0483731	0.614747	0.48575	0
HTR6	5HT6R	13561-5	0.270378	-0.0607499	-0.101913	-0.0195867	0.00382102	-0.0774788	-0.136145	-0.0188127	0.00964025	-0.0612775	-0.136286	0.0137306	0.113597	0.986886	0.558787	0
CD86	B7_2	5337-64	0.270378	-0.0612362	-0.102734	-0.0197382	0.00382544	-0.076939	-0.14195	-0.0119277	0.0203647	-0.0542873	-0.129946	0.0213714	0.163811	0.830136	0.547516	0
LRCH4	LRCH4	11252-30	0.270378	-0.0607975	-0.102091	-0.0195041	0.00390532	-0.0903943	-0.156136	-0.0246523	0.00704048	-0.0368497	-0.112442	0.0387422	0.342462	0.460392	0.481045	0
CPXM1	CPXM1	6255-74	0.270378	-0.0669568	-0.112493	-0.0214208	0.0039521	-0.0581567	-0.125218	0.008905	0.0891866	-0.0349793	-0.118247	0.0482886	0.412958	0.371294	0.230055	10.3957
CCDC25	CCD25	18264-12	0.270378	-0.060959	-0.102425	-0.019493	0.00395996	-0.057003	-0.118105	0.00409912	0.067478	-0.0930436	-0.168635	-0.0174525	0.0183226	0.322994	0.967162	0
PFKFB3	F263	12456-5	0.270378	-0.0788027	-0.132493	-0.0251128	0.00401838	-0.0310325	-0.0990869	0.037022	0.371464	-0.0346888	-0.133008	0.0636303	0.491408	0.297393	0.000740749	37.5319
HERC1	HERC1	12705-9	0.270378	-0.0680377	-0.114608	-0.0214675	0.0041905	-0.044651	-0.10993	0.0206283	0.180046	-0.0245567	-0.109196	0.0600823	0.571313	0.232329	0.0605069	20.9364
CSNK2A1	CSK21	5224-20	0.270378	-0.0597088	-0.100623	-0.0187947	0.00423222	-0.0615266	-0.122841	-0.000212319	0.0492119	-0.0651703	-0.139705	0.00936393	0.0907649	0.86405	0.843993	0
SPINK13	ISK13	10624-45	0.270378	-0.0699436	-0.117939	-0.0219483	0.00428671	-0.0233501	-0.0890201	0.04232	0.485867	-0.0234311	-0.110851	0.0639883	0.600924	0.216797	0.0163223	27.5292
IL1RAPL2	IL_1_sR9	5082-51	0.270378	-0.06509	-0.109781	-0.0203992	0.00430924	-0.0742871	-0.141769	-0.00680535	0.0309573	-0.0464542	-0.128419	0.0355107	0.270241	0.59585	0.15806	14.0172
SUOX	SUOX	18324-61	0.270378	-0.05966	-0.100689	-0.0186304	0.00437287	-0.0460554	-0.107372	0.0152609	0.14098	-0.0300028	-0.104981	0.0449756	0.435377	0.357335	0.843567	0
SPTLC1	SPTC1	7886-26	0.270378	-0.0688698	-0.116233	-0.0215061	0.00437315	-0.0676134	-0.133362	-0.00186521	0.0438454	-0.0435372	-0.130097	0.0430226	0.327439	0.494646	0.0572543	21.2661
SQSTM1	SQSTM	15448-47	0.270378	-0.0598518	-0.101046	-0.0186576	0.00440411	-0.0294967	-0.0910264	0.032033	0.34743	-0.060406	-0.135381	0.014569	0.118577	0.986213	0.549756	0
SPAG11B	Sperm_associated_antigen_11	5762-35	0.270378	-0.0613153	-0.103526	-0.0191047	0.00441262	-0.0382694	-0.0988751	0.0223362	0.215857	-0.0139156	-0.0906741	0.0628429	0.723359	0.152785	0.361396	4.75055
NLRP10	NAL10	12821-6	0.270378	-0.0607558	-0.102635	-0.018877	0.00446314	-0.0702623	-0.134136	-0.00638878	0.0310833	-0.030695	-0.107233	0.0458428	0.434359	0.360522	0.360014	4.80706
SIGLEC7	Siglec_7	2742-68	0.270684	-0.0687422	-0.116261	-0.0212237	0.00457736	-0.0350938	-0.10919	0.0390021	0.353256	-0.028313	-0.115186	0.0585605	0.524942	0.279688	0.24525	9.6984
ANXA13	ANX13	17835-28	0.270684	-0.0598151	-0.101164	-0.0184663	0.00457851	-0.0574796	-0.119509	0.00454988	0.0693397	-0.0387204	-0.11416	0.0367196	0.317707	0.514345	0.57656	0
NR5A2	NR5A2	12444-39	0.274908	-0.0625345	-0.105897	-0.0191715	0.00470599	-0.0500301	-0.109127	0.00906675	0.0970629	-0.0431831	-0.1227	0.0363337	0.29061	0.570312	0.257311	9.15642
ENPP6	ENPP6	15579-26	0.281301	-0.06217	-0.105548	-0.0187921	0.00496869	-0.0428147	-0.105858	0.0202288	0.183166	-0.00838452	-0.0869129	0.0701439	0.834815	0.113151	0.338509	5.6908
DLX3	DLX3	11422-2	0.281301	-0.0620646	-0.105378	-0.0187513	0.00497761	-0.0443006	-0.10791	0.0193086	0.172248	-0.0370948	-0.115947	0.0417578	0.359509	0.459415	0.241861	9.85245
ELK1	ELK1	10006-25	0.281301	-0.0595585	-0.101174	-0.0179427	0.00503161	-0.0716885	-0.136827	-0.00655005	0.0310018	-0.0760763	-0.152522	0.000369037	0.0549035	0.614409	0.405812	2.94546
ACVR1B	Activin_RIB	2806-49	0.281301	-0.0645716	-0.109704	-0.0194394	0.00504473	-0.0501616	-0.117518	0.0171945	0.144392	-0.0403649	-0.122915	0.0421853	0.340996	0.493953	0.127922	15.7793
KLB	KLOTB	19557-3	0.282392	-0.0792539	-0.134745	-0.0237627	0.00512185	-0.0333915	-0.100198	0.0334152	0.327267	0.0120299	-0.0864039	0.110464	0.811354	0.0326957	1.13872e-05	45.8595
EMC1	EMC1	11989-35	0.284228	-0.0690603	-0.11763	-0.0204903	0.00532286	-0.00372238	-0.0734686	0.0660238	0.91669	-0.000756928	-0.0883256	0.0868118	0.986529	0.0720226	0.0226209	26.0885
CEL	CEL	9796-4	0.284228	-0.0705493	-0.120178	-0.0209208	0.0053333	-0.0628733	-0.131387	0.00564063	0.0720814	-0.0282159	-0.118544	0.062112	0.542257	0.275457	0.0572056	21.2712
SELH	SELH	17319-1	0.284228	-0.0626487	-0.10682	-0.0184771	0.0054389	-0.0691253	-0.129874	-0.00837633	0.0257333	-0.0467108	-0.127736	0.0343144	0.262162	0.646214	0.182755	12.7013
CPQ	Aminopeptidase	9394-19	0.284228	-0.0853275	-0.14553	-0.025125	0.00547051	-0.0552117	-0.122976	0.0125527	0.110288	-0.0496094	-0.159717	0.0604982	0.380058	0.449509	5.37204e-07	50.1869
PSMD5	PSMD5	10716-35	0.284228	-0.060336	-0.102973	-0.0176985	0.00554519	-0.060617	-0.124458	0.00322386	0.0627457	-0.0453194	-0.123793	0.0331547	0.261334	0.655634	0.321113	6.41326
IL17B	IL_17B	3499-77	0.284228	-0.0597822	-0.102098	-0.0174665	0.00562335	-0.0471014	-0.109448	0.0152457	0.138688	-0.0320847	-0.109572	0.0454023	0.41965	0.405282	0.401246	3.13041
CEACAM21	CEA21	7204-1	0.284228	-0.0600783	-0.102648	-0.0175086	0.00567339	-0.0460003	-0.114283	0.0222821	0.186707	-0.0148494	-0.0928085	0.0631096	0.709971	0.179805	0.434569	1.78083
MAPRE3	MARE3	16885-49	0.284228	-0.0639115	-0.109249	-0.0185745	0.00572804	-0.0466566	-0.118163	0.0248501	0.200955	-0.0255133	-0.107961	0.0569346	0.546035	0.278261	0.164511	13.664
MAN1B1	MA1B1	7071-23	0.284228	-0.0635426	-0.108844	-0.018241	0.00597487	-0.0395422	-0.104193	0.0251084	0.230617	-0.0201105	-0.10246	0.0622387	0.633604	0.220376	0.14966	14.4886
DEFB1	HBD_1	6629-3	0.284228	-0.146142	-0.250577	-0.0417071	0.00609373	-0.0559265	-0.12494	0.0130873	0.112221	-0.100528	-0.292031	0.090974	0.30689	0.5785	6.51997e-54	83.1371
ALPI	Alkaline_phosphatase__intestine	17441-4	0.284228	-0.0687228	-0.117867	-0.0195787	0.006129	-0.0345883	-0.103656	0.034479	0.32633	-0.0111809	-0.100183	0.0778211	0.806193	0.134222	0.0239402	25.8267
BRSK2	BR_serine_threonine_kinase_2	9790-28	0.284228	-0.0594843	-0.102023	-0.0169453	0.00613065	-0.0648778	-0.130533	0.000777618	0.0527759	-0.03801	-0.115269	0.0392492	0.338054	0.516033	0.753125	0
MMEL1	MMEL2	3627-71	0.284228	-0.0612662	-0.105092	-0.0174405	0.00614521	-0.0296727	-0.0937701	0.0344247	0.364233	-0.0215451	-0.101308	0.0582176	0.598102	0.246969	0.214102	11.1479
ACRV1	sperm_protein_10	10507-166	0.284228	-0.0584118	-0.100238	-0.0165853	0.00619763	-0.0441674	-0.107319	0.0189843	0.170446	-0.0222549	-0.0982809	0.0537712	0.567888	0.268262	0.42408	2.20581
GMDS	GMDS	18337-4	0.284228	-0.0586527	-0.100686	-0.0166194	0.00623981	-0.0429752	-0.106727	0.0207764	0.186428	-0.0358653	-0.112803	0.0410725	0.363865	0.48979	0.352596	5.11093
TP53I13	P5I13	6400-33	0.284228	-0.0743145	-0.127646	-0.0209829	0.00631242	-0.0119599	-0.0825881	0.0586684	0.739971	-0.0286892	-0.126138	0.0687601	0.56568	0.276725	0.00247968	34.22
RLBP1	RLBP1	12936-38	0.284228	-0.0609915	-0.104801	-0.0171823	0.00635885	-0.0460455	-0.113914	0.0218228	0.183603	-0.00113366	-0.0799357	0.0776683	0.977582	0.0791933	0.209529	11.3678
SRXN1	SRXN1	14268-4	0.284228	-0.0642342	-0.11061	-0.0178586	0.0066332	-0.0527088	-0.118936	0.013518	0.118783	-0.0392323	-0.123903	0.0454385	0.366747	0.490624	0.063998	20.5957
LRIT3	LRIT3	11534-6	0.284228	-0.0609932	-0.105032	-0.016954	0.00663757	-0.0516081	-0.116542	0.013326	0.119297	-0.0613307	-0.142064	0.0194026	0.140756	0.992204	0.186177	12.526
HMGN1	HMGN1	9187-2	0.284228	-0.0679446	-0.117169	-0.0187205	0.00682298	-0.0609818	-0.126809	0.00484491	0.0694151	-0.0343199	-0.12436	0.0557205	0.457393	0.384564	0.0331571	24.2487
DSCAML1	DSCL1	18886-28	0.284228	-0.0609755	-0.105188	-0.0167628	0.0068703	-0.0298678	-0.0930045	0.0332689	0.353827	-0.0247672	-0.10541	0.0558755	0.549048	0.296251	0.155862	14.1392
PDCL2	PDCL2	14192-31	0.284228	-0.057726	-0.0996364	-0.0158156	0.00694245	-0.073053	-0.135344	-0.010762	0.0215285	-0.039532	-0.116218	0.0371544	0.315612	0.580388	0.62055	0
CD300LB	CLM7	10713-151	0.284228	-0.058457	-0.10098	-0.015934	0.00705177	-0.0363884	-0.0962501	0.0234732	0.233491	-0.0518323	-0.12968	0.0260155	0.195945	0.842287	0.28117	8.10933
ALDH3B1	AL3B1	12940-35	0.284228	-0.0611702	-0.105759	-0.0165817	0.00717	-0.0358986	-0.102237	0.0304399	0.288863	-0.0490575	-0.130783	0.0326683	0.243163	0.729205	0.181294	12.7766
BIRC7	KIAP	15412-40	0.284228	-0.0683986	-0.118278	-0.0185196	0.00719508	-0.0678493	-0.132076	-0.00362242	0.0384049	-0.0657195	-0.157658	0.0262195	0.16539	0.945824	0.00741861	30.6184
RRAGC	RRAGC	12548-75	0.284228	-0.0621038	-0.107418	-0.01679	0.00722733	-0.0644123	-0.124428	-0.004397	0.0354168	-0.0862858	-0.169227	-0.00334507	0.0450209	0.496545	0.0769657	19.4292
ADRM1	ADRM1	9057-19	0.284228	-0.0600883	-0.103988	-0.0161889	0.00730209	-0.0224684	-0.086114	0.0411773	0.488992	-0.0169887	-0.0967367	0.0627592	0.677498	0.209271	0.225428	10.6116
SMIM10	CX069	9379-248	0.284228	-0.059808	-0.103531	-0.016085	0.00734013	-0.0769268	-0.142066	-0.0117877	0.0206324	-0.0378824	-0.117906	0.042141	0.356512	0.522693	0.174906	13.1093
LY75	LY75	16620-26	0.284228	-0.0580003	-0.10042	-0.0155802	0.007366	-0.0267954	-0.0794322	0.0258413	0.318403	-0.0143392	-0.0919487	0.0632703	0.718291	0.192894	0.000337372	39.4125
MLYCD	DCMC	11538-216	0.284228	-0.0569723	-0.098663	-0.0152817	0.00739772	-0.0415907	-0.106552	0.0233706	0.209535	-0.0125355	-0.0883875	0.0633164	0.74692	0.173453	0.524548	0
UBTD2	UBTD2	12875-28	0.284228	-0.0563696	-0.0976593	-0.01508	0.00745534	-0.0748025	-0.137752	-0.011853	0.0198584	-0.0446939	-0.119943	0.030555	0.248117	0.717074	0.561872	0
KLF4	KLF4	17850-42	0.284228	-0.0576624	-0.0999056	-0.0154192	0.00746463	-0.04606	-0.108228	0.0161077	0.146464	-0.0485988	-0.126066	0.0288684	0.222751	0.784624	0.371631	4.33287
PTP4A1	TP4A1	17812-2	0.284228	-0.0585844	-0.101509	-0.0156601	0.00747254	-0.0309415	-0.0989463	0.0370633	0.372519	-0.0130144	-0.0905164	0.0644876	0.742991	0.1716	0.430343	1.95212
ALDOC	aldolase_C	9876-20	0.284228	-0.0572365	-0.0991814	-0.0152916	0.00748416	-0.0382696	-0.104502	0.0279624	0.257428	-0.0180861	-0.0935038	0.0573317	0.639721	0.224738	0.611025	0
NLGN3	NLGN3	17427-26	0.284228	-0.0589062	-0.102175	-0.015637	0.00762422	-0.0336868	-0.100486	0.0331128	0.322955	-0.030529	-0.109463	0.0484054	0.450832	0.401851	0.228078	10.4877
SOSTDC1	SOSD1	8237-56	0.284228	-0.0595552	-0.103324	-0.0157862	0.00765622	-0.0502112	-0.113484	0.013062	0.119862	-0.0591112	-0.139614	0.0213914	0.154323	0.989728	0.199778	11.8439
DCBLD1	DCBD1	9402-18	0.284228	-0.0596005	-0.103467	-0.0157342	0.00774538	-0.0415157	-0.106054	0.0230231	0.207388	-0.0607109	-0.141484	0.0200621	0.14495	0.974417	0.201913	11.7388
SCIN	ADSV	12684-5	0.284228	-0.0573005	-0.0995044	-0.0150966	0.00778967	-0.0508561	-0.114439	0.0127266	0.11696	-0.0166428	-0.0939797	0.060694	0.674406	0.22273	0.992424	0
A1CF	A1CF	12423-38	0.284228	-0.0585006	-0.101646	-0.0153549	0.00787258	-0.0915731	-0.154577	-0.028569	0.00438979	-0.0697824	-0.149121	0.00955632	0.0889039	0.740119	0.312733	6.76434
NRK1	NRK1	16853-5	0.284228	-0.0685748	-0.119164	-0.0179855	0.00788936	-0.0988468	-0.165889	-0.0318041	0.00385556	-0.0195449	-0.111418	0.0723279	0.677915	0.214867	0.00507542	31.9443
OSTN	OSTN	7265-32	0.284228	-0.0560389	-0.097423	-0.0146548	0.00795387	-0.108964	-0.173475	-0.0444526	0.000931259	-0.0557047	-0.13163	0.0202204	0.154654	0.991794	0.479009	0
IL5RA	IL_5_Ra	13686-2	0.284228	-0.0623004	-0.108367	-0.0162342	0.00803318	-0.043748	-0.109472	0.0219758	0.192022	-0.0448979	-0.129379	0.0395834	0.300974	0.630735	0.272944	8.46694
P4HB	Protein_disulfide_isomerase	4278-14	0.284228	-0.0689429	-0.119938	-0.0179475	0.00805488	-0.0573786	-0.123466	0.00870876	0.0888141	-0.0533095	-0.147001	0.0403824	0.268376	0.697079	0.00284437	33.8046
DKK2	DKK2	15678-71	0.284228	-0.0924257	-0.160863	-0.0239885	0.00812171	-0.0730371	-0.138908	-0.00716617	0.029766	-0.0210028	-0.145089	0.103084	0.741021	0.181375	7.15337e-12	60.4143
NXF1	NXF1	12453-161	0.284228	-0.0567081	-0.0987399	-0.0146762	0.00818548	-0.0406506	-0.107288	0.0259869	0.231842	-0.0456902	-0.122868	0.0314878	0.249649	0.738974	0.384058	3.82744
LRP1	sLRP1	9182-3	0.284228	-0.069448	-0.120977	-0.0179192	0.00825288	-0.0431017	-0.111004	0.0248004	0.213459	-0.0582144	-0.15269	0.0362615	0.23101	0.78119	0.00292754	33.7162
LARGE	LARGE	7935-26	0.284228	-0.122575	-0.213535	-0.0316157	0.00826108	-0.0631063	-0.131396	0.00518357	0.0701111	-0.00284624	-0.166752	0.161059	0.972941	0.0911744	6.69366e-36	78.1316
NRG1	SMDF	15446-25	0.284228	-0.0710054	-0.12379	-0.018221	0.00837566	-0.0263556	-0.0963331	0.0436219	0.460405	-0.016236	-0.111848	0.0793764	0.74021	0.183251	0.00107899	36.5616
TGFB2	TGF_b2	4156-74	0.284228	-0.0665985	-0.116107	-0.0170901	0.00837576	-0.0112155	-0.0731504	0.0507194	0.722649	-0.0188332	-0.108334	0.0706678	0.681221	0.213968	0.00621477	31.2483
CCBL2	KAT3	12682-5	0.284228	-0.058456	-0.101919	-0.0149932	0.00838684	-0.0851788	-0.152745	-0.0176127	0.0134783	-0.0497732	-0.129399	0.0298527	0.224404	0.798846	0.472188	0.249678
SARS	SYSC	18178-13	0.284228	-0.0611849	-0.106704	-0.0156658	0.008426	-0.0594979	-0.127058	0.00806255	0.0843357	-0.0640947	-0.147582	0.0193923	0.136656	0.935088	0.125263	15.9454
VAMP4	VAMP4	7732-45	0.284228	-0.0578289	-0.100912	-0.0147459	0.00851853	-0.043352	-0.109633	0.0229293	0.199865	-0.0547932	-0.135102	0.0255155	0.185237	0.930091	0.343204	5.49709
STK17B	DRAK2	8399-6	0.284228	-0.0599694	-0.104677	-0.0152615	0.00856317	-0.0768	-0.141031	-0.0125689	0.0191041	-0.0566413	-0.138939	0.0256562	0.181467	0.924831	0.148754	14.5402
CD207	CLC4K	3361-26	0.284228	-0.0622215	-0.108615	-0.0158281	0.00857255	-0.0369588	-0.103599	0.029681	0.277034	-0.0211139	-0.105577	0.0633494	0.625621	0.257743	0.0670763	20.3055
TNS4	TENS4	9927-96	0.284228	-0.0555552	-0.0969885	-0.0141218	0.00858925	-0.0160971	-0.0781377	0.0459435	0.61108	-0.0287052	-0.104386	0.0469752	0.459591	0.408672	0.603578	0
CBX7	CBX7	13027-20	0.284228	-0.0558496	-0.097503	-0.0141962	0.00859002	-0.0470896	-0.109503	0.0153235	0.139205	-0.03794	-0.113912	0.0380318	0.330869	0.582282	0.646859	0
TSSK2	TSSK2	7873-32	0.284228	-0.0600806	-0.104915	-0.0152459	0.00862824	-0.0307858	-0.0957953	0.0342236	0.353325	-0.0588852	-0.141251	0.0234801	0.165325	0.972965	0.127969	15.7764
MILR1	MILR1	11173-29	0.284228	-0.0574611	-0.100509	-0.0144128	0.00889219	-0.066395	-0.128069	-0.00472147	0.0348574	-0.0483734	-0.127409	0.0306625	0.234128	0.78835	0.307847	6.97008
B3GAT3	B3GA3	6897-38	0.284228	-0.0619914	-0.108498	-0.0154844	0.00898747	-0.0548249	-0.117017	0.00736672	0.0840236	-0.0103643	-0.0942717	0.0735431	0.809375	0.152878	0.0975537	17.8151
HMG20B	HM20B	11551-16	0.284228	-0.0563454	-0.0986353	-0.0140555	0.00901781	-0.0564291	-0.122403	0.0095448	0.0936588	-0.0330808	-0.110366	0.044204	0.404206	0.482461	0.393316	3.45178
C19orf18	CS018	9445-44	0.284228	-0.0606322	-0.106179	-0.0150855	0.00907751	-0.0365356	-0.0990903	0.0260192	0.25232	-0.0250167	-0.108175	0.058142	0.557243	0.319	0.0862414	18.6718
SEMA3B	SEM3B	5667-3	0.284228	-0.0563057	-0.0986046	-0.0140068	0.00908121	-0.0467738	-0.111586	0.0180386	0.157225	-0.0126454	-0.0890387	0.0637479	0.746525	0.183682	0.408516	2.83598
PTHLH	PTHrP	2962-50	0.284228	-0.0602761	-0.105731	-0.0148214	0.00934821	-0.0150323	-0.0791984	0.0491337	0.646115	0.00456279	-0.076939	0.0860646	0.912923	0.0661293	0.103238	17.4078
ANXA11	ANX11	17513-11	0.284228	-0.0574485	-0.100785	-0.0141124	0.00937066	-0.0625063	-0.127913	0.00290025	0.0610607	-0.0404732	-0.119915	0.0389683	0.321269	0.618009	0.291541	7.66294
IL12RB1	IL_12_Rb1	2632-5	0.284228	-0.0612998	-0.10758	-0.0150194	0.00943074	-0.0281267	-0.0903832	0.0341297	0.375894	-0.00116038	-0.0850626	0.0827418	0.978448	0.0980245	0.0840688	18.8443
PIAS3	PIAS3	13513-174	0.284228	-0.059509	-0.104469	-0.0145495	0.00948022	-0.0400773	-0.109007	0.0288519	0.254463	-0.0309721	-0.113562	0.0516174	0.464656	0.421614	0.142599	14.8958
RSPO4	RSPO4	8464-31	0.284228	-0.0627226	-0.110131	-0.0153147	0.0095111	-0.0844944	-0.151873	-0.0171162	0.0139769	-0.0606538	-0.147638	0.02633	0.175863	0.955684	0.0621425	20.7752
KIR2DL5A	KI2LA	8000-17	0.284228	-0.0587043	-0.103109	-0.0142992	0.0095668	-0.0992746	-0.167785	-0.0307647	0.00451002	-0.0500896	-0.131577	0.0313975	0.232128	0.804986	0.283466	8.01008
OLFM1	NOE1	5703-26	0.284228	-0.0553633	-0.0972689	-0.0134576	0.00961463	-0.0578521	-0.120534	0.00482952	0.0704585	-0.045288	-0.121848	0.031272	0.250025	0.758798	0.914512	0
LZIC	LZIC	19338-3	0.284228	-0.0598725	-0.105194	-0.0145509	0.00961917	-0.0677	-0.139077	0.0036771	0.0630281	-0.0316335	-0.114641	0.051374	0.457474	0.428172	0.148385	14.5613
CXCL8	IL_8	3447-64	0.284228	-0.0589212	-0.10357	-0.0142725	0.00969584	-0.0407853	-0.104696	0.0231258	0.21102	-0.0150689	-0.0963858	0.066248	0.717489	0.21073	0.209225	11.3825
MBTPS1	MBTP1	7240-2	0.284228	-0.0548527	-0.0964417	-0.0132637	0.0097367	-0.0596322	-0.12062	0.00135527	0.055313	-0.0484521	-0.124933	0.0280287	0.218277	0.845159	0.434815	1.77087
ATF6	ATF6A	11277-23	0.284228	-0.0720385	-0.126661	-0.0174159	0.00974133	-0.0460124	-0.117353	0.0253285	0.206191	-0.0219765	-0.121559	0.0776062	0.66661	0.242925	0.000480877	38.5882
RXFP1	RXFP1	14135-3	0.284228	-0.0604357	-0.106266	-0.014605	0.00975061	-0.0303542	-0.0944634	0.033755	0.353409	-0.0345648	-0.118413	0.0492839	0.421708	0.471872	0.113009	16.7383
ADCYAP1	PACA	8285-64	0.284228	-0.0575708	-0.101295	-0.0138469	0.00986102	-0.0380014	-0.0983696	0.0223668	0.217283	-0.0309196	-0.110938	0.0490984	0.451247	0.437691	0.183441	12.666
MPP7	MPP7	12732-13	0.284228	-0.0592533	-0.104276	-0.0142308	0.00989504	-0.0143653	-0.0849424	0.0562118	0.689944	-0.0154547	-0.0973151	0.0664056	0.712418	0.213945	0.167144	13.5219
KIAA0040	KIAA0040	14603-51	0.284228	-0.062784	-0.11056	-0.0150075	0.0100059	-0.0661771	-0.133112	0.00075827	0.0526524	-0.0529367	-0.140677	0.0348031	0.240785	0.793313	0.042012	23.0136
COPS7B	CSN7B	12384-92	0.284228	-0.0525403	-0.0925756	-0.012505	0.0101067	-0.0587099	-0.117777	0.00035751	0.0514029	-0.00951576	-0.0824234	0.0633919	0.798807	0.17162	0.119372	16.3206
POLR3F	RPC6	11444-49	0.284228	-0.0579261	-0.102089	-0.0137629	0.0101474	-0.0672447	-0.128295	-0.00619409	0.0308642	-0.0512019	-0.132336	0.0299324	0.220041	0.846576	0.162954	13.7486
LYSMD4	LYSM4	9106-87	0.284228	-0.0613003	-0.108053	-0.0145479	0.0101744	-0.0503955	-0.113039	0.0122482	0.114853	-0.0362501	-0.122054	0.0495541	0.410313	0.496469	0.0616275	20.8257
CYB5A	Cytochrome_b5	11287-14	0.284228	-0.0581859	-0.102565	-0.0138065	0.0101783	-0.0702317	-0.132307	-0.00815634	0.0265895	-0.0791052	-0.160463	0.00225273	0.0605743	0.548755	0.169625	13.389
PTH	Parathyroid_Hormone1_34	19640-2	0.284228	-0.0546308	-0.0963127	-0.012949	0.0102036	-0.0315971	-0.0954293	0.0322351	0.331954	-0.0235436	-0.0992327	0.0521454	0.543954	0.337882	0.370622	4.37398
RACGAP1	RGAP1	13587-10	0.284228	-0.0636083	-0.112177	-0.0150393	0.0102624	-0.0709058	-0.134848	-0.00696362	0.0297492	-0.0679928	-0.157086	0.0211002	0.138964	0.908457	0.021859	26.245
PRCP	Prolylcarboxypeptidase	5722-78	0.284228	-0.0612849	-0.10808	-0.0144899	0.0102624	-0.030394	-0.0972496	0.0364616	0.372907	-0.0409971	-0.126646	0.0446518	0.351212	0.580291	0.155475	14.1608
CEBPG	CEBPG	19572-10	0.284228	-0.059333	-0.10464	-0.0140258	0.0102668	-0.0681865	-0.128439	-0.00793424	0.0265508	-0.0689799	-0.152226	0.0142666	0.108613	0.786798	0.109506	16.9741
FGFR4	FGFR4	4988-49	0.284228	-0.0682778	-0.120451	-0.016105	0.0103183	-0.086189	-0.154296	-0.0180823	0.013126	-0.0285474	-0.123411	0.066316	0.557111	0.32883	0.00200847	34.8409
VAT1	VAT1	18175-65	0.284228	-0.066351	-0.117071	-0.0156308	0.0103479	-0.0431686	-0.111227	0.0248901	0.213803	-0.0791125	-0.172243	0.0140177	0.10015	0.749078	0.0110819	29.1086
IL1B	IL_1b	3037-62	0.284228	-0.0603706	-0.106536	-0.014205	0.010376	-0.0193761	-0.0888513	0.0500991	0.58464	0.00438473	-0.078502	0.0872714	0.917702	0.0710985	0.177776	12.9591
DIRAS3	ARHI	12406-119	0.284228	-0.0599113	-0.105774	-0.0140485	0.0104572	-0.0298357	-0.0955956	0.0359241	0.373869	-0.0313188	-0.115201	0.0525633	0.466611	0.427001	0.0694233	20.0902
KIAA1467	K1467	9981-18	0.284228	-0.0589614	-0.104103	-0.0138195	0.010468	-0.0339124	-0.0966245	0.0287998	0.289202	-0.0100029	-0.0918056	0.0717998	0.811252	0.164891	0.158841	13.974
SLC25A18	GHC2	5280-68	0.284228	-0.0587056	-0.103656	-0.0137556	0.0104746	-0.0486123	-0.111834	0.014609	0.131795	-0.0384255	-0.120869	0.0440178	0.363942	0.56621	0.125289	15.9437
ANGPT1	Angiopoietin_1	2811-27	0.284228	-0.0695396	-0.122801	-0.0162777	0.0104986	-0.0624549	-0.13117	0.00626053	0.0748479	-0.0230004	-0.120079	0.0740782	0.64375	0.265062	0.0010729	36.5765
ICOSLG	B7_H2	5061-27	0.284228	-0.0545302	-0.0963194	-0.0127409	0.010542	-0.0869257	-0.150783	-0.0230684	0.00763046	-0.0350421	-0.1113	0.0412159	0.3707	0.55114	0.620997	0
NID2	NID2	16060-99	0.286642	-0.0752582	-0.133042	-0.0174744	0.0106899	-0.0515558	-0.11923	0.0161184	0.135399	-0.00325233	-0.107502	0.100997	0.951408	0.109723	4.61476e-06	47.2526
CD79A	CD79A	7796-10	0.289757	-0.0607227	-0.10745	-0.0139956	0.0108651	-0.0535616	-0.11789	0.0107667	0.102696	-0.0481017	-0.133887	0.0376834	0.275332	0.731291	0.0630725	20.6848
MPO	Myeloperoxidase	2580-83	0.290334	-0.0651882	-0.115403	-0.0149738	0.010946	-0.030099	-0.0941645	0.0339666	0.357144	-0.00817053	-0.0993559	0.0830148	0.861072	0.147575	0.0236613	25.8811
IGF1R	IGF_I_sR	4232-19	0.290369	-0.0641421	-0.113612	-0.0146726	0.0110445	-0.0257241	-0.0935485	0.0421003	0.457261	-0.0167293	-0.106218	0.0727594	0.715111	0.217367	0.0333848	24.2141
PTRH2	PTH2	16887-29	0.290369	-0.0592262	-0.104934	-0.0135186	0.0110964	-0.0315947	-0.0936216	0.0304322	0.31811	-0.0307103	-0.114508	0.0530872	0.474838	0.428236	0.0961567	17.9174
SCAND1	SCAND1	17800-33	0.290369	-0.0535954	-0.0949877	-0.0122032	0.0111552	-0.014791	-0.078088	0.048506	0.646954	-0.0154672	-0.0909276	0.0599932	0.689036	0.240042	0.492624	0
PDGFD	PDGFD	9341-1	0.290369	-0.0664034	-0.117762	-0.0150451	0.0112729	-0.0287958	-0.105717	0.048125	0.463116	-0.023453	-0.117202	0.0702956	0.625356	0.286812	0.00859829	30.077
DEPP	DEPP	7178-59	0.290369	-0.0510975	-0.0906297	-0.0115654	0.0112974	-0.0420724	-0.102417	0.0182725	0.171787	0.00464487	-0.0674084	0.0766982	0.899799	0.0737902	0.487356	0
IL36A	IL_1F6	14150-7	0.290369	-0.05547	-0.0983876	-0.0125524	0.0113023	-0.0725188	-0.137899	-0.00713878	0.0297073	-0.0767333	-0.155009	0.00154276	0.058541	0.526325	0.573442	0
PSMA3	PSA3	18926-7	0.291552	-0.053505	-0.0949556	-0.0120545	0.0114078	-0.0358905	-0.0985435	0.0267625	0.26154	-0.0259109	-0.101627	0.049805	0.504485	0.396102	0.846513	0
DEFB121	DB121	5765-53	0.291781	-0.0546826	-0.0970806	-0.0122846	0.0114762	-0.0774195	-0.142956	-0.0118829	0.0205943	-0.050478	-0.128344	0.0273877	0.207856	0.899653	0.44761	1.25163
PLXNA4	PLXA4	19560-23	0.292926	-0.0718844	-0.12769	-0.0160786	0.0115809	-0.0573679	-0.132023	0.0172867	0.132035	-0.090556	-0.192818	0.0117057	0.0867953	0.66985	3.55853e-05	43.9336
GNS	GNS	3616-3	0.292983	-0.0690797	-0.122748	-0.0154114	0.0116429	-0.0340187	-0.102194	0.0341569	0.328077	0.00794854	-0.0883687	0.104266	0.871947	0.0648759	0.000336477	39.4185
FAM189A2	CI061	5719-66	0.293009	-0.0528401	-0.0939464	-0.0117338	0.0117543	-0.0483635	-0.107493	0.0107659	0.108911	-0.0327317	-0.107934	0.0424703	0.396371	0.533339	0.663922	0
CINP	CINP	19383-131	0.293009	-0.0561807	-0.0998904	-0.0124709	0.0117634	-0.0550648	-0.120195	0.0100657	0.0975079	-0.0452191	-0.125413	0.0349746	0.272665	0.749598	0.22596	10.5866
NRIP3	NRIP3	18237-29	0.293996	-0.0531088	-0.0945526	-0.0116651	0.0120175	-0.0511994	-0.111305	0.00890633	0.0950102	-0.0423381	-0.118047	0.0333713	0.276612	0.739935	0.583134	0
CCDC51	CCD51	12790-10	0.293996	-0.0567597	-0.101111	-0.0124083	0.0121311	-0.0616758	-0.123369	1.74418e-05	0.0500648	-0.0299234	-0.111006	0.0511595	0.471765	0.440351	0.167911	13.4807
CFI	Factor_I	2567-5	0.293996	-0.0708518	-0.126224	-0.0154792	0.0121464	-0.0181853	-0.0876412	0.0512706	0.607835	-0.016691	-0.117376	0.0839944	0.746166	0.211548	0.000243906	40.1364
SENP7	SENP7	12626-6	0.293996	-0.059266	-0.10559	-0.0129423	0.012157	-0.0295865	-0.0905742	0.0314013	0.341696	-0.0438348	-0.129006	0.0413369	0.316394	0.672687	0.0589369	21.094
SIRPG	SIRPG	9241-40	0.293996	-0.0589581	-0.105058	-0.0128579	0.0121891	-0.0175804	-0.0848818	0.0497209	0.608664	-0.0203625	-0.10436	0.0636351	0.636093	0.285055	0.121327	16.1949
LOXL3	LOXL3	15427-35	0.293996	-0.0699012	-0.124562	-0.0152398	0.0121964	-0.0512015	-0.115057	0.0126544	0.116053	-0.0304043	-0.130158	0.0693494	0.552074	0.356383	0.000179151	40.7999
GPR142	GP142	12766-33	0.293996	-0.0520031	-0.0927153	-0.0112909	0.0122962	-0.0459018	-0.108831	0.0170279	0.152825	-0.0434466	-0.117806	0.0309128	0.255831	0.788283	0.545974	0
SVIP	SVIP	18285-6	0.293996	-0.0536162	-0.0956191	-0.0116133	0.012354	-0.0325622	-0.0950393	0.0299149	0.307014	-0.0564165	-0.133204	0.0203713	0.154085	0.932187	0.616447	0
KISS1	KISS1	6606-61	0.293996	-0.0654095	-0.116662	-0.0141569	0.0123725	-0.0805762	-0.143475	-0.0176779	0.0120451	-0.040272	-0.134765	0.0542209	0.406228	0.536053	0.00175987	35.2201
PBRM1	PB1	12518-289	0.293996	-0.0556818	-0.0993269	-0.0120366	0.0124021	-0.0539438	-0.119738	0.0118507	0.108067	-0.0548308	-0.134999	0.0253375	0.184181	0.980223	0.252763	9.35969
DGKB	DGKB	12895-28	0.295284	-0.058163	-0.103812	-0.0125135	0.0125166	-0.0521475	-0.117932	0.0136369	0.120263	0.00135469	-0.0809054	0.0836148	0.974338	0.0941867	0.157483	14.0492
KL	KLOTHO	15384-15	0.29597	-0.0869418	-0.155313	-0.018571	0.0126906	-0.0384631	-0.107934	0.0310082	0.277858	-0.0503875	-0.175397	0.0746217	0.43205	0.495092	9.14151e-11	58.5967
SMS	SPSY	18179-56	0.29597	-0.0605453	-0.10816	-0.012931	0.0126937	-0.0348127	-0.101558	0.0319322	0.306651	-0.0300812	-0.117171	0.0570085	0.500529	0.415088	0.0351948	23.945
ZNF526	ZN526	14619-8	0.29597	-0.0524527	-0.0937211	-0.0111844	0.0127332	-0.0666056	-0.129804	-0.00340733	0.0388629	-0.045999	-0.121134	0.0291356	0.233994	0.840889	0.795287	0
C1GALT1C1	C1GLC	5735-54	0.29597	-0.0556555	-0.0994814	-0.0118297	0.0128101	-0.0126211	-0.0821881	0.0569459	0.722153	-0.0336558	-0.113858	0.0465468	0.413453	0.522199	0.43647	1.70376
HRAS	H_ras__WT_	18900-37	0.29597	-0.0652039	-0.11657	-0.0138379	0.0128473	-0.0467963	-0.113637	0.0200441	0.169998	-0.0472598	-0.141579	0.047059	0.329266	0.657178	0.00364171	33.0328
PLVAP	PLVAP	8565-160	0.296342	-0.0591646	-0.105898	-0.0124316	0.013089	-0.0430173	-0.109105	0.0230704	0.202039	-0.0814539	-0.167087	0.00417912	0.0662439	0.543795	0.0548087	21.5226
RNF150	RN150	9774-59	0.296342	-0.0599589	-0.107357	-0.0125607	0.0131617	-0.0468845	-0.111183	0.0174144	0.152965	-0.024845	-0.111487	0.0617968	0.575794	0.345618	0.0241775	25.7808
PTTG1	Securin	17727-1	0.296342	-0.0544819	-0.0975736	-0.0113902	0.013211	-0.0320627	-0.0978023	0.0336769	0.339113	-0.0283917	-0.106965	0.0501816	0.481037	0.438363	0.30895	6.92356
RPA2	RFA2	19264-6	0.296342	-0.0525685	-0.0941484	-0.0109885	0.0132146	-0.0303586	-0.0920079	0.0312907	0.334462	0.000293419	-0.0760276	0.0766145	0.994008	0.109731	0.734194	0
EGFL6	EGFL6	17454-15	0.296342	-0.0748333	-0.134043	-0.0156235	0.0132442	0.00385151	-0.0654006	0.0731037	0.913199	0.00891173	-0.0974269	0.11525	0.869978	0.0689802	1.16835e-05	45.8183
MUC1	MUC1	10623-19	0.296342	-0.052405	-0.0938935	-0.0109165	0.0132986	-0.0259813	-0.0872737	0.035311	0.406079	-0.0186582	-0.0939776	0.0566611	0.628738	0.296143	0.712865	0
FDCSP	FDSCP	17346-61	0.296342	-0.0576042	-0.103224	-0.0119848	0.0133283	-0.055092	-0.119199	0.00901538	0.0921168	-0.0343598	-0.117676	0.0489566	0.421514	0.514787	0.161135	13.8479
PLEKHA4	PKHA4	10939-16	0.296342	-0.0542552	-0.0972309	-0.0112796	0.0133466	-0.0423415	-0.108743	0.0240596	0.211374	-0.0410413	-0.119729	0.0376463	0.309986	0.694814	0.342261	5.53594
H6PD	G6PE	7161-25	0.296987	-0.0764316	-0.137032	-0.0158315	0.0134361	-0.074077	-0.144959	-0.00319465	0.0405307	-0.0431249	-0.153707	0.0674577	0.447093	0.481938	6.85619e-07	49.8777
ACAA1	THIK	17782-23	0.29765	-0.0528104	-0.0947229	-0.010898	0.0135268	-0.0459353	-0.108644	0.0167738	0.151088	-0.0578364	-0.133919	0.0182458	0.140493	0.877137	0.88495	0
MAGI2	MAGI2	14066-49	0.298966	-0.0531082	-0.0953114	-0.0109051	0.0136475	-0.0436963	-0.108454	0.0210612	0.185995	-0.0420302	-0.11928	0.0352198	0.289719	0.737499	0.36927	4.42912
C3	iC3b	2683-1	0.299763	-0.0531621	-0.0954876	-0.0108365	0.0138253	-0.0581144	-0.122254	0.00602527	0.0757584	-0.1045	-0.1813	-0.0277005	0.00939795	0.120648	0.796617	0
CXCL1	Gro_a	2985-35	0.299763	-0.0680504	-0.122262	-0.0138388	0.0138824	-0.0496218	-0.120063	0.0208193	0.167376	-0.0256408	-0.124448	0.0731661	0.612533	0.317602	9.4651e-05	42.1011
PSMA5	Proteasome_subunit_alpha_type_5	18925-24	0.299763	-0.0634395	-0.113994	-0.0128847	0.0139134	-0.0549159	-0.124099	0.0142672	0.119762	-0.0201642	-0.112522	0.0721941	0.669959	0.27632	0.0135192	28.3141
CRP	CRP	4337-49	0.299763	-0.127809	-0.22973	-0.0258882	0.0139791	-0.0139193	-0.08086	0.0530213	0.683607	-0.0218894	-0.208925	0.165146	0.819205	0.190566	6.72461e-54	83.1343
APCS	SAP	2474-54	0.299763	-0.0703721	-0.126556	-0.0141886	0.014091	-0.0706539	-0.144429	0.00312153	0.0605132	-0.0304172	-0.133049	0.0722144	0.563086	0.364619	0.000134875	41.3902
TRIAP1	TRIA1	18277-28	0.299763	-0.0587302	-0.105641	-0.0118198	0.0141353	-0.0600157	-0.123099	0.00306754	0.0622295	-0.0533435	-0.139362	0.0326752	0.228058	0.883658	0.0505929	21.9839
UROD	DCUP	19289-29	0.299763	-0.0580234	-0.104404	-0.0116426	0.0142081	-0.0525076	-0.117106	0.0120909	0.111134	-0.0334349	-0.118431	0.0515613	0.443168	0.500105	0.0644172	20.5557
NR1D2	NR1D2	12885-42	0.299763	-0.0546598	-0.0984169	-0.0109027	0.0143526	-0.0479492	-0.113614	0.0177153	0.152375	-0.0169878	-0.096515	0.0625394	0.676672	0.270116	0.213266	11.1879
SEPSECS	SPCS	17357-33	0.299763	-0.0574377	-0.103425	-0.0114503	0.0143663	-0.0481328	-0.113091	0.0168249	0.146416	-0.0594531	-0.143857	0.0249512	0.171567	0.955515	0.0975451	17.8157
C3	C3a	4900-8	0.299763	-0.0529295	-0.0953277	-0.0105312	0.0144132	-0.0652094	-0.131393	0.000974419	0.0534698	-0.0812625	-0.158877	-0.00364774	0.0436999	0.39546	0.479824	0
TINF2	TINF2	10638-1	0.299763	-0.0551117	-0.0992628	-0.0109606	0.014424	-0.0717912	-0.136973	-0.00660941	0.0308732	-0.0388115	-0.119682	0.0420587	0.349954	0.637907	0.166199	13.5727
ANXA6	annexin_VI	5335-73	0.299763	-0.0807887	-0.145581	-0.0159969	0.0145306	-0.0519194	-0.121339	0.0175	0.142682	-0.0168264	-0.134329	0.100676	0.779748	0.205742	1.46691e-09	56.3436
RAB1A	RAB1A	19223-6	0.299763	-0.0601662	-0.108444	-0.0118884	0.0145817	-0.0454922	-0.118959	0.0279745	0.22488	-0.0715531	-0.15935	0.0162442	0.114453	0.761108	0.0598784	20.9992
CRISP3	CRIS3	3187-52	0.299763	-0.0516507	-0.0931102	-0.0101911	0.0146167	-0.0436322	-0.103367	0.0161025	0.152252	-0.0394482	-0.114929	0.0360329	0.30902	0.705645	0.880688	0
DKK1	DKK1	3535-84	0.299763	-0.0851131	-0.15347	-0.0167559	0.0146712	-0.055959	-0.123003	0.0110851	0.10186	-0.00875939	-0.132696	0.115177	0.890203	0.153215	3.31779e-11	59.3455
WFDC2	HE4	11388-75	0.299763	0.053233	0.010452	0.0960139	0.0147357	0.0576073	-0.00832234	0.123537	0.0867941	0.0180954	-0.0594651	0.095656	0.648814	0.290743	0.388381	3.65197
YME1L1	YMEL1	11190-129	0.299763	-0.0535397	-0.0965839	-0.0104954	0.0147745	-0.0336361	-0.0968528	0.0295806	0.297018	-0.0220136	-0.100716	0.0566889	0.585194	0.351236	0.289759	7.73932
PSMB9	PSB9	18942-11	0.299763	-0.0560765	-0.101256	-0.0108975	0.0149858	-0.0377452	-0.10029	0.0247993	0.236878	-0.0223806	-0.104369	0.0596073	0.59424	0.337444	0.128808	15.7244
BAG5	BAG5	12743-18	0.299763	-0.0576937	-0.104181	-0.0112067	0.0149968	-0.0614789	-0.125629	0.00267159	0.0603347	-0.0416578	-0.127028	0.0437128	0.341988	0.661254	0.0658391	20.4211
BCCIP	BCCIP	18304-19	0.299763	-0.0530097	-0.0958173	-0.010202	0.0152214	-0.0238241	-0.0874462	0.039798	0.46299	-0.0204229	-0.0983901	0.0575443	0.609203	0.330165	0.43332	1.83146
GALP	GALP	9398-30	0.299763	-0.0512594	-0.0926576	-0.00986125	0.0152311	-0.0541864	-0.116038	0.0076651	0.0859663	-0.0217491	-0.0975284	0.0540301	0.57546	0.364891	0.461931	0.668712
UNC5C	UNC5H3	5139-32	0.299763	0.0597612	0.0114949	0.108028	0.0152351	0.0598284	-0.0107539	0.130411	0.0966441	0.0504502	-0.0382385	0.139139	0.268493	0.806419	0.0483965	22.235
VEGFA	VEGF121	4867-15	0.299763	-0.084962	-0.153588	-0.0163365	0.0152437	-0.0378511	-0.106123	0.030421	0.277198	-0.0251171	-0.150062	0.0998284	0.694714	0.265263	1.43556e-10	58.2513
TMEM167A	KISHA	11112-18	0.299763	-0.0505843	-0.0914618	-0.00970683	0.0152924	-0.0470823	-0.112534	0.0183693	0.158572	-0.0386848	-0.113177	0.0358075	0.312073	0.709095	0.738833	0
SFTPB	SP_B	10672-75	0.299763	-0.0539232	-0.0975299	-0.0103165	0.0153652	-0.053126	-0.118418	0.012166	0.110766	-0.0529463	-0.132406	0.0265136	0.195605	0.977083	0.783161	0
BLMH	BLMH	14250-115	0.299763	-0.0539697	-0.0976415	-0.010298	0.0154298	-0.0143194	-0.0771215	0.0484827	0.654956	-0.0101349	-0.088988	0.0687181	0.801806	0.195636	0.191606	12.2511
OMP	OMP	18240-6	0.299763	-0.0517028	-0.0935408	-0.0098648	0.0154313	-0.0295152	-0.0935548	0.0345244	0.366352	-0.0119661	-0.0883443	0.064412	0.759655	0.226784	0.531003	0
OSBPL9	OSBL9	16899-59	0.299763	-0.051895	-0.093923	-0.00986689	0.0155161	-0.0315651	-0.0983151	0.035185	0.354011	-0.0139604	-0.0907662	0.0628455	0.72267	0.251178	0.722772	0
VEGFA	L_VEGF165	19437-61	0.299763	-0.0830342	-0.150326	-0.0157421	0.0155858	-0.0485711	-0.116894	0.0197521	0.163516	-0.00698368	-0.128512	0.114545	0.910629	0.146341	1.54472e-09	56.2985
ALPPL2	PPBN	6706-18	0.299763	-0.0515006	-0.0932912	-0.00971006	0.0157195	-0.0217107	-0.0843679	0.0409464	0.497056	-0.0389084	-0.115366	0.0375494	0.32182	0.700297	0.330866	6.00727
WWOX	WWOX	17724-3	0.299763	-0.0570027	-0.103275	-0.0107308	0.0157572	-0.0699101	-0.1309	-0.00891974	0.0246652	-0.042302	-0.127416	0.0428124	0.333178	0.687168	0.0485858	22.213
DUSP16	DUS16	14631-22	0.299763	-0.0528587	-0.0958772	-0.00984019	0.0160273	-0.016151	-0.0843907	0.0520886	0.64273	-0.0225743	-0.101177	0.0560281	0.575209	0.369588	0.304897	7.09472
CNTN5	Contactin_5	3299-29	0.299763	-0.053184	-0.0965193	-0.00984866	0.0161549	-0.0436673	-0.108501	0.0211659	0.186801	-0.0166877	-0.0960086	0.0626332	0.681281	0.285334	0.284824	7.95149
SORBS3	Vinexin_b	12976-49	0.299763	-0.0501209	-0.0909776	-0.00926425	0.0161997	-0.0416891	-0.106231	0.0228525	0.205516	-0.0271711	-0.101806	0.0474634	0.477758	0.473688	0.779644	0
PAM	AMD	5620-13	0.299763	-0.0542446	-0.0985651	-0.00992415	0.0164473	-0.0424518	-0.103497	0.0185938	0.172889	0.0145107	-0.0643467	0.0933681	0.719383	0.0442204	0.035202	23.944
PYCR1	P5CR1	18170-46	0.299763	-0.0516024	-0.0937667	-0.00943816	0.016454	-0.0330871	-0.0937146	0.0275404	0.284782	-0.057834	-0.135389	0.0197206	0.148089	0.851271	0.376115	4.1503
RARRES3	TIG3	10961-15	0.299763	-0.0510152	-0.0927392	-0.00929121	0.0165564	-0.0508936	-0.119236	0.017449	0.144413	-0.0414042	-0.117626	0.0348174	0.290488	0.768583	0.557281	0
GRID2	GRID2	12758-47	0.299763	-0.057625	-0.104774	-0.0104764	0.0165992	-0.0128626	-0.0849304	0.0592052	0.726479	0.00276974	-0.081957	0.0874965	0.949086	0.0986013	0.2594	9.06349
IFNA14	IFN14	7180-114	0.299763	-0.0550361	-0.100089	-0.00998373	0.0166523	-0.0266729	-0.0931474	0.0398015	0.431611	-0.0126492	-0.0947721	0.0694737	0.763584	0.230758	0.154984	14.1882
WFDC13	WFD13	9345-436	0.299763	-0.0752619	-0.136876	-0.0136476	0.0166614	-0.0548864	-0.122963	0.0131898	0.114056	-0.0115872	-0.123042	0.0998674	0.839097	0.184138	2.58045e-07	51.0847
TFR2	TFR2	11537-12	0.299763	-0.0546413	-0.0994289	-0.00985372	0.0167945	-0.0396564	-0.101762	0.0224489	0.21075	-0.0259944	-0.107987	0.0559985	0.536264	0.41582	0.129638	15.6731
DEFB108B	D108B	5611-56	0.299763	-0.055104	-0.100285	-0.00992277	0.0168294	-0.0546723	-0.116468	0.00712366	0.0829136	-0.0427138	-0.125704	0.0402768	0.316378	0.727544	0.0935394	18.1116
UGT2A1	UD2A1	8907-11	0.299763	-0.0633308	-0.115284	-0.0113774	0.0168861	-0.029531	-0.0974548	0.0383928	0.394144	-0.0162042	-0.110849	0.0784408	0.738148	0.247216	0.00369739	32.9844
KLHL12	KLH12	12695-62	0.299763	-0.0596	-0.108515	-0.0106849	0.0169361	-0.0163375	-0.0837484	0.0510734	0.63478	-0.0136067	-0.100248	0.0730348	0.759095	0.212247	0.00409314	32.6567
HOGA1	HOGA1	10024-44	0.299763	-0.0506558	-0.092238	-0.00907361	0.0169567	-0.0446282	-0.104863	0.0156069	0.146464	-0.0293394	-0.105295	0.0466163	0.451409	0.512343	0.474244	0.165489
TIGAR	TIGAR	12476-50	0.299763	-0.0536141	-0.0976696	-0.00955865	0.0170692	-0.0608886	-0.125028	0.00325121	0.0627987	-0.0460897	-0.127258	0.0350783	0.269341	0.828873	0.216329	11.0415
GP5	GPV	7185-29	0.299763	-0.0571674	-0.104155	-0.0101799	0.0170981	-0.0586141	-0.130518	0.0132899	0.110108	-0.039784	-0.125813	0.0462449	0.367674	0.637008	0.0898246	18.3931
CXCL6	GCP_2	3495-15	0.299763	-0.0651916	-0.118802	-0.0115816	0.0171543	-0.0337944	-0.106873	0.0392839	0.364741	-0.0451486	-0.143406	0.0531086	0.370727	0.633972	0.00012558	41.5357
HPD	HPPD	17509-6	0.299763	-0.0603527	-0.11001	-0.0106954	0.0172139	-0.0433337	-0.108242	0.021575	0.190707	-0.025447	-0.11617	0.065276	0.584144	0.370227	0.0132828	28.386
SLC6A9	SC6A9	11653-69	0.299763	-0.0569433	-0.103817	-0.0100694	0.0172656	-0.0502902	-0.115025	0.0144444	0.127851	-0.0456008	-0.131427	0.040225	0.301097	0.757418	0.0316579	24.481
SPOCK1	Testican_1	5490-53	0.299763	-0.0577016	-0.105205	-0.0101983	0.0172778	-0.0645546	-0.131673	0.00256391	0.0594172	-0.0294798	-0.115979	0.0570198	0.506229	0.446056	0.0544314	21.5629
CCL21	6Ckine	2516-57	0.299763	-0.0544716	-0.0993595	-0.00958366	0.017387	-0.067292	-0.13291	-0.00167407	0.0444346	-0.0726834	-0.154901	0.00953443	0.0873191	0.605117	0.212336	11.2326
ACADL	ACADL	17857-6	0.299763	-0.0538355	-0.098226	-0.00944496	0.0174548	-0.0289342	-0.0930627	0.0351942	0.376524	-0.0254594	-0.106775	0.0558561	0.541326	0.416496	0.129982	15.652
TFPI	TFPI	3336-50	0.299763	-0.0814137	-0.148557	-0.0142703	0.0174766	-0.0630142	-0.129767	0.00373905	0.0642875	-0.0992808	-0.222824	0.0242624	0.119511	0.735925	1.52877e-10	58.2026
PIWIL1	PIWL1	12793-4	0.299763	-0.0503954	-0.0919707	-0.00882005	0.0175127	-0.0663757	-0.127365	-0.00538645	0.0329195	-0.047769	-0.124391	0.0288535	0.225621	0.936292	0.407685	2.86964
FANCL	FANCL	10063-10	0.299763	-0.0500541	-0.0913627	-0.00874545	0.0175533	-0.0440132	-0.106302	0.0182754	0.166079	-0.0201134	-0.0955378	0.055311	0.60277	0.355448	0.884891	0
TNKS	Tankyrase_1	9907-216	0.299763	-0.0524167	-0.0956786	-0.00915491	0.0175621	-0.0213371	-0.0837461	0.0410719	0.502797	-0.0287371	-0.107873	0.0503987	0.478867	0.48524	0.273436	8.44543
PDGFA	PDGF_AA	4499-21	0.299763	-0.0706547	-0.128971	-0.0123386	0.0175653	-0.0497789	-0.12024	0.0206824	0.166157	-0.014812	-0.120796	0.0911718	0.78491	0.220776	2.17486e-05	44.791
COMT	Catechol_O_methyltransferase	18382-109	0.299763	-0.0523201	-0.0955091	-0.00913117	0.01758	-0.0458133	-0.113721	0.0220945	0.186078	-0.0186722	-0.0974398	0.0600955	0.64357	0.320005	0.823227	0
C7orf73	CG073	8927-6	0.299763	-0.0587867	-0.107329	-0.0102438	0.0176171	-0.0500912	-0.115927	0.0157444	0.135897	-0.0204228	-0.108664	0.0678188	0.651432	0.310927	0.0147712	27.9492
CXCL11	I_TAC	3038-9	0.299763	-0.0816611	-0.149096	-0.0142261	0.0176233	-0.0790833	-0.142666	-0.0155009	0.0147774	-0.0152688	-0.137866	0.107329	0.807827	0.208511	1.47131e-12	61.4428
INSR	IR	3448-13	0.299763	-0.053082	-0.09694	-0.00922411	0.0176835	-0.0325212	-0.0963208	0.0312785	0.317761	-0.0151051	-0.0953412	0.0651311	0.713198	0.271524	0.696349	0
MSH2	MSH2	9739-4	0.299763	-0.0525908	-0.0960705	-0.00911109	0.0177558	-0.0321835	-0.0941023	0.0297353	0.308332	-0.0249593	-0.10412	0.0542009	0.538486	0.41515	0.244088	9.75111
IGFBPL1	IBPL1	7815-49	0.299763	-0.0511848	-0.0935073	-0.00886239	0.0177696	-0.022827	-0.0856647	0.0400108	0.476469	-0.0127054	-0.0896179	0.064207	0.747023	0.244524	0.439044	1.59939
TLR3	TLR3	16918-198	0.299763	-0.0542316	-0.0990737	-0.0093896	0.0177705	-0.0376936	-0.10045	0.0250629	0.239109	-0.0136042	-0.0951207	0.0679123	0.744519	0.246358	0.192893	12.1864
CD5L	CD5L	3293-2	0.299763	-0.0569555	-0.104088	-0.00982352	0.0178618	-0.0289946	-0.097042	0.0390528	0.403645	-0.0631443	-0.14967	0.023381	0.156828	0.867332	0.155206	14.1758
REG3G	REG3G	15476-6	0.299763	-0.062741	-0.114696	-0.0107858	0.0179403	-0.0339621	-0.103166	0.0352422	0.336123	0.0627178	-0.0263471	0.151783	0.17169	0.00148328	0.00300632	33.6344
CCNB1IP1	CIP1	9728-4	0.299763	-0.0540425	-0.0987984	-0.00928655	0.0179502	-0.0442439	-0.107497	0.0190092	0.170392	-0.0297275	-0.111717	0.0522624	0.479545	0.489389	0.0974556	17.8222
SPOCK3	TICN3	9906-21	0.299763	-0.0558916	-0.102182	-0.00960165	0.0179568	-0.0259137	-0.090358	0.0385306	0.430625	-0.0391901	-0.123981	0.045601	0.367936	0.645562	0.0807701	19.1118
AGGF1	AGGF1	8051-10	0.299763	-0.0572479	-0.104691	-0.00980516	0.0180283	-0.0554835	-0.120318	0.00935101	0.0934876	-0.0324415	-0.119541	0.0546575	0.467681	0.507056	0.0368642	23.7056
CXCL9	MIG	11593-21	0.299763	-0.055957	-0.102337	-0.00957696	0.0180459	-0.0399654	-0.102749	0.0228177	0.212162	-0.0321042	-0.117139	0.0529309	0.461662	0.513221	0.0648359	20.5158
PDGFB	PDGF_BB	4149-8	0.299763	-0.07058	-0.12913	-0.0120295	0.0181449	-0.0387454	-0.110765	0.033274	0.291685	-0.0092961	-0.115493	0.0969007	0.864245	0.180335	7.6458e-06	46.4872
RPS19	RS19	19166-15	0.299763	-0.0525571	-0.0961717	-0.00894252	0.0181852	-0.0531502	-0.115732	0.00943146	0.0959956	-0.0420249	-0.122348	0.0382982	0.308491	0.759835	0.28911	7.76717
DUSP4	DUS4	10035-6	0.299763	-0.0498777	-0.0912785	-0.0084768	0.0182127	-0.0253652	-0.0828546	0.0321242	0.387167	-0.0420997	-0.117781	0.0335819	0.279129	0.81051	0.666748	0
IL26	IL_26	16760-2	0.299763	-0.0525346	-0.096166	-0.00890322	0.0182796	-0.0219278	-0.0804292	0.0365736	0.462556	0.0161979	-0.0616294	0.0940252	0.68451	0.041897	0.00503256	31.9729
NAB2	NAB2	13680-3	0.299763	-0.05535	-0.101338	-0.00936177	0.0183267	-0.0483741	-0.111107	0.0143592	0.130701	-0.0361238	-0.120403	0.0481553	0.403569	0.594499	0.083727	18.8717
IL18	IL_18	5661-15	0.299983	-0.0526834	-0.09652	-0.00884673	0.0184975	-0.0387098	-0.108787	0.0313678	0.278962	-0.0546454	-0.135272	0.0259816	0.188136	0.954707	0.387457	3.68947
CASQ1	CASQ1	11263-57	0.299983	-0.0624487	-0.114478	-0.0104197	0.0186486	-0.0452741	-0.112227	0.0216784	0.185055	-0.0121012	-0.106689	0.0824863	0.802702	0.216243	0.00609253	31.3177
LSM1	LSM1	17795-176	0.299983	-0.0532223	-0.097568	-0.0088767	0.0186582	-0.0739881	-0.140962	-0.00701431	0.0303697	-0.0632283	-0.144582	0.0181259	0.131951	0.773932	0.231851	10.3123
RNASE2	RNase_2	8394-56	0.299983	-0.0495508	-0.0908454	-0.0082561	0.0186817	-0.046964	-0.113063	0.0191347	0.163747	-0.0272758	-0.102572	0.04802	0.47994	0.490225	0.890917	0
EGFLAM	EGFLA	12338-27	0.299983	-0.0793676	-0.145584	-0.013151	0.0188125	-0.0567557	-0.132917	0.0194051	0.14413	0.0907494	-0.0218108	0.20331	0.118331	0.000695229	1.17315e-08	54.423
LYZL2	LYZL2	6377-54	0.299983	-0.0532301	-0.0976672	-0.00879306	0.0188849	-0.0706612	-0.137285	-0.0040371	0.0376423	-0.0388056	-0.120583	0.042972	0.355367	0.680957	0.186523	12.5084
TOM1L1	TM1L1	13652-2	0.299983	-0.066537	-0.122111	-0.0109624	0.0189466	-0.0362357	-0.105413	0.0329419	0.304589	-0.0148781	-0.116023	0.0862669	0.77392	0.235279	0.000100384	41.9849
KIR3DS1	KI3S1	5097-14	0.299983	-0.0567026	-0.104084	-0.00932074	0.0190006	-0.0369247	-0.0977035	0.0238541	0.23376	-0.03233	-0.118859	0.0541988	0.466294	0.510765	0.0532001	21.6956
NRXN3	NRX3A	16323-8	0.299983	-0.0652455	-0.119819	-0.0106715	0.0191181	-0.0267788	-0.1006	0.0470424	0.477096	-0.0107558	-0.1099	0.0883889	0.832202	0.201822	0.000546832	38.2801
CCL18	PARC	3044-3	0.299983	-0.0598886	-0.109986	-0.00979095	0.0191287	-0.0230216	-0.0949112	0.0488681	0.530234	-0.0592124	-0.151561	0.0331366	0.212818	0.986376	0.0890417	18.4534
GSTM3	GSTM3_3	9748-31	0.299983	-0.0557424	-0.102386	-0.00909845	0.0191664	-0.035353	-0.100776	0.03007	0.289546	-0.0872813	-0.172499	-0.00206329	0.0483571	0.388554	0.104161	17.3429
TBXAS1	THAS	8098-37	0.299983	-0.0528313	-0.0970577	-0.00860488	0.0192166	-0.0398753	-0.102336	0.022585	0.210839	-0.0387359	-0.119837	0.0423647	0.35225	0.68492	0.199302	11.8674
IL21R	IL_21_sR	9366-54	0.299983	-0.050426	-0.0926673	-0.00818458	0.0192981	-0.0493686	-0.114471	0.0157338	0.137204	-0.032183	-0.10934	0.0449735	0.416252	0.581398	0.589232	0
EPHA3	EPHA3	3432-21	0.299983	-0.0524403	-0.0964295	-0.00845108	0.0194649	-0.0326329	-0.093864	0.0285982	0.296228	-0.014394	-0.0943956	0.0656076	0.725361	0.268392	0.1648	13.6484
IL21	IL_21	7124-18	0.299983	-0.0539179	-0.0991487	-0.00868716	0.0194704	-0.0589969	-0.125027	0.00703281	0.07991	-0.0663941	-0.148798	0.0160098	0.118562	0.722922	0.246119	9.65903
ATP1B2	AT1B2	7218-87	0.299983	-0.0864514	-0.158998	-0.0139048	0.0195109	-0.115166	-0.188411	-0.0419217	0.00205785	-0.0768856	-0.210208	0.0564372	0.262006	0.866982	1.43827e-13	62.8372
NOTCH2	NOTC2	5106-52	0.299983	-0.0523291	-0.0962453	-0.00841295	0.0195209	-0.017993	-0.0795098	0.0435239	0.566464	0.00199905	-0.0770219	0.08102	0.960589	0.110927	0.206618	11.5089
NELL1	NELL1	6544-33	0.299983	-0.0602367	-0.110791	-0.00968244	0.0195253	-0.0599298	-0.130327	0.0104674	0.0952095	-0.0490977	-0.142034	0.0438386	0.303837	0.779731	0.0409723	23.1482
GDF7	GDF7	16756-30	0.299983	-0.054525	-0.100309	-0.00874108	0.0195873	-0.00723695	-0.0699449	0.055471	0.82105	-0.0402026	-0.124159	0.0437543	0.351028	0.690422	0.0963755	17.9013
CHL1	CHL1	8958-51	0.299983	-0.0598142	-0.110072	-0.00955596	0.0196678	-0.050714	-0.123488	0.0220598	0.171988	-0.00304806	-0.0941153	0.0880192	0.947873	0.148443	0.017545	27.2196
CST3	Cystatin_C	2609-59	0.299983	0.0604788	0.00961164	0.111346	0.0197898	0.056389	-0.0113595	0.124137	0.10282	0.0338112	-0.0591172	0.12674	0.478017	0.502959	0.0172273	27.2984
THRA	THA	12527-50	0.299983	-0.0503872	-0.0927812	-0.00799324	0.0198321	-0.0438962	-0.107408	0.0196159	0.175537	-0.0284476	-0.106007	0.0491123	0.474479	0.509299	0.384545	3.80767
CLEC11A	SCGF_beta	2966-65	0.299983	-0.0578937	-0.106632	-0.00915534	0.0199048	-0.015798	-0.082963	0.051367	0.644793	-0.0113858	-0.100207	0.0774355	0.802322	0.224152	0.0289999	24.9137
SMIM9	CX068	8888-33	0.299983	-0.0874708	-0.161135	-0.0138065	0.0199488	-0.015347	-0.0807319	0.0500378	0.645488	-0.027664	-0.162297	0.106969	0.688311	0.301762	3.69243e-17	66.9214
FAM151A	F151A	7856-51	0.299983	-0.0876584	-0.161507	-0.0138094	0.0199936	-0.0735588	-0.137811	-0.00930685	0.0248412	-0.0314044	-0.166284	0.103475	0.64948	0.331754	1.69544e-15	65.1773
WFDC10B	WF10B	10695-12	0.299983	-0.0489665	-0.0902539	-0.00767909	0.0200987	-0.0255936	-0.088265	0.0370777	0.423475	-0.0150906	-0.0904446	0.0602633	0.69581	0.295635	0.897799	0
PGAM2	PGAM2	15524-30	0.299983	-0.0594333	-0.109576	-0.00929035	0.0201737	-0.0444017	-0.11289	0.0240867	0.203848	-0.0232752	-0.114782	0.0682312	0.61959	0.357342	0.0115789	28.9361
LRRC52	LRC52	10785-8	0.299983	-0.048387	-0.0892518	-0.00752233	0.0203002	-0.0483834	-0.110777	0.0140101	0.128545	-0.041935	-0.116438	0.0325679	0.273518	0.839694	0.565618	0
PRIM1	PRI1	13591-31	0.299983	-0.0482289	-0.0889743	-0.00748356	0.0203439	-0.0266158	-0.0922887	0.0390571	0.427003	-0.0372953	-0.111459	0.0368684	0.32753	0.730463	0.701324	0
TNC	Tenascin	4155-3	0.299983	-0.0467082	-0.0861854	-0.00723098	0.0203968	-0.0430443	-0.101787	0.0156983	0.15095	0.0490328	-0.0230537	0.121119	0.18657	0.00264768	0.491952	0
CLC	LPPL	11094-104	0.299983	-0.0501746	-0.0926135	-0.00773562	0.0204918	-0.04061	-0.102033	0.0208126	0.195029	-0.0370915	-0.115075	0.0408915	0.354249	0.695534	0.346007	5.38164
STOM	STOM	8261-51	0.299983	-0.055303	-0.102087	-0.00851922	0.0205109	-0.0606019	-0.124748	0.00354425	0.0640731	-0.0342697	-0.120062	0.0515231	0.436183	0.567477	0.0649422	20.5057
MXI1	MXI1	9035-2	0.299983	-0.0533124	-0.0984544	-0.00817048	0.0206289	-0.0288684	-0.0915598	0.033823	0.366774	-0.0350879	-0.117943	0.0477675	0.409202	0.607958	0.0917964	18.2428
NTRK2	TrkB	4866-59	0.299983	-0.0631355	-0.116604	-0.00966732	0.0206493	-0.102585	-0.172932	-0.0322382	0.00426098	-0.0239617	-0.121425	0.0735012	0.631323	0.348991	0.00250829	34.1856
LIPN	LIPN	8097-77	0.299983	-0.0507526	-0.0937778	-0.0077274	0.020779	-0.00547745	-0.0728421	0.0618872	0.873381	-0.00750562	-0.0855351	0.0705239	0.850979	0.197791	0.186169	12.5264
PELO	PELO	12431-13	0.299983	-0.0490389	-0.0906129	-0.00746497	0.0207836	-0.0741703	-0.138406	-0.00993498	0.0236293	-0.0238116	-0.0995076	0.0518844	0.539428	0.436918	0.60778	0
ARL4D	ARL4D	18413-24	0.299983	-0.0532537	-0.0984309	-0.00807648	0.0208686	-0.0385872	-0.100088	0.0229134	0.218796	-0.0831243	-0.165871	-0.000377368	0.0527092	0.400734	0.120132	16.2716
PLA2G16	HRSL3	7865-126	0.299983	-0.0497075	-0.0918811	-0.00753385	0.0208832	-0.0256095	-0.0881388	0.0369198	0.422135	-0.0192321	-0.0962582	0.0577941	0.626028	0.3569	0.350595	5.19303
NFASC	NFASC	7179-69	0.299983	-0.0617539	-0.114206	-0.00930163	0.021025	-0.057773	-0.126716	0.0111696	0.100502	0.0122452	-0.0819287	0.106419	0.799547	0.0695437	0.00375628	32.9338
MAN1A2	MA1A2	9077-10	0.299983	-0.0704515	-0.130344	-0.0105594	0.0211374	-0.0436517	-0.116201	0.0288974	0.238287	-0.034793	-0.144323	0.0747368	0.535463	0.447874	7.66777e-06	46.4828
NANOG	NANOG	2732-58	0.299983	-0.0528748	-0.097842	-0.00790764	0.0211873	-0.0251698	-0.08564	0.0353003	0.41461	-0.027328	-0.109651	0.0549955	0.517302	0.469463	0.0954499	17.9695
ARL5B	ARL5B	17404-5	0.299983	-0.051875	-0.0960297	-0.00772032	0.0212981	-0.058948	-0.126699	0.00880297	0.0881378	-0.0258544	-0.106489	0.0547797	0.53165	0.451567	0.440535	1.5389
CD81	CD81	19612-3	0.299983	-0.0487202	-0.0901942	-0.00724614	0.0213127	-0.0418303	-0.104678	0.0210172	0.192056	-0.0256214	-0.101521	0.0502783	0.510267	0.477957	0.427651	2.06119
CNGA2	CNGA2	12872-35	0.299983	-0.0480955	-0.0890485	-0.00714242	0.0213469	-0.0711415	-0.134394	-0.00788917	0.0274947	-0.0395156	-0.114182	0.0351512	0.302991	0.788412	0.655118	0
JPH1	JPH1	6940-18	0.299983	-0.0520765	-0.0964207	-0.00773226	0.0213509	-0.0459066	-0.109923	0.0181095	0.15987	-0.0217186	-0.102412	0.0589749	0.599408	0.380024	0.272737	8.47599
HS3ST4	HS3S4	8998-15	0.299983	-0.0547105	-0.101357	-0.00806428	0.021516	-0.0248804	-0.0900282	0.0402673	0.454143	-0.0409673	-0.126389	0.0444546	0.350289	0.707004	0.0695278	20.0807
NRXN1	NRX1A	8971-9	0.299983	-0.047386	-0.0877903	-0.00698167	0.0215256	-0.011173	-0.0626932	0.0403472	0.6708	0.0229839	-0.0503668	0.0963346	0.541007	0.028873	0.00174929	35.2373
NRXN3	NRX3B	5111-15	0.299983	-0.0659813	-0.122276	-0.00968666	0.0216064	-0.0343501	-0.112207	0.0435071	0.387191	0.00315439	-0.0982969	0.104606	0.951571	0.114238	0.000140494	41.3064
C1orf162	CA162	6896-3	0.299983	-0.0562933	-0.104324	-0.00826315	0.0216098	-0.05747	-0.120795	0.00585541	0.0752832	-0.0479273	-0.136146	0.040291	0.290424	0.824775	0.0717964	19.8773
IL36B	IL_1F8	14149-9	0.299983	-0.0560818	-0.103966	-0.00819761	0.0217043	-0.0445538	-0.108308	0.0192006	0.170783	-0.0448529	-0.132701	0.042995	0.320229	0.765321	0.0399894	23.2778
JUP	PLAK	16768-3	0.299983	-0.0492426	-0.0913038	-0.0071815	0.0217556	-0.056991	-0.118933	0.00495125	0.0713415	-0.0569218	-0.134091	0.0202477	0.152481	0.816205	0.258046	9.12367
PRKG1	KGP1B	13067-5	0.299983	-0.0555883	-0.103081	-0.00809536	0.0217878	-0.062695	-0.132506	0.00711612	0.0783778	-0.0178339	-0.104535	0.0688677	0.688	0.311043	0.0602332	20.9637
NFKBID	IKBD	19123-6	0.299983	-0.0529875	-0.0983067	-0.00766827	0.0219287	-0.033345	-0.100818	0.0341279	0.332739	-0.0486856	-0.131816	0.0344446	0.254723	0.903761	0.152434	14.3314
CD5	CD5	5596-75	0.299983	-0.0715613	-0.132769	-0.0103536	0.0219343	-0.0584466	-0.127934	0.0110411	0.0992418	-0.0217862	-0.134304	0.0907319	0.705407	0.304921	4.08975e-08	53.1524
CASP14	Caspase_14	16617-14	0.299983	0.0502758	0.0072355	0.093316	0.022053	0.0737203	0.0092136	0.138227	0.0250968	0.0528032	-0.0262691	0.131876	0.194641	0.940502	0.196817	11.9905
FOLH1	PSMA	5478-50	0.299983	-0.0563868	-0.104665	-0.00810835	0.0220713	-0.0369999	-0.104741	0.0307413	0.284384	-0.0496731	-0.138222	0.0388752	0.275121	0.859396	0.0621891	20.7706
BCHE	Pseudocholinesterase	15514-26	0.299983	-0.0750582	-0.139376	-0.01074	0.0221816	-0.00746128	-0.0708396	0.0559171	0.817518	0.00230858	-0.109939	0.114556	0.967954	0.105345	2.18661e-12	61.1916
ZFAND5	ZFAN5	18317-111	0.299983	-0.0525159	-0.0975628	-0.00746893	0.0223168	-0.0627434	-0.127565	0.00207853	0.0578124	-0.0566561	-0.139386	0.0260733	0.183617	0.90696	0.129228	15.6984
DNAJB11	DJB11	7110-2	0.299983	-0.0572566	-0.106389	-0.00812399	0.0223691	-0.0371218	-0.10862	0.0343766	0.308864	-0.017006	-0.106723	0.0727108	0.711315	0.296858	0.0258169	25.4726
C1D	C1D	7821-6	0.299983	-0.0487112	-0.0905318	-0.0068907	0.022436	-0.0459734	-0.108071	0.0161245	0.14677	-0.0358723	-0.112189	0.0404445	0.359903	0.69458	0.521403	0
CSNK2B	CSK2B	11330-15	0.299983	-0.0483869	-0.0899454	-0.00682845	0.0224891	-0.0323588	-0.0941438	0.0294263	0.304658	-0.0438527	-0.120117	0.0324117	0.263385	0.889541	0.442379	1.46405
HNRNPDL	HNRDL	10852-114	0.299983	-0.0486649	-0.0904649	-0.00686497	0.0224978	-0.0701982	-0.137905	-0.0024918	0.0421439	-0.0311024	-0.107282	0.0450768	0.426149	0.590485	0.551956	0
ZPBP2	ZPBP2	10710-23	0.299983	-0.0501879	-0.0933012	-0.00707456	0.0225142	-0.0239118	-0.0868011	0.0389775	0.45614	-0.0369786	-0.116093	0.0421363	0.362593	0.696752	0.209931	11.3484
LECT2	LECT2	16763-11	0.299983	-0.0606689	-0.112786	-0.00855183	0.0225146	-0.0380061	-0.103607	0.027595	0.256162	-0.0146243	-0.109105	0.0798564	0.762456	0.256255	0.00108136	36.5558
GALNT10	GLT10	7003-4	0.299983	-0.0478965	-0.0890557	-0.00673725	0.0225611	-0.0304733	-0.0932431	0.0322964	0.341341	-0.0235958	-0.0988845	0.0516929	0.540927	0.452346	0.536327	0
MYDGF	CS010	9248-36	0.299983	-0.0537685	-0.0999812	-0.00755578	0.0225829	-0.0233766	-0.0938637	0.0471105	0.515686	-0.0359793	-0.120693	0.0487341	0.407844	0.624071	0.107953	17.0802
CFHR3	FHR3	16836-1	0.299983	-0.0505185	-0.0939658	-0.00707116	0.0226699	-0.0456592	-0.112676	0.0213572	0.181762	-0.0373105	-0.117019	0.0423983	0.361898	0.698895	0.230517	10.3742
PVRL1	nectin_1_gamma	8803-61	0.299983	-0.0500222	-0.0930485	-0.00699592	0.022688	-0.0507104	-0.114153	0.012732	0.117202	-0.0273669	-0.106487	0.0517529	0.499926	0.505075	0.307474	6.98582
PTPN7	PTN7	14688-6	0.299983	-0.0482492	-0.0897846	-0.00671377	0.0227999	-0.0362735	-0.101192	0.028645	0.273456	-0.000925485	-0.0762172	0.0743663	0.980844	0.143922	0.526578	0
KLRG2	KLRG2	10762-2	0.299983	-0.0525303	-0.0977748	-0.00728569	0.0228714	-0.0448159	-0.111305	0.0216732	0.186474	0.0320572	-0.0477195	0.111834	0.433455	0.0151982	0.15885	13.9735
GRIA4	GRIA4	10760-107	0.299983	-0.0500391	-0.0931469	-0.00693143	0.0228992	-0.0619501	-0.127551	0.00365115	0.064187	-0.041441	-0.120532	0.0376497	0.307785	0.79957	0.446299	1.30486
LAIR1	LAIR1	11284-24	0.299983	-0.0530581	-0.0987786	-0.00733769	0.0229348	-0.0131646	-0.076706	0.0503767	0.684691	-0.0275812	-0.110671	0.0555086	0.51732	0.473348	0.111561	16.8352
FATE1	FATE1	7740-33	0.299983	-0.0507524	-0.0945005	-0.00700435	0.02298	-0.0163429	-0.0789929	0.0463072	0.609159	-0.0265583	-0.106621	0.0535044	0.517604	0.481045	0.255003	9.25941
IFNA16	IFN16	6421-52	0.299983	-0.0479102	-0.0892208	-0.00659965	0.0230213	-0.0592525	-0.124044	0.00553943	0.0730696	-0.0421352	-0.117303	0.033033	0.275483	0.857456	0.971521	0
ROBO3	ROBO3	5117-14	0.299983	-0.0526266	-0.0980397	-0.00721353	0.0231294	-0.0196731	-0.0852589	0.0459126	0.556592	-0.0392093	-0.122105	0.0436866	0.356913	0.704929	0.115589	16.5673
DKK4	Dkk_4	3365-7	0.299983	-0.0779647	-0.145354	-0.0105759	0.0233562	-0.0580812	-0.126298	0.0101359	0.0951674	-0.00025327	-0.122304	0.121798	0.996766	0.140076	5.98644e-11	58.9138
ARPP21	cAMP_regulated_phosphoprotein_21	12860-7	0.299983	-0.0493355	-0.0919896	-0.00668137	0.0233918	-0.0714751	-0.136785	-0.00616515	0.0319543	-0.0456736	-0.124088	0.0327406	0.257296	0.913194	0.323102	6.33028
RNPC3	RBM40	12814-17	0.299983	-0.0519495	-0.096909	-0.00699001	0.0235319	-0.0366983	-0.104056	0.0306595	0.285593	-0.0535853	-0.136035	0.0288648	0.20672	0.963021	0.142182	14.9202
TNFSF14	LIGHT	5355-69	0.299983	-0.0519328	-0.096886	-0.00697969	0.0235569	-0.0391997	-0.107791	0.029392	0.262668	0.0179434	-0.0620915	0.0979784	0.661642	0.0440054	0.275862	8.33967
ICAM2	sICAM_2	5486-73	0.299983	-0.0482602	-0.0900508	-0.00646953	0.0236121	-0.0297226	-0.0956461	0.0362009	0.37687	-0.0101524	-0.0861873	0.0658825	0.79428	0.243428	0.885697	0
MGAT4C	MGT4C	7208-60	0.299983	-0.0524604	-0.0979195	-0.00700135	0.0237081	-0.0238196	-0.0884749	0.0408358	0.470253	0.0170905	-0.0641302	0.0983113	0.681226	0.0483382	0.0984121	17.7526
LRRTM3	LRRT3	4453-83	0.299983	-0.0535496	-0.0999769	-0.00712233	0.0237816	-0.0339935	-0.0967273	0.0287403	0.288216	-0.0258731	-0.110424	0.058678	0.550498	0.444602	0.0490099	22.1641
HTN3	HIS3	10603-1	0.299983	-0.0568807	-0.106244	-0.00751733	0.0239184	-0.0447083	-0.107503	0.0180861	0.162879	-0.0663808	-0.157219	0.0244572	0.156279	0.807265	0.0190793	26.8538
CTCF	CTCF	14624-51	0.299983	-0.0513959	-0.0960031	-0.00678872	0.0239301	-0.00742932	-0.0725409	0.0576823	0.823042	-0.0035893	-0.0851218	0.0779432	0.931474	0.174967	0.165235	13.6248
PDE4D	PDE4D	5255-22	0.299983	-0.047968	-0.0896096	-0.00632636	0.0239625	-0.0354029	-0.0973604	0.0265546	0.262741	-0.06452	-0.140476	0.0114359	0.100167	0.611084	0.54103	0
PTPRH	PTPRH	11988-24	0.299983	-0.0486831	-0.0909689	-0.00639729	0.0240405	-0.0273866	-0.0907194	0.0359462	0.396698	-0.0056054	-0.0828274	0.0716166	0.887253	0.195372	0.827734	0
BOLA2	BolA_like_protein_2	8404-102	0.299983	-0.0505933	-0.0945548	-0.00663179	0.0240936	-0.0604545	-0.123309	0.00239998	0.0594128	-0.0583794	-0.138932	0.0221733	0.159675	0.82128	0.155902	14.137
MRPL32	RM32	7982-10	0.299983	-0.0474908	-0.0887596	-0.00622193	0.0241045	-0.0308146	-0.0915743	0.0299452	0.320221	-0.0157146	-0.0910416	0.0596123	0.683805	0.326185	0.413727	2.62502
CTRL	CTRL	9229-9	0.299983	-0.0480446	-0.0898209	-0.00626839	0.024193	-0.0559915	-0.118531	0.00654822	0.0793027	-0.0448373	-0.120971	0.0312963	0.252099	0.921591	0.577469	0
BPIFA2	SPLC2	16302-11	0.299983	-0.052477	-0.0981174	-0.00683662	0.0242243	-0.0416343	-0.106173	0.0229047	0.206094	-0.0306108	-0.114312	0.0530904	0.475761	0.542473	0.220004	10.867
LAMTOR3	LTOR3	12490-92	0.299983	-0.0578059	-0.108101	-0.00751051	0.0242818	-0.0507133	-0.115579	0.0141523	0.125438	-0.0447619	-0.136979	0.0474549	0.344517	0.741123	0.00662194	31.0249
MSMP	PSMP	8080-24	0.299983	-0.0502709	-0.0940257	-0.00651614	0.0243318	-0.0267168	-0.095201	0.0417675	0.444502	-0.0536609	-0.132977	0.0256549	0.188916	0.920271	0.568841	0
CTSD	Cathepsin_D	5508-62	0.299983	-0.0547757	-0.102468	-0.00708296	0.0243828	-0.0153753	-0.0826322	0.0518815	0.65411	-0.0510711	-0.138586	0.0364438	0.256403	0.921222	0.0662425	20.3832
KIR2DL3	KI2L3	17153-46	0.299983	-0.0464032	-0.0868784	-0.00592792	0.024639	-0.033713	-0.097109	0.0296829	0.297282	-0.0388898	-0.113439	0.0356596	0.309902	0.814687	0.917713	0
RAP1GAP	RPGP1	13735-1	0.299983	-0.0534955	-0.100179	-0.00681183	0.0247071	4.6278e-05	-0.0670585	0.067151	0.998922	-0.0252346	-0.110765	0.0602956	0.564842	0.441529	0.061311	20.8568
APRT	APT	10088-37	0.299983	-0.0519143	-0.0972359	-0.00659273	0.0247636	-0.0634694	-0.130162	0.00322358	0.0621492	-0.022768	-0.105562	0.0600261	0.591518	0.411896	0.21352	11.1758
PAPPA2	PAPP2	5756-66	0.299983	-0.0462061	-0.0865558	-0.00585645	0.0248042	-0.0315385	-0.0941937	0.0311166	0.323848	-0.0177791	-0.0901012	0.0545431	0.631355	0.356275	0.527491	0
TNFSF13B	BAFF	3059-50	0.299983	-0.048751	-0.0913324	-0.00616955	0.0248363	-0.0787262	-0.141318	-0.0161342	0.0136944	-0.019241	-0.0967424	0.0582604	0.627985	0.374656	0.804446	0
PTS	PTPS	12014-19	0.299983	-0.0473904	-0.0887977	-0.00598315	0.0248859	-0.036374	-0.0958109	0.023063	0.230353	-0.0128095	-0.0884313	0.0628123	0.740831	0.287603	0.91616	0
FGFR3	FGFR_3	13669-6	0.299983	-0.0595233	-0.111555	-0.00749172	0.0249505	-0.0768232	-0.143151	-0.0104949	0.0232025	-0.000548059	-0.0947243	0.0936282	0.99093	0.14644	0.00306642	33.5731
LRTM1	LRTM1	9368-64	0.299983	-0.055146	-0.103356	-0.00693545	0.0249666	0.000831721	-0.0656458	0.0673092	0.980436	-0.00750343	-0.0955317	0.0805248	0.867775	0.209607	0.0174646	27.2394
SMYD2	SMYD2	12636-113	0.299983	-0.0490063	-0.0918549	-0.00615776	0.0249853	-0.0481575	-0.111123	0.0148084	0.133869	-0.0383607	-0.116766	0.0400443	0.340713	0.750932	0.278738	8.2147
CD5	CD5	14065-11	0.299983	-0.0487742	-0.091421	-0.00612743	0.0249892	-0.0151653	-0.0775	0.0471694	0.633479	-0.0058786	-0.0836665	0.0719093	0.882652	0.201097	0.260493	9.01495
LYG2	LYG2	15416-54	0.299983	-0.065123	-0.122083	-0.00816291	0.0250361	-0.0242237	-0.0918188	0.0433713	0.48244	-0.0155629	-0.119362	0.088236	0.769684	0.266927	2.30631e-05	44.6909
DNASE2B	DNS2B	6533-20	0.299983	-0.0471473	-0.0884132	-0.00588146	0.0251358	-0.0159722	-0.080077	0.0481326	0.625308	-0.0618716	-0.137095	0.0133514	0.1112	0.647684	0.580371	0
FOXC2	FOXC2	14051-54	0.299983	-0.0519179	-0.0973599	-0.0064759	0.0251379	-0.0459514	-0.110293	0.0183899	0.161582	-0.0271144	-0.11026	0.0560315	0.524695	0.486617	0.0885831	18.4889
PDYN	Dynorphin_A__1_17_	19638-9	0.299983	-0.0748471	-0.140381	-0.00931287	0.0251892	-0.0425675	-0.113973	0.0288378	0.242641	0.0122386	-0.105758	0.130235	0.839468	0.0878837	5.66043e-10	57.1529
HSD17B7	DHB7	8272-22	0.299983	-0.0570135	-0.106941	-0.00708603	0.0252123	-0.0443355	-0.111456	0.0227845	0.195445	-0.0283783	-0.119419	0.0626621	0.543109	0.462732	0.00747421	30.5914
TNFRSF10B	TRAIL_R2	8529-1	0.299983	-0.051671	-0.0969432	-0.00639873	0.0252874	-0.0648162	-0.127637	-0.00199551	0.0431534	-0.0427575	-0.125998	0.0404834	0.317333	0.802692	0.0859833	18.6921
ACADSB	acyl_Coenzyme_A_dehydrogenase	17403-14	0.299983	-0.0466979	-0.0876318	-0.005764	0.025355	-0.0441028	-0.10776	0.0195547	0.174498	-0.0709828	-0.145843	0.00387781	0.0670839	0.449481	0.461106	0.702353
CRISP2	CRIS2	9282-12	0.299983	-0.0445181	-0.0835533	-0.00548299	0.0253999	-0.0304773	-0.0889527	0.0279981	0.307003	-0.0517822	-0.123281	0.0197169	0.159959	0.812293	0.451192	1.10602
RPE	RPE	12646-2	0.299983	-0.0515326	-0.0967245	-0.00634061	0.0254203	-0.0554982	-0.120995	0.0099985	0.0967611	-0.0198367	-0.102172	0.0624983	0.638168	0.369397	0.169439	13.3989
CD79A	CD79A	15674-3	0.299983	-0.0477882	-0.0896972	-0.00587911	0.0254231	-0.00536457	-0.0685202	0.057791	0.867776	-0.00308493	-0.0791956	0.0730258	0.936896	0.173109	0.416219	2.52412
MDM2	MDM2	13228-75	0.299983	-0.047029	-0.0882738	-0.00578414	0.0254287	-0.0629815	-0.123005	-0.00295814	0.0397288	-0.0429262	-0.118016	0.0321641	0.266152	0.898377	0.901309	0
LOXL2	Lysyl_oxidase_like_protein_2	6504-65	0.299983	-0.0532092	-0.0998955	-0.00652283	0.0254961	-0.0180303	-0.0849251	0.0488645	0.597309	-0.023803	-0.108867	0.0612611	0.585037	0.419775	0.0562592	21.3696
MGAT4B	MGT4B	7141-21	0.299983	-0.068697	-0.129008	-0.00838561	0.0255836	-0.0339936	-0.101622	0.0336343	0.324532	-0.0632159	-0.173521	0.0470891	0.264959	0.907454	8.68864e-07	49.5721
SPATA20	SPT20	11117-2	0.299983	-0.0483717	-0.0908625	-0.00588094	0.0256657	-0.0333018	-0.0991692	0.0325657	0.321718	-0.0371629	-0.11475	0.0404243	0.350893	0.736011	0.656051	0
SLC26A7	S26A7	13979-3	0.299983	-0.0472558	-0.0887715	-0.00574003	0.0256843	-0.0265751	-0.0923183	0.0391682	0.428206	-0.0299176	-0.106048	0.0462132	0.443622	0.595218	0.449056	1.19284
CHEK1	CHK1	2853-68	0.299983	-0.0475562	-0.0893384	-0.00577412	0.0256928	-0.0209101	-0.084425	0.0426048	0.518765	-0.0647902	-0.141096	0.0115152	0.100305	0.598372	0.517943	0
TBP	TBP	2875-15	0.299983	-0.0473763	-0.0890218	-0.00573083	0.0257691	-0.0467975	-0.110405	0.0168102	0.149306	-0.0251997	-0.101416	0.0510161	0.518967	0.498039	0.599279	0
FAM209B	F209B	7066-199	0.299983	-0.0520337	-0.0977822	-0.00628509	0.0257986	-0.0548302	-0.117113	0.00745282	0.0844493	-0.0447508	-0.128791	0.0392891	0.300035	0.839666	0.0886654	18.4825
CAMK1	CAMK1	3592-4	0.299983	-0.0472393	-0.088782	-0.00569656	0.0258322	-0.00267584	-0.0699169	0.0645652	0.937831	-0.0321414	-0.108557	0.0442738	0.412367	0.645144	0.219065	10.9114
CSMD2	CSMD2	9971-5	0.299983	-0.0493515	-0.0927597	-0.00594329	0.0258595	-0.0227535	-0.090807	0.0453	0.512269	-0.0280678	-0.107721	0.051585	0.491949	0.533438	0.310466	6.85972
MMP1	MMP_1	4924-32	0.302089	-0.0534299	-0.100502	-0.00635768	0.0261026	-0.0690564	-0.135945	-0.00216813	0.0430222	-0.0679643	-0.154222	0.0182931	0.126781	0.693929	0.0922389	18.2094
SSB	LA	13526-5	0.302353	-0.0507062	-0.0954041	-0.00600838	0.0261871	-0.0453108	-0.107392	0.0167705	0.152572	-0.0389445	-0.121029	0.0431402	0.355451	0.73806	0.118453	16.3801
NHP2L1	NH2L1	13602-6	0.302603	-0.0495281	-0.0932401	-0.00581613	0.026368	-0.0565122	-0.123523	0.0104986	0.0983519	-0.0676201	-0.147751	0.0125113	0.102375	0.598331	0.313957	6.71295
PPY	PH	4588-1	0.302603	-0.058579	-0.110297	-0.00686127	0.0264196	-0.013761	-0.0835975	0.0560755	0.699347	0.0632266	-0.0256073	0.15206	0.167194	0.00193242	0.00889784	29.9491
GPX5	GPX5	9475-22	0.302603	-0.0561053	-0.105646	-0.00656495	0.0264396	-0.0102708	-0.07684	0.0562985	0.76235	0.00582335	-0.0839911	0.0956378	0.899222	0.111037	0.00676523	30.949
ANGPTL7	ANGL7	6371-50	0.302603	-0.0510683	-0.0961695	-0.005967	0.0264683	-0.0674768	-0.135264	0.00031059	0.051059	-0.0397813	-0.122554	0.0429911	0.349269	0.750206	0.11682	16.4865
TMEFF1	TEFF1	15641-20	0.302603	-0.0786833	-0.148195	-0.00917115	0.0265171	-0.0405707	-0.110382	0.0292406	0.254691	-0.0306354	-0.157423	0.0961522	0.637192	0.37706	2.4926e-13	62.5192
IGLON5	IGLO5	6478-2	0.303816	-0.057531	-0.108413	-0.0066492	0.0266853	-0.0800643	-0.151096	-0.00903248	0.0271611	-0.0209863	-0.113872	0.0718996	0.659182	0.359468	0.0215958	26.3
OMG	OMGP	16908-5	0.305828	-0.0487602	-0.0919528	-0.00556767	0.0269245	-0.0587934	-0.127365	0.00977784	0.0928629	-0.0835369	-0.162385	-0.00468899	0.0413186	0.304834	0.597898	0
ERBB2	ERBB2	2616-23	0.305828	-0.0474946	-0.089598	-0.00539121	0.0270406	-0.0392066	-0.0987874	0.0203741	0.197141	-0.0215837	-0.0985656	0.0553981	0.584301	0.432722	0.386528	3.72717
TREML1	TRML1	11147-17	0.305828	-0.0598418	-0.112894	-0.00678987	0.0270489	-0.0502695	-0.11857	0.0180306	0.149147	0.00835559	-0.0873167	0.104028	0.864554	0.0990954	0.00078884	37.373
MEOX2	MEOX2	18259-15	0.308662	-0.0492366	-0.0929758	-0.00549746	0.0273625	-0.062078	-0.12582	0.00166439	0.0562896	-0.0455036	-0.125656	0.0346489	0.26944	0.913305	0.265908	8.77555
WFDC11	WFD11	7969-163	0.309489	-0.0504187	-0.0952474	-0.00558992	0.0274989	-0.0637997	-0.130868	0.00326844	0.0622587	-0.0223923	-0.104352	0.0595677	0.593922	0.425466	0.102213	17.4802
HPSE	HPSE	5604-30	0.310031	-0.0489934	-0.0925862	-0.00540062	0.0276103	-0.0683934	-0.135593	-0.00119367	0.046067	-0.023043	-0.102323	0.0562375	0.570629	0.444347	0.378939	4.03545
LGALS4	Galectin_4	2982-82	0.310234	-0.0533825	-0.100928	-0.00583649	0.0277673	-0.0293888	-0.100493	0.0417151	0.417885	0.00653572	-0.0794015	0.0924729	0.881912	0.10678	0.0617607	20.8126
MFNG	MFNG	5605-77	0.310234	-0.0507694	-0.0959922	-0.00554668	0.0277815	-0.0716393	-0.137518	-0.00576094	0.0330596	-0.0355757	-0.118653	0.0475011	0.403999	0.669674	0.0884113	18.5022
DCUN1D3	DCNL3	13553-4	0.310234	-0.0535918	-0.101359	-0.00582465	0.0278808	-0.0159865	-0.080489	0.048516	0.627134	-0.0122332	-0.0992562	0.0747898	0.783685	0.269049	0.0283556	25.023
NGRN	NGRN	7153-66	0.310234	-0.0485949	-0.091912	-0.00527775	0.0278946	-0.0374962	-0.0994114	0.0244189	0.235241	-0.0524805	-0.132043	0.0270823	0.200098	0.909203	0.276446	8.31428
CYCS	Cytochrome_c	2942-50	0.310234	-0.0522979	-0.0989419	-0.00565385	0.0279822	-0.0669122	-0.128559	-0.00526523	0.0333899	-0.0575361	-0.143415	0.028343	0.193203	0.886856	0.0511291	21.9238
PRC1	PRC1	11591-43	0.310234	-0.0483298	-0.0914418	-0.00521784	0.0280077	-0.0408707	-0.103524	0.0217827	0.201057	-0.0217265	-0.100464	0.0570114	0.590255	0.430758	0.290013	7.72842
TSSK1B	TSSK1	11179-7	0.310277	-0.048241	-0.0913053	-0.00517681	0.0281224	-0.0809005	-0.144427	-0.0173741	0.0125602	-0.0875304	-0.165811	-0.0092499	0.0315583	0.243092	0.245316	9.6954
DDC	dopa_decarboxylase	3538-26	0.310277	-0.0519	-0.0982583	-0.00554163	0.028217	-0.0307851	-0.095492	0.0339217	0.351089	-0.0278163	-0.11253	0.0568974	0.521846	0.506974	0.0791488	19.2459
CDC34	UB2R1	12532-28	0.310277	-0.0483796	-0.0915982	-0.00516098	0.0282344	-0.0700373	-0.132236	-0.00783861	0.0273162	-0.0691879	-0.148356	0.00997985	0.0909197	0.539818	0.244007	9.75479
FABP6	FABP6	6450-8	0.310277	-0.0510902	-0.0967409	-0.00543945	0.0282713	-0.0406276	-0.103199	0.0219441	0.203161	-0.0283606	-0.111936	0.0552151	0.508057	0.525805	0.0727556	19.7926
SEMA5A	SEM5A	13132-14	0.310277	-0.0638592	-0.12094	-0.00677823	0.0283287	-0.0378285	-0.10565	0.0299927	0.274304	-0.00488648	-0.108271	0.0984982	0.926442	0.185039	1.87178e-05	45.0445
UXS1	UXS1	8258-22	0.310277	-0.0536149	-0.101558	-0.00567199	0.0283909	-0.0224064	-0.0886034	0.0437905	0.507067	-0.0318933	-0.120115	0.0563287	0.480829	0.566395	0.0682497	20.1972
COL10A1	COAA1	15653-9	0.310289	-0.0539792	-0.102267	-0.00569091	0.0284553	-0.0533087	-0.11429	0.00767211	0.0866431	-0.0506647	-0.13943	0.0381005	0.26689	0.930536	0.0158349	27.6577
CCDC167	CC167	7797-11	0.31084	-0.0490064	-0.0928777	-0.00513521	0.0285691	-0.0108439	-0.0763714	0.0546836	0.745675	-0.0177012	-0.100209	0.0648065	0.675346	0.382463	0.334796	5.84438
SPRED1	SPRE1	8318-13	0.310919	-0.0497917	-0.0943857	-0.0051977	0.0286398	-0.0637584	-0.12556	-0.00195646	0.0431753	-0.0363858	-0.117973	0.0452016	0.384896	0.700957	0.153095	14.2942
PACSIN1	PACN1	12676-1	0.311023	-0.0510284	-0.0968346	-0.00522213	0.0290057	-0.00690423	-0.080764	0.0669556	0.854631	-0.047366	-0.131796	0.0370639	0.275089	0.919434	0.157874	14.0275
APBB1	APBB1	12822-34	0.311023	-0.050108	-0.0950985	-0.00511747	0.0290431	-0.0198283	-0.0868941	0.0472375	0.562271	-0.0361252	-0.118883	0.046633	0.395007	0.693614	0.145115	14.7495
S100A11	S100A11	14011-17	0.311023	-0.0553344	-0.105035	-0.0056339	0.0290992	-0.0406069	-0.105744	0.0245299	0.221761	-0.016682	-0.10745	0.0740865	0.719713	0.321798	0.0205177	26.5309
TFIP11	TFP11	9043-7	0.311023	-0.0499977	-0.094912	-0.00508337	0.0291249	-0.00446	-0.0679312	0.0590112	0.890459	-0.00157083	-0.0827384	0.0795967	0.969845	0.165693	0.17247	13.2378
SELP	P_Selectin	4154-57	0.311023	-0.0576353	-0.109485	-0.00578535	0.0293574	-0.0621047	-0.133874	0.00966448	0.0898794	-0.031602	-0.126594	0.0633901	0.516395	0.522765	0.00409561	32.6547
PF4V1	PF4V	5663-18	0.311023	-0.0550339	-0.104557	-0.00551106	0.0294005	-0.00773332	-0.0726232	0.0571566	0.815311	-0.0382502	-0.129244	0.0527437	0.412649	0.667055	0.0155346	27.7384
SPOCK2	Testican_2	5491-12	0.311023	-0.0540957	-0.102792	-0.00539916	0.0294603	-0.0695478	-0.135343	-0.0037524	0.0382894	-0.0246902	-0.113576	0.0641957	0.587784	0.440249	0.0732693	19.7475
CLTC	CLH1	13711-10	0.311023	-0.0464575	-0.0883024	-0.00461257	0.0295544	-0.0186627	-0.0835314	0.0462059	0.572834	-0.026416	-0.102695	0.0498632	0.499415	0.539121	0.467413	0.444909
LDLR	LDLR	13129-40	0.311023	-0.0453785	-0.0862536	-0.00450342	0.0295625	-0.0389017	-0.100886	0.0230826	0.218666	-0.00957581	-0.0842501	0.0650985	0.802252	0.265125	0.505011	0
RAC2	RAC2	18950-13	0.311023	-0.0515826	-0.0980668	-0.00509835	0.0296353	-0.0515912	-0.120299	0.0171163	0.141102	-0.0360461	-0.121205	0.0491126	0.409424	0.670064	0.110578	16.9015
PROC	Activated_Protein_C	3758-68	0.311023	-0.0506698	-0.0963445	-0.00499513	0.0296817	-0.0432945	-0.105583	0.0189941	0.173104	-0.0462996	-0.130308	0.0377092	0.283566	0.903368	0.074734	19.6202
HEPACAM	HEPACAM	8810-26	0.311023	-0.0493416	-0.0938235	-0.00485974	0.0296981	-0.0685756	-0.131933	-0.00521833	0.0338887	-0.036493	-0.118005	0.0450186	0.383065	0.712738	0.108581	17.0372
TNFSF4	OX40_Ligand	2839-2	0.311023	-0.0483954	-0.092034	-0.00475676	0.0297347	-0.0390581	-0.103291	0.0251745	0.233339	-0.025211	-0.105184	0.0547619	0.538559	0.499204	0.248352	9.55809
NT5E	5__Nucleotidase	15452-5	0.311023	-0.070061	-0.133257	-0.00686506	0.0297895	-0.0181649	-0.084972	0.0486422	0.594092	0.000492004	-0.114679	0.115663	0.993342	0.156377	2.81546e-09	55.7652
SPARC	ON	3043-49	0.311023	-0.0508419	-0.0967121	-0.00497165	0.0298259	-0.0536833	-0.126677	0.0193108	0.149458	-0.0151742	-0.0989859	0.0686374	0.723708	0.322192	0.182854	12.6962
TARDBP	TADBP	12046-51	0.311023	-0.0502186	-0.0955367	-0.0049006	0.0298624	-0.0495297	-0.119137	0.0200772	0.163125	-0.019981	-0.10284	0.0628776	0.637863	0.395302	0.15953	13.936
VARS	SYVC	13083-18	0.311023	-0.0509969	-0.0970396	-0.00495429	0.0299417	-0.0106057	-0.0760028	0.0547914	0.750595	-0.0088764	-0.0930767	0.0753239	0.836874	0.245825	0.149826	14.4791
DEFB107A	D107A	6399-52	0.311023	-0.0529125	-0.100689	-0.00513603	0.0299567	-0.0215115	-0.0867485	0.0437256	0.518095	-0.0144903	-0.101493	0.0725125	0.74502	0.303818	0.0428525	22.9065
HLA	DQA2_DQA2	7757-5	0.311023	-0.0490387	-0.0933198	-0.0047576	0.0299657	-0.0413449	-0.108077	0.0253868	0.224621	-0.0255563	-0.106957	0.0558444	0.540215	0.501861	0.190489	12.3074
ST3GAL1	SIA4A	5657-28	0.311023	-0.0533949	-0.101628	-0.00516133	0.03003	-0.0457046	-0.111754	0.0203445	0.175018	-0.0233411	-0.112392	0.0657099	0.608975	0.433376	0.0813431	19.0648
NR3C2	MCR	12931-16	0.311023	-0.0456031	-0.0868132	-0.00439305	0.0300904	-0.0208374	-0.0862979	0.0446231	0.532696	-0.0200457	-0.095579	0.0554876	0.60451	0.431283	0.850646	0
NRXN1	NRX1B	5110-84	0.311023	-0.0483623	-0.092094	-0.00463052	0.0301972	-0.0786835	-0.141805	-0.0155623	0.0145583	-0.0472523	-0.127585	0.0330807	0.252678	0.974258	0.203927	11.6401
AES	AES	18396-10	0.311023	-0.0463471	-0.0882581	-0.00443605	0.0302032	-0.0509766	-0.114754	0.012801	0.117215	-0.0440741	-0.120127	0.0319791	0.259692	0.944224	0.761344	0
GSTM1	GST_M1_1	15395-15	0.311023	-0.044936	-0.0855913	-0.00428065	0.0302859	-0.0476354	-0.112329	0.0170581	0.148973	-0.0551708	-0.129872	0.0195299	0.151967	0.749798	0.99446	0
FGF10	FGF_10	2441-2	0.311023	-0.0524374	-0.0998965	-0.00497837	0.0303448	-0.0207968	-0.085773	0.0441795	0.53045	-0.00440674	-0.0902739	0.0814604	0.920151	0.193319	0.056891	21.3038
IL15	IL_15	19568-17	0.311023	-0.0495713	-0.0944636	-0.00467899	0.0304455	-0.0688996	-0.133475	-0.00432451	0.0365083	-0.0721001	-0.154185	0.00998472	0.0893282	0.521815	0.17605	13.0493
TMEM132D	T132D	13416-8	0.311023	-0.0580933	-0.110706	-0.00548105	0.0304529	-0.0454	-0.11238	0.0215804	0.184018	-0.0310146	-0.127397	0.0653679	0.530186	0.512408	0.00685552	30.9018
PTPRU	PTPRU	8337-65	0.311023	-0.0610943	-0.116439	-0.00574934	0.0304975	-0.0150284	-0.0776712	0.0476145	0.638208	0.0479439	-0.0493862	0.145274	0.337459	0.0105482	0.000347715	39.3436
STX3	STX3	7186-111	0.311023	-0.0525078	-0.100082	-0.00493315	0.0305259	-0.0589829	-0.125899	0.00793293	0.0840584	-0.0870661	-0.173985	-0.000147131	0.0533714	0.354635	0.0427367	22.9212
DDX58	DDX58	12382-2	0.311023	-0.0460135	-0.0877102	-0.00431676	0.0305509	-0.0252003	-0.0935649	0.0431643	0.470002	-0.0345763	-0.110551	0.0413985	0.375292	0.725123	0.509287	0
KLRK1	NKG2D	14095-1	0.311443	-0.0496864	-0.0947398	-0.00463302	0.0306556	-0.05453	-0.117933	0.00887332	0.0918601	-0.0651907	-0.147608	0.0172269	0.125338	0.660255	0.12258	16.115
CSNK2A1	CSK21	3427-63	0.311867	-0.0479456	-0.0914479	-0.00444327	0.0307609	-0.0365207	-0.104416	0.0313742	0.291761	-0.0590174	-0.139078	0.0210427	0.152731	0.747082	0.251355	9.4229
TMEM106B	T106B	8687-26	0.311953	-0.0478625	-0.0913106	-0.00441432	0.0308427	-0.0329734	-0.0961637	0.0302168	0.306434	-0.0662374	-0.146008	0.0135334	0.107893	0.59122	0.24897	9.53022
C8G	CO8G	14708-59	0.311953	-0.0509579	-0.0972848	-0.00463096	0.0310925	-0.0443935	-0.109479	0.0206919	0.18127	-0.00648308	-0.0908929	0.0779268	0.880752	0.221279	0.117	16.4748
CP	Ceruloplasmin	17453-34	0.311953	-0.0478656	-0.0913843	-0.00434689	0.0311043	-0.033051	-0.0945869	0.0284849	0.292479	-0.00343373	-0.0828019	0.0759344	0.932654	0.194453	0.291409	7.66863
RAB5C	RAB5C	14287-6	0.311953	-0.0498147	-0.0951222	-0.00450729	0.0311661	-0.0515915	-0.121538	0.0183548	0.148277	-0.0291328	-0.111885	0.053619	0.492349	0.559329	0.170943	13.3188
DDX25	DDX25	13984-23	0.311953	-0.0493058	-0.0941671	-0.00444445	0.0312293	-0.0302217	-0.0931562	0.0327129	0.346607	-0.0361815	-0.118566	0.0462029	0.392143	0.710081	0.15406	14.2399
DEFB110	DB110	8340-9	0.311953	-0.0486584	-0.0929386	-0.00437825	0.0312592	-0.0389099	-0.103032	0.0252125	0.234314	-0.0334259	-0.114625	0.0477728	0.42235	0.661468	0.175223	13.0927
SIGIRR	SIGIRR	8326-63	0.311953	-0.0478488	-0.0913961	-0.00430135	0.0312749	-0.0329459	-0.0913929	0.0255012	0.269244	0.00592261	-0.0729921	0.0848373	0.883456	0.115115	0.0148093	27.9385
SNRPD3	SMD3	17774-38	0.311953	-0.0508667	-0.0971731	-0.00456017	0.0313205	-0.048967	-0.110286	0.0123519	0.117547	-0.0577209	-0.143326	0.0278837	0.190389	0.852101	0.0389244	23.4208
PVRL3	Nectin_3	13557-3	0.311953	-0.0459403	-0.0877673	-0.00411332	0.0313415	-0.0382761	-0.0978902	0.021338	0.208239	-0.0371317	-0.114119	0.0398561	0.347581	0.789587	0.398055	3.25968
SUN5	SPA4L	11260-47	0.312565	-0.0636802	-0.121703	-0.00565791	0.0314695	-0.0112011	-0.0776342	0.055232	0.74105	-0.0126258	-0.118157	0.0929057	0.815251	0.260356	6.0374e-06	46.8493
BLNK	BLNK	19225-11	0.312565	-0.0456447	-0.0872489	-0.00404055	0.0315304	-0.0242106	-0.0856042	0.037183	0.439575	-0.0126629	-0.0886281	0.0633023	0.744807	0.31249	0.463421	0.607908
PSMB1	PSB1	12612-37	0.313518	-0.0451298	-0.0863111	-0.00394853	0.0317226	-0.064602	-0.127159	-0.00204512	0.0429661	-0.0627496	-0.137547	0.0120475	0.104362	0.581876	0.509368	0
OTUB2	OTUB2	12493-42	0.313518	-0.0530345	-0.101444	-0.00462483	0.0317766	-0.0172988	-0.0821338	0.0475363	0.601014	-0.014193	-0.102588	0.0742016	0.753875	0.306767	0.0232362	25.965
SETD2	SETD2	12647-52	0.313518	-0.0543507	-0.103992	-0.00470969	0.0318797	-0.022344	-0.0868836	0.0421956	0.497422	-0.0146396	-0.105158	0.0758788	0.752147	0.30725	0.00842708	30.1517
CST2	CYTT	4324-33	0.313518	-0.0533359	-0.102051	-0.00462108	0.0318821	-0.0301455	-0.0972285	0.0369374	0.378446	-0.07744	-0.166607	0.0117268	0.0929158	0.528252	0.034611	24.0307
TREML1	TRML1	9329-28	0.314097	-0.0606782	-0.116174	-0.00518279	0.0321125	-0.0111048	-0.0842777	0.0620682	0.766127	-0.00524404	-0.106161	0.0956729	0.919153	0.202242	0.00029979	39.6793
MLL2	MLL2	13623-4	0.314097	-0.0479208	-0.0917497	-0.00409176	0.0321178	-0.0466673	-0.11141	0.0180756	0.157726	-0.0395334	-0.119915	0.0408487	0.338212	0.807424	0.224758	10.643
IRF9	ISGF3	12439-67	0.314097	-0.0492873	-0.094379	-0.00419554	0.0321671	-0.0373598	-0.101906	0.0271861	0.256607	-0.0417362	-0.124089	0.0406163	0.323796	0.830078	0.119472	16.3141
CGB2	CGB2	6213-10	0.314097	-0.0653739	-0.125234	-0.0055134	0.0323156	-0.0217308	-0.0931976	0.0497361	0.551201	-0.0254638	-0.134947	0.0840191	0.64983	0.395877	1.37259e-06	48.9666
ARHGAP30	RHG30	12807-89	0.314097	-0.0523729	-0.10034	-0.00440601	0.032355	-0.0118665	-0.0780408	0.0543079	0.725241	0.00687948	-0.0797011	0.0934601	0.876667	0.112994	0.0482679	22.2499
HNRNPM	HNRPM	12783-29	0.314097	-0.0485656	-0.0930502	-0.00408099	0.0323734	-0.0366321	-0.102966	0.0297018	0.27909	-0.0651289	-0.147042	0.0167843	0.123414	0.637593	0.128167	15.7641
CLEC11A	SCGF_alpha	4500-50	0.314097	-0.0515378	-0.09876	-0.00431557	0.032429	-0.0102978	-0.0780578	0.0574623	0.765807	-0.00499103	-0.0914361	0.0814541	0.910209	0.212384	0.0587979	21.1081
MPG	3MG	12438-127	0.314097	-0.0517293	-0.0991336	-0.00432503	0.032453	-0.0690382	-0.139401	0.001325	0.054473	-0.0546629	-0.141939	0.0326128	0.223498	0.937495	0.0694846	20.0846
BHMT2	BHMT2	14226-120	0.314329	-0.0502457	-0.0963138	-0.0041776	0.0325411	-0.0293054	-0.096047	0.0374361	0.38946	-0.038911	-0.123303	0.0454808	0.369091	0.75365	0.0978262	17.7952
YTHDC1	YTDC1	8878-48	0.31465	-0.0451846	-0.0866357	-0.00373361	0.0326384	-0.036742	-0.101809	0.028325	0.268401	-0.0218782	-0.0975276	0.0537711	0.572543	0.472666	0.669517	0
UST	UST	8364-74	0.314849	-0.0567607	-0.108918	-0.00460376	0.0329276	-0.0208853	-0.0854178	0.0436472	0.52587	0.0242115	-0.0695929	0.118016	0.614445	0.0472366	0.00740589	30.6246
TOP1	Topoisomerase_I	2876-74	0.314849	-0.0453609	-0.087056	-0.00366582	0.0329836	-0.0539213	-0.118525	0.0106827	0.101867	-0.0514076	-0.127447	0.0246316	0.189226	0.852661	0.52625	0
DNAJC15	DJC15	7197-2	0.314849	-0.0456361	-0.0876047	-0.00366754	0.0330693	-0.00574844	-0.0664479	0.054951	0.852747	-0.00545814	-0.0822631	0.0713468	0.889604	0.225391	0.247087	9.61524
ETV5	ETV5	13403-5	0.314849	-0.0446038	-0.0856357	-0.00357184	0.0331238	-0.0170277	-0.0795703	0.0455149	0.593608	-0.0226638	-0.0975025	0.052175	0.554626	0.494191	0.812636	0
ART4	ART4	6576-1	0.314849	-0.0560759	-0.107665	-0.00448731	0.0331348	-0.0215014	-0.0825188	0.0395159	0.489781	-0.017059	-0.110075	0.0759566	0.720278	0.326324	1.38431e-06	48.9551
UGT1A8	UD18	8899-75	0.314849	-0.0493031	-0.0946768	-0.00392941	0.0331965	-0.033371	-0.0990015	0.0322594	0.318968	-0.0179139	-0.100679	0.0648514	0.672636	0.376709	0.102105	17.4878
GMFG	GMFG	13062-4	0.314849	-0.046762	-0.0898021	-0.00372203	0.0332164	-0.0819107	-0.147732	-0.016089	0.0147262	-0.062795	-0.141699	0.0161092	0.12307	0.635319	0.349795	5.2259
HERC5	HERC5	12934-1	0.314849	-0.0473283	-0.0909076	-0.00374901	0.0332895	-0.0109207	-0.0735063	0.0516649	0.732351	-0.0129163	-0.0927104	0.0668779	0.751941	0.316273	0.338304	5.69927
CLN5	CLN5	8874-53	0.314849	-0.0543429	-0.104386	-0.00429956	0.0333075	-0.0126835	-0.0781828	0.0528158	0.704291	-0.0167757	-0.109182	0.0756307	0.72299	0.346165	0.00965287	29.6416
SH2D1A	SH21A	4567-82	0.314849	-0.0462668	-0.0888789	-0.00365468	0.0333319	-0.014368	-0.0798154	0.0510795	0.666993	0.00497239	-0.0720341	0.0819789	0.899634	0.123201	0.409633	2.79076
RNASET2	RNT2	16913-8	0.314849	-0.0466938	-0.0897072	-0.00368036	0.0333649	-0.0436518	-0.109164	0.0218604	0.191568	-0.0350592	-0.113871	0.0437523	0.38609	0.730302	0.483089	0
ABO	BGAT	9253-52	0.314893	-0.0353542	-0.0679709	-0.00273743	0.0336318	-0.0166498	-0.0644813	0.0311816	0.49508	-0.0499943	-0.109772	0.00978365	0.10542	0.568523	0.997923	0
RNASE10	RNS10	5602-62	0.314893	-0.0468624	-0.0901044	-0.00362037	0.0336652	-0.0399634	-0.104446	0.0245192	0.224481	-0.0254689	-0.104719	0.0537814	0.530714	0.52905	0.290376	7.71284
ESRP1	ESRP1	8828-21	0.314893	-0.0449434	-0.086445	-0.00344171	0.0337955	-0.0181084	-0.0778804	0.0416636	0.552655	-0.0430997	-0.118658	0.0324582	0.267183	0.954516	0.519589	0
LHCGR	LSHR	14634-13	0.314893	-0.0527812	-0.101535	-0.00402783	0.033847	-0.0258607	-0.093057	0.0413356	0.45067	-0.0384249	-0.127591	0.0507413	0.401047	0.706641	0.0195844	26.7383
SF3B4	SF3B4	13449-25	0.314893	-0.0472155	-0.0908286	-0.00360246	0.0338497	-0.0368461	-0.104284	0.0305917	0.284229	-0.0234603	-0.103632	0.0567112	0.56802	0.490393	0.251968	9.39534
TNXB	Tenascin_X	5698-60	0.314893	-0.0504719	-0.0971296	-0.00381429	0.0339898	-0.0591915	-0.125627	0.00724372	0.0807657	-0.00398024	-0.0887058	0.0807453	0.926887	0.202435	0.0607738	20.9099
BPTF	BPTF	12482-5	0.314893	-0.0489926	-0.0942864	-0.00369879	0.0340045	-0.0310931	-0.0931633	0.0309772	0.326193	-0.0341863	-0.117158	0.0487856	0.421938	0.676845	0.136902	15.2324
CDKN2B	p15_INK4b	9874-28	0.314893	-0.0498731	-0.0959863	-0.00375988	0.0340253	-0.0528462	-0.116085	0.0103928	0.101451	-0.038043	-0.122584	0.0464985	0.38065	0.743789	0.104361	17.3289
GPX7	GPX7	8345-27	0.314893	-0.0512912	-0.0987368	-0.00384555	0.0341055	-0.0509255	-0.12033	0.0184792	0.1504	-0.00658921	-0.0924328	0.0792544	0.880824	0.225241	0.0593738	21.0499
ZHX1	ZHX1	12751-26	0.314893	-0.0446639	-0.0859813	-0.00334654	0.0341147	-0.0536221	-0.11453	0.00728608	0.0844365	-0.0388407	-0.115065	0.0373834	0.321186	0.85871	0.480273	0
ENSA	a_endosulfine	17734-13	0.314893	-0.0457611	-0.0881144	-0.00340792	0.0342029	-0.050562	-0.11581	0.0146859	0.128808	-0.0190461	-0.0960966	0.0580044	0.629474	0.418552	0.958562	0
BTN2A1	BT2A1	8869-5	0.314893	-0.0531583	-0.102389	-0.00392784	0.0343159	0.00933456	-0.0574183	0.0760875	0.784026	-0.00259332	-0.092214	0.0870274	0.954925	0.190711	0.0125378	28.6192
PLOD2	PLOD2	6923-1	0.314893	-0.061658	-0.118776	-0.00454027	0.0343651	-0.0186389	-0.0876779	0.0504002	0.596706	-0.019144	-0.123387	0.0850988	0.719915	0.342289	1.94447e-05	44.9804
PCDHB10	PCDBA	9963-19	0.314893	-0.0530222	-0.102167	-0.00387773	0.0344628	0.00426279	-0.0646944	0.0732199	0.903563	0.0197711	-0.067977	0.107519	0.660058	0.0553632	0.0206392	26.5044
DEFB129	DB129	8347-222	0.314893	-0.0473452	-0.0912473	-0.00344302	0.0345431	-0.0357401	-0.0980396	0.0265595	0.260846	-0.0259937	-0.10636	0.0543727	0.528081	0.535356	0.201896	11.7396
TCTN2	TECT2	11433-11	0.314893	-0.0463446	-0.0893505	-0.00333868	0.034676	-0.0415241	-0.105866	0.0228175	0.205907	-0.0126302	-0.0911284	0.065868	0.75338	0.317597	0.377458	4.09568
ARPC1B	ARC1B	12689-56	0.314893	-0.0490833	-0.0946801	-0.00348641	0.0348734	-0.0591873	-0.124727	0.006352	0.0767261	-0.0659775	-0.149499	0.0175446	0.125827	0.63673	0.12345	16.0598
OAS1	OAS1	10361-25	0.314893	-0.0474282	-0.0915385	-0.00331789	0.0350839	-0.0235401	-0.0866652	0.0395851	0.464845	-0.024288	-0.105069	0.0564935	0.557463	0.504168	0.189961	12.334
C3	C3b	4480-59	0.314893	-0.0478847	-0.0924238	-0.00334551	0.0351016	-0.0314412	-0.0966275	0.0337451	0.344482	-0.0586308	-0.140368	0.0231066	0.16394	0.758866	0.263793	8.86887
ALK	ALK	8249-124	0.314893	-0.0533676	-0.103028	-0.00370685	0.0351816	-0.0450422	-0.10997	0.0198856	0.173931	-0.0166714	-0.107068	0.0737256	0.718783	0.343969	0.00887711	29.9579
UBE2G1	UB2G1	17158-17	0.314893	-0.0487568	-0.0941321	-0.00338152	0.035202	-0.0592559	-0.126781	0.0082691	0.0854421	-0.0544828	-0.137939	0.0289732	0.204708	0.872791	0.151489	14.3848
NTRK1	TrkA	3477-63	0.314893	-0.0490524	-0.0947086	-0.00339619	0.0352254	-0.0111464	-0.0789096	0.0566169	0.747154	0.00285923	-0.0795613	0.0852798	0.945975	0.143741	0.167846	13.4842
GSR	Glutathione_reductase	19273-3	0.314893	-0.0456553	-0.0881545	-0.00315599	0.0352469	-0.03006	-0.094258	0.034138	0.358759	0.0153126	-0.0622597	0.092885	0.699946	0.0695743	0.63069	0
ULBP1	ULBP_1	3081-70	0.314893	-0.0494375	-0.0954746	-0.00340044	0.0353146	-0.0322962	-0.0977495	0.0331571	0.333498	-0.0159359	-0.0997791	0.0679072	0.710566	0.351615	0.0930244	18.1502
PFN2	Profilin_II	16923-20	0.314893	-0.0478514	-0.0924259	-0.00327697	0.0353737	-0.0230072	-0.0835801	0.0375657	0.456607	-0.0174651	-0.0987798	0.0638497	0.674998	0.383705	0.146027	14.6967
RNF24	RNF24	9583-17	0.314893	-0.0509432	-0.0984242	-0.00346223	0.0354762	-0.0187806	-0.0839264	0.0463652	0.572054	-0.00903424	-0.0957147	0.0776463	0.838698	0.26139	0.0574689	21.244
CCT7	TCPH	13673-21	0.314893	-0.0482091	-0.0931738	-0.00324442	0.0356072	-0.073837	-0.140018	-0.00765565	0.0287654	-0.0142386	-0.0962942	0.067817	0.734744	0.335116	0.196909	11.986
CASP2	Caspase_2	4904-7	0.314893	-0.0529408	-0.10232	-0.00356116	0.0356135	-0.0207441	-0.0869731	0.0454849	0.539284	-0.0267743	-0.116607	0.063058	0.560888	0.495818	0.0154917	27.7501
LAMA4	LAMA4	6577-64	0.314893	-0.0499009	-0.0964575	-0.00334432	0.0356625	-0.0441091	-0.110549	0.0223313	0.19319	-0.0259424	-0.110673	0.0587885	0.550279	0.508513	0.0647478	20.5242
ACE	ACE	10714-7	0.314893	-0.0450188	-0.087037	-0.00300065	0.0357349	-0.0398734	-0.108614	0.0288671	0.255584	0.0015175	-0.0752025	0.0782376	0.96918	0.159541	0.620229	0
NPPB	BNP_32	3723-1	0.314893	-0.0506599	-0.0979873	-0.00333256	0.0359073	-0.0271103	-0.0927776	0.0385571	0.418426	-0.00481175	-0.090563	0.0809395	0.912724	0.213584	0.0543229	21.5745
FKBP6	FKBP6	12529-32	0.314893	-0.0475265	-0.09193	-0.00312293	0.035922	-0.0580645	-0.123828	0.00769908	0.0835398	-0.0396121	-0.120907	0.0416829	0.342678	0.819954	0.280914	8.12038
IL36G	IL_1F9	9117-4	0.314893	-0.0471915	-0.091295	-0.00308803	0.0359762	-0.0832448	-0.142038	-0.0244518	0.00551839	-0.0503974	-0.131077	0.0302822	0.224718	0.925938	0.154324	14.2251
PCMT1	PIMT	18160-2	0.314893	-0.0527736	-0.1021	-0.00344727	0.0359989	-0.00463961	-0.0697123	0.060433	0.888863	0.00102997	-0.0880096	0.0900695	0.981973	0.16027	0.0111314	29.0912
INPP5E	INP5E	11370-20	0.314893	-0.0612186	-0.118445	-0.00399252	0.0360196	-0.0229669	-0.0912336	0.0452999	0.509647	-0.00810514	-0.115961	0.0997504	0.883306	0.258872	0.000105818	41.8802
LRP2	megalin	10618-190	0.314893	-0.0445969	-0.0862854	-0.00290846	0.0360198	-0.0294414	-0.0950752	0.0361925	0.379303	-0.00364824	-0.0796431	0.0723466	0.925291	0.211103	0.463421	0.607916
MAP4K3	M4K3	8978-30	0.314893	-0.0440535	-0.0852347	-0.00287227	0.0360232	-0.0317916	-0.092361	0.0287777	0.303599	-0.0318862	-0.107263	0.0434902	0.409705	0.706707	0.973389	0
CHKB	CHKB	7761-125	0.314893	-0.0480585	-0.0929998	-0.00311723	0.03609	-0.0436508	-0.110818	0.0235161	0.202751	-0.0301479	-0.112889	0.0525934	0.477388	0.61411	0.181001	12.7917
CXCL5	ENA_78	2979-8	0.314893	-0.0564944	-0.109337	-0.00365177	0.0361346	-0.0115858	-0.0741549	0.0509832	0.716662	0.0206931	-0.0736794	0.115066	0.668617	0.0587484	0.000607709	38.0232
MED4	MED4	14021-81	0.314893	-0.048827	-0.094528	-0.00312606	0.0362573	-0.0256067	-0.0936388	0.0424254	0.460688	-0.0162877	-0.0999682	0.0673928	0.703932	0.36565	0.123963	16.0273
MFAP1	MFAP1	5606-24	0.314893	-0.0474897	-0.0919511	-0.0030284	0.0363078	-0.037041	-0.0986283	0.0245464	0.238479	-0.0388597	-0.119347	0.0416272	0.347212	0.801119	0.194507	12.3187
EDN3	Endothelin_3	15383-200	0.314893	-0.04806	-0.0930807	-0.00303923	0.0364138	-0.0459163	-0.110478	0.0186457	0.163342	-0.0449945	-0.127768	0.0377795	0.290158	0.93111	0.137985	15.1678
HYAL1	HYAL1	8309-12	0.314893	-0.0614945	-0.11912	-0.0038694	0.0364769	-0.0321887	-0.0988235	0.034446	0.343748	-0.00320263	-0.107503	0.101097	0.952173	0.19376	7.30841e-06	46.557
CD44	CD44	9283-8	0.314893	-0.044143	-0.0855183	-0.00276773	0.0365216	-0.00100226	-0.0649951	0.0629906	0.975511	0.00167185	-0.073831	0.0771747	0.9655	0.159289	0.57703	0
PLXNB2	PLXB2	9216-100	0.314893	-0.058065	-0.112496	-0.00363416	0.0365439	-0.047395	-0.115604	0.020814	0.173236	0.0269264	-0.0688154	0.122668	0.583143	0.0397345	0.00276332	33.8929
CFL2	COF2	15339-32	0.314893	-0.0445802	-0.0863703	-0.00279003	0.0365445	-0.0377917	-0.101491	0.0259076	0.244906	-0.0140029	-0.0903346	0.0623288	0.720207	0.351014	0.346458	5.3631
ASPH	HAAH	6998-106	0.314893	-0.0496408	-0.0961887	-0.00309292	0.0366002	-0.0178331	-0.0853585	0.0496924	0.604727	-0.0310396	-0.116193	0.0541138	0.477206	0.609911	0.0812057	19.0761
TICAM2	TIRP	17696-1	0.314893	-0.0445715	-0.0863695	-0.00277352	0.0366162	-0.0485369	-0.112717	0.0156427	0.138272	-0.020197	-0.0965972	0.0562032	0.605912	0.456857	0.468606	0.396165
DEFB118	DB118	9306-7	0.314893	-0.0465061	-0.0901386	-0.0028736	0.0367036	0.000151115	-0.0682054	0.0685077	0.996543	-0.00271171	-0.0817569	0.0763335	0.946574	0.197742	0.285803	7.90933
BPHL	BPHL	17813-21	0.314893	-0.0520419	-0.10087	-0.00321358	0.0367116	-0.027441	-0.0920161	0.037134	0.404911	-0.0179956	-0.106833	0.0708422	0.692492	0.371237	0.0146727	27.977
RBBP6	RBBP6	9887-40	0.314893	-0.0456526	-0.0884908	-0.00281443	0.0367318	-0.0498067	-0.111729	0.0121151	0.114912	-0.0164325	-0.0932151	0.06035	0.676096	0.371423	0.324937	6.25376
NAMPT	PBEF	5011-11	0.314893	-0.0444521	-0.0861649	-0.00273927	0.036737	-0.0611498	-0.122551	0.000251694	0.0509465	-0.0822804	-0.158434	-0.00612718	0.0375635	0.248289	0.569188	0
SCUBE1	SCUB1	8989-40	0.314893	-0.0902042	-0.174877	-0.00553091	0.0367987	-0.0833924	-0.157654	-0.00913046	0.0277402	-0.0519087	-0.206872	0.103054	0.513514	0.564059	7.96964e-26	73.4538
TNFSF11	sRANKL	14061-48	0.314893	-0.0477865	-0.0926515	-0.00292147	0.0368348	-0.0208983	-0.0886587	0.0468621	0.545523	0.00339003	-0.0777978	0.0845779	0.934996	0.143832	0.175314	13.0879
NR1H4	NR1H4	8946-38	0.315321	-0.0469058	-0.0909953	-0.00281631	0.0370547	-0.0269518	-0.0885892	0.0346855	0.391432	-0.0438198	-0.125288	0.0376484	0.295213	0.929691	0.212928	11.2041
COLGALT2	GT252	7234-12	0.315321	-0.0474716	-0.0920997	-0.00284353	0.0370833	-0.0108323	-0.0752785	0.0536138	0.741826	-0.0228191	-0.104395	0.058757	0.585166	0.480802	0.155863	14.1392
AZU1	Azurocidin	14713-46	0.315321	-0.0510651	-0.0991222	-0.00300792	0.0372841	-0.0581297	-0.125071	0.00881136	0.0887597	-0.047357	-0.13558	0.0408659	0.296184	0.921794	0.0227336	26.0657
UCN3	UCN3	10756-34	0.315321	-0.0463529	-0.0899764	-0.00272945	0.0372881	0.00353323	-0.0611923	0.0682587	0.914797	-0.00373347	-0.0832753	0.0758083	0.92695	0.213841	0.153627	14.2642
COLEC12	COLEC12	5457-5	0.315321	-0.0514126	-0.0998291	-0.00299608	0.0374111	-0.0325161	-0.100592	0.0355596	0.349186	0.0534177	-0.0306302	0.137466	0.216812	0.00457105	0.146271	14.6827
PLEK	PLEK	7875-86	0.315321	-0.0511478	-0.0993432	-0.00295242	0.0375228	-0.0590853	-0.135265	0.0170942	0.12847	-0.0187128	-0.106889	0.0694632	0.678653	0.391703	0.0392899	23.3714
BDNF	BDNF	14047-78	0.315321	-0.0664926	-0.129159	-0.00382665	0.0375579	-0.0501752	-0.118003	0.0176524	0.147093	-0.0300525	-0.144547	0.0844422	0.60847	0.457853	6.54042e-08	52.6488
CABP7	CABP7	7104-71	0.315321	-0.0487142	-0.0946266	-0.00280175	0.0375651	-0.0521991	-0.115626	0.011228	0.106743	0.0101066	-0.0726464	0.0928597	0.81148	0.0999507	0.117862	16.4185
SNRPF	RUXF	5494-52	0.315321	-0.0538746	-0.104655	-0.0030945	0.0375803	-0.00427237	-0.071262	0.0627173	0.900524	-0.0261947	-0.119502	0.0671125	0.583817	0.48981	0.00761975	30.5214
BIRC7	Livin_B	15504-39	0.315321	-0.0448313	-0.0870985	-0.00256415	0.0376297	-0.0145827	-0.078898	0.0497326	0.656754	-0.0080137	-0.0850029	0.0689755	0.838906	0.265743	0.581073	0
FGF9	FGF9	19584-33	0.315321	-0.0500086	-0.097165	-0.00285221	0.0376623	-0.0379651	-0.101669	0.0257388	0.242781	-0.0682158	-0.154574	0.0181424	0.125839	0.62254	0.0614994	20.8383
SNRPA	SNRPA	12678-66	0.315321	-0.0449776	-0.0874057	-0.00254957	0.0377332	-0.0385211	-0.10229	0.0252479	0.236429	-0.060156	-0.138064	0.0177525	0.134448	0.649505	0.343945	5.46656
ADAM30	ADA30	8520-8	0.315321	-0.0502771	-0.0977359	-0.00281837	0.0378609	-0.0310964	-0.0932641	0.0310713	0.326899	-0.0233346	-0.110988	0.0643186	0.603388	0.475303	0.0270346	25.253
PGRMC2	PGRC2	10506-53	0.315321	-0.043657	-0.0848721	-0.00244189	0.0378859	-0.0578445	-0.122649	0.0069596	0.080209	-0.0577814	-0.132925	0.0173619	0.136039	0.66079	0.548305	0
BGLAP	Osteocalcin	11067-13	0.315321	-0.0478629	-0.0930583	-0.00266749	0.0379269	-0.04048	-0.106627	0.0256675	0.23036	-0.0261108	-0.108663	0.056441	0.537208	0.53831	0.109724	16.9594
CHST9	Carbohydrate_sulfotransferase_9	11646-4	0.315321	-0.103375	-0.201066	-0.00568427	0.0380787	-0.0119212	-0.0831377	0.0592953	0.742847	-0.0177764	-0.195487	0.159934	0.845104	0.262439	9.69292e-46	81.2172
ZG16	ZG16	8219-14	0.315321	-0.0432771	-0.0841776	-0.00237651	0.0380935	-0.0494256	-0.109092	0.0102406	0.104467	-0.0308028	-0.105939	0.0443333	0.424256	0.699199	0.821634	0
LAD1	LAD1	6407-63	0.315321	-0.0493379	-0.0959775	-0.00269823	0.0381394	-0.0267186	-0.0904307	0.0369934	0.41111	-0.0147726	-0.100864	0.0713194	0.737588	0.352056	0.0397962	23.3035
MIOX	MIOX	13498-1	0.315321	-0.0429302	-0.0835167	-0.00234373	0.0381588	-0.0459379	-0.108857	0.0169811	0.152432	-0.0193436	-0.0931908	0.0545035	0.609204	0.456036	0.679122	0
GRAMD1C	GRM1C	8336-267	0.315321	-0.055765	-0.108489	-0.00304134	0.0381701	-0.0285773	-0.0938458	0.0366912	0.390807	-0.0108762	-0.106974	0.0852217	0.825061	0.277312	0.00114722	36.3985
RAB7B	RAB7B	12409-90	0.31542	-0.0497951	-0.0968931	-0.00269715	0.0382463	-0.0549603	-0.11915	0.00922894	0.0933147	-0.0372523	-0.123768	0.0492638	0.401431	0.735122	0.0239662	25.8217
SEMA4F	SEM4F	9932-49	0.315753	-0.0457316	-0.0890293	-0.00243385	0.0384395	-0.0398482	-0.104592	0.0248955	0.227698	-0.0601903	-0.139267	0.0188864	0.139989	0.668964	0.239948	9.93978
MPDZ	MPDZ	14036-116	0.315753	-0.0435876	-0.0848627	-0.00231258	0.0384732	-0.0270864	-0.0931108	0.0389381	0.421357	-0.0591789	-0.134754	0.0163966	0.129113	0.63025	0.486816	0
ELF5	ELF5	13457-33	0.315753	-0.0472596	-0.0920282	-0.00249103	0.0385441	-0.034866	-0.0962814	0.0265494	0.265843	-0.00897086	-0.0905301	0.0725884	0.829908	0.274847	0.127217	15.8231
FLRT1	FLRT1	4547-59	0.315753	-0.047198	-0.0919082	-0.00248778	0.0385441	-0.0241782	-0.091736	0.0433795	0.483021	-0.0205821	-0.102657	0.0614929	0.624526	0.450363	0.151158	14.4035
FXN	FRDA	15389-1	0.316027	-0.0499345	-0.0972608	-0.00260818	0.038642	-0.0135939	-0.0795001	0.0523124	0.686019	-0.0464289	-0.133944	0.041086	0.301813	0.925684	0.0355606	23.8919
ZNF410	ZN410	12843-6	0.31715	-0.0441236	-0.0859951	-0.0022521	0.0388868	-0.0715254	-0.132329	-0.0107216	0.0211348	-0.029295	-0.106068	0.0474784	0.456904	0.652106	0.411744	2.70529
FKBP3	FKBP3	18383-9	0.31715	-0.0455582	-0.0887976	-0.00231877	0.0389164	-0.0408431	-0.110354	0.0286679	0.249473	-0.0177659	-0.0968994	0.0613676	0.661203	0.413346	0.385592	3.76514
RPSA	40S_ribosomal_protein_SA	19623-26	0.31715	-0.0432047	-0.0842352	-0.00217432	0.039034	-0.0258458	-0.0874176	0.0357259	0.410662	-0.0267307	-0.101698	0.048237	0.486836	0.608355	0.608817	0
APMAP	APMAP	10605-22	0.31715	-0.0505385	-0.0985638	-0.00251325	0.0391571	-0.0278895	-0.0880729	0.0322939	0.363739	-0.00341966	-0.0903803	0.0835409	0.938773	0.207497	0.0304278	24.6778
SCGB2A1	Mammaglobin_2	5001-6	0.31715	-0.0617113	-0.120355	-0.00306786	0.0391604	-0.0262024	-0.0945433	0.0421385	0.452373	-0.00670141	-0.113293	0.09989	0.902264	0.230248	2.54023e-06	48.1172
GKN1	CA11_protein	15374-15	0.31715	-0.0470289	-0.0917214	-0.00233644	0.0391671	-0.0393279	-0.103454	0.0247983	0.229354	-0.0397934	-0.122058	0.042471	0.346173	0.837441	0.151983	14.3568
LRP1	LRP1	10699-52	0.318057	-0.0472823	-0.092256	-0.00230856	0.0393439	-0.0180509	-0.0864037	0.0503019	0.60474	-0.0257042	-0.1079	0.0564917	0.54181	0.539912	0.16623	13.5711
CNTNAP5	CNTP5	9044-1	0.31814	-0.0464657	-0.0906977	-0.00223356	0.0395005	-0.0494042	-0.116908	0.0180997	0.151446	-0.0482797	-0.129166	0.0326066	0.245807	0.95815	0.202156	11.7269
CLEC4D	CLC4D	7752-31	0.31814	-0.0463747	-0.090521	-0.00222846	0.0395037	-0.0412396	-0.104835	0.0223561	0.20374	-0.0186159	-0.0993321	0.0621003	0.652567	0.422855	0.2643	8.84646
FREM2	FREM2	7246-4	0.31814	-0.0430293	-0.084009	-0.00204969	0.0395905	-0.00152669	-0.0653804	0.062327	0.962624	-0.0155104	-0.0903624	0.0593416	0.685817	0.391976	0.53588	0
PDE6D	PDE6D	13491-40	0.31814	-0.0457012	-0.0892306	-0.00217189	0.0396135	-0.0463161	-0.114611	0.021979	0.183782	-0.0402814	-0.1202	0.0396371	0.326429	0.874153	0.335127	5.83065
IFNA4	IFNA4	15405-23	0.318327	-0.0510679	-0.0997319	-0.00240401	0.0397067	-0.0350183	-0.100567	0.0305302	0.295062	-0.0170104	-0.105992	0.0719717	0.708971	0.372868	0.0161652	27.5703
SDSL	SDSL	17777-31	0.318327	-0.0494128	-0.0965165	-0.00230905	0.0397784	-0.0516539	-0.120523	0.017215	0.141552	-0.0695327	-0.156193	0.0171274	0.120078	0.588621	0.0586513	21.123
PDIA4	PDIA4	7146-16	0.318327	-0.0447374	-0.0874105	-0.00206433	0.0399004	-0.0241371	-0.0889124	0.0406383	0.465184	-0.0283224	-0.106704	0.050059	0.481037	0.6253	0.348201	5.29141
ADAM7	ADAM7	10753-31	0.318327	-0.0439127	-0.0858424	-0.00198301	0.0401058	-0.0435304	-0.106441	0.0193799	0.17504	-0.0410466	-0.118057	0.035964	0.299581	0.930741	0.368965	4.44152
ZPLD1	ZPLD1	5590-11	0.318327	-0.0440549	-0.0861499	-0.00195983	0.0402461	-0.0395668	-0.10338	0.0242464	0.224268	-0.0404791	-0.117749	0.0367906	0.307877	0.913919	0.420787	2.33916
CAMP	LL_37	15481-45	0.318327	-0.0595133	-0.11642	-0.00260622	0.0403912	-0.0304214	-0.0993868	0.0385439	0.387279	-0.0291585	-0.133683	0.0753663	0.586191	0.498874	0.000337893	39.409
ANKRD46	ANR46	7851-30	0.318327	-0.0450586	-0.0881754	-0.00194188	0.0405368	-0.0369793	-0.101312	0.0273534	0.259906	-0.0434224	-0.122636	0.0357915	0.286141	0.961528	0.266202	8.76263
FGFR3	FGFR_3	3809-1	0.318327	-0.0476045	-0.0931968	-0.00201217	0.0407107	-0.0166893	-0.0806868	0.0473083	0.609268	-0.0184765	-0.101732	0.0647785	0.664851	0.41468	0.118214	16.3957
HNRNPH1	HNRH1	14309-8	0.318327	-0.049028	-0.0959888	-0.00206716	0.0407328	-0.0499643	-0.115623	0.0156948	0.13584	0.00958886	-0.0752058	0.0943835	0.825205	0.109563	0.0610206	20.8855
EHBP1	EHBP1	12813-18	0.318327	-0.0466139	-0.0912634	-0.00196434	0.0407375	-0.0398619	-0.102443	0.022719	0.211873	-0.04134	-0.123322	0.040642	0.326214	0.880578	0.144991	14.7567
SRP14	SRP14	17510-7	0.318327	-0.0447605	-0.0876366	-0.0018843	0.0407466	-0.0400955	-0.105955	0.0257635	0.232774	-0.0397577	-0.118333	0.0388177	0.324572	0.881701	0.28852	7.79247
HAO1	HAOX1	17768-50	0.318327	-0.044822	-0.0877714	-0.00187253	0.0408139	-0.0254862	-0.0894403	0.0384679	0.434767	-0.0302406	-0.109234	0.0487532	0.455442	0.666951	0.324627	6.26669
CPN2	CPN2	6415-90	0.318327	-0.0710529	-0.139157	-0.0029487	0.0408722	-0.0436877	-0.112406	0.0250303	0.212745	-0.016653	-0.141819	0.108513	0.794996	0.313314	1.42789e-10	58.2555
B4GALT7	B4GT7	7806-33	0.318327	-0.0561794	-0.110035	-0.0023243	0.040899	-0.0296221	-0.0975651	0.038321	0.392821	-0.0633753	-0.162103	0.0353524	0.212296	0.86475	0.00252561	34.165
NCALD	NCALD	17816-58	0.318327	-0.0431383	-0.0845148	-0.00176176	0.0410112	-0.0331776	-0.0973281	0.030973	0.310745	-0.00916343	-0.08471	0.0663831	0.812744	0.295542	0.514575	0
EFCAB14	K0494	10830-5	0.318327	-0.042987	-0.0842307	-0.0017433	0.0410714	-0.0241852	-0.0837801	0.0354096	0.426377	0.00644048	-0.0687802	0.0816611	0.867187	0.12782	0.548266	0
CKS1B	CKS_1	12530-14	0.318327	-0.0437752	-0.0857841	-0.00176629	0.0411147	-0.0388776	-0.105422	0.0276666	0.252175	-0.0324555	-0.109221	0.0443101	0.409969	0.730846	0.721387	0
RORC	RORG	11827-7	0.318327	-0.0434181	-0.0850857	-0.00175041	0.0411218	-0.0245868	-0.0850211	0.0358475	0.425228	-0.0202162	-0.0964779	0.0560456	0.604917	0.478107	0.393871	3.42927
CLU	Clusterin	4542-24	0.318327	-0.0517527	-0.101442	-0.00206325	0.0412163	-0.0120882	-0.0840434	0.0598669	0.741954	0.035609	-0.0528552	0.124073	0.432671	0.023649	0.035918	23.8403
FAM210A	F210A	14593-152	0.318327	-0.0476586	-0.0934216	-0.00189558	0.041236	-0.0315506	-0.0972146	0.0341134	0.346329	-0.0111499	-0.0946039	0.072304	0.794155	0.308616	0.137359	15.2052
PTPRJ	PTPRJ	8250-2	0.318327	-0.0602365	-0.118092	-0.00238043	0.0412901	-0.00852129	-0.0787417	0.0616991	0.812003	-0.0131399	-0.118808	0.0925282	0.80812	0.300031	1.04934e-05	45.9901
DPP10	DPP10	7890-68	0.318327	-0.0505824	-0.0992004	-0.00196446	0.0414342	-0.0268733	-0.0900603	0.0363138	0.404525	-0.00922014	-0.0980549	0.0796146	0.839362	0.279344	0.0195195	26.753
PTK2B	FAK2	8918-64	0.318327	-0.0529558	-0.103856	-0.00205523	0.0414398	-0.0239157	-0.0939799	0.0461485	0.503487	-0.0305287	-0.12378	0.0627223	0.523079	0.574678	0.00901858	29.8986
CBX1	CBX1	18817-50	0.318327	-0.0489573	-0.0960154	-0.00189926	0.0414433	-0.0672612	-0.130306	-0.00421592	0.0365254	-0.0551681	-0.141623	0.0312864	0.214989	0.866799	0.0552873	21.4718
PLXNA1	PLXA1	9005-16	0.318327	-0.0552011	-0.108264	-0.00213841	0.041455	-0.0949829	-0.162963	-0.0270033	0.00617175	0.0143324	-0.0810734	0.109738	0.769249	0.0915868	0.00307001	33.5695
SLIT2	SLIT2	18930-28	0.318327	-0.0481342	-0.0944073	-0.00186106	0.0414708	-0.0362441	-0.102945	0.0304568	0.286872	0.00591415	-0.0776608	0.0894891	0.890067	0.133674	0.190596	12.3019
