## Supplementary Tables for "The citrate transporter SLC13A5 as a therapeutic target for kidney disease: evidence from Mendelian randomization to inform drug development" (part 3 of 3)

### Sheet: ST9 (continued)
Supplementary Table 9. Proteome-wide Mendelian randomization analysis investigating the associations of genetically predicted plasma citrate levels with plasma protein-binding aptamers.
RPS3A	RS3A	5484-63	0.318327	-0.0463206	-0.0908703	-0.00177092	0.0415624	-0.0683241	-0.135704	-0.000944231	0.0468748	-0.0126028	-0.0940278	0.0688221	0.762467	0.335317	0.197943	11.9347
NAT14	NAT14	11120-49	0.318327	-0.0449721	-0.0882337	-0.00171035	0.0416048	-0.0494241	-0.117397	0.0185488	0.154123	-0.0236572	-0.102907	0.0555927	0.560276	0.530474	0.291948	7.64554
APLP2	APLP2	10627-87	0.318327	-0.0585043	-0.114797	-0.00221111	0.0416552	-0.0223094	-0.0944958	0.049877	0.544692	5.03569e-05	-0.102224	0.102325	0.999233	0.184031	9.02075e-05	42.1956
SPATA31D4	S31D4	9524-46	0.318327	-0.0542119	-0.10638	-0.00204405	0.0416741	-0.0375233	-0.105064	0.0300169	0.276199	-0.0212385	-0.116549	0.074072	0.663565	0.419967	0.00125552	36.1561
AMN	AMNLS	4322-28	0.318327	-0.042024	-0.0824925	-0.0015555	0.0418207	-0.0223623	-0.0826432	0.0379185	0.467173	-0.04773	-0.121778	0.0263183	0.210428	0.857373	0.699535	0
KIR2DL2	KI2L2	7773-20	0.318327	-0.0424367	-0.0833076	-0.00156581	0.0418456	-0.0289134	-0.0944138	0.0365871	0.386944	-0.0217895	-0.0963152	0.0527361	0.56835	0.518112	0.957825	0
KIAA2013	K2013	6538-90	0.318327	-0.053409	-0.10485	-0.00196784	0.0418568	-0.0302971	-0.0957931	0.0351988	0.364597	-0.0125441	-0.106372	0.0812835	0.794024	0.310779	0.00101287	36.7282
LRP8	LRP8	3323-37	0.318327	-0.0568744	-0.111669	-0.00208018	0.0419142	-0.0229887	-0.0925586	0.0465811	0.51721	0.00355187	-0.0959018	0.103005	0.944384	0.159003	0.00045681	38.7099
RGS1	RGS1	18945-11	0.318327	-0.0431398	-0.0847154	-0.00156428	0.0419811	-0.0256718	-0.0859152	0.0345717	0.403601	-0.0137128	-0.0895182	0.0620926	0.723936	0.365831	0.991481	0
SNUPN	SPN1	17765-3	0.318327	-0.0465326	-0.0913811	-0.00168418	0.0419954	-0.0424242	-0.111089	0.0262401	0.225909	-0.0325277	-0.114853	0.0497979	0.44116	0.69137	0.206926	11.4939
KNG1	Kininogen__HMW__Two_Chain	15343-337	0.318327	-0.0519191	-0.101985	-0.00185326	0.0421016	-0.0287198	-0.0930656	0.0356261	0.381683	-0.0219873	-0.113247	0.0692726	0.638163	0.443883	0.0180741	27.0907
KIR3DL2	KI3L2	5096-51	0.318327	-0.0484759	-0.0952216	-0.00173027	0.0421019	-0.042805	-0.104481	0.0188711	0.173744	-0.0327961	-0.118467	0.0528744	0.455449	0.669125	0.0472397	22.3704
CD163	sCD163	5028-59	0.318434	-0.0665378	-0.130755	-0.00232037	0.042277	-0.053914	-0.127685	0.0198571	0.152031	-0.0487314	-0.166656	0.0691937	0.420574	0.724539	1.53661e-08	54.1565
CTSH	Cathepsin_H	8465-52	0.318434	0.044642	0.00155331	0.0877307	0.0422936	0.0097808	-0.0548221	0.0743837	0.766668	0.0852474	0.00758907	0.162906	0.0347004	0.222608	0.112972	16.7407
SYN3	SYN3	7199-3	0.318434	-0.0459807	-0.0903757	-0.00158562	0.04236	-0.0214625	-0.0874067	0.0444818	0.523541	-0.0149081	-0.0959805	0.0661643	0.719567	0.371962	0.223472	10.7033
COL2A1	Chondrocalcin	18875-125	0.318434	-0.0440626	-0.0866091	-0.00151625	0.0423756	0.0153676	-0.0491333	0.0798686	0.640521	-0.0166084	-0.0943872	0.0611704	0.676781	0.410794	0.127939	15.7782
DAO	OXDA	19120-33	0.319616	-0.0442109	-0.0869464	-0.00147539	0.0425981	-0.0467178	-0.111349	0.0179129	0.156558	-0.0221034	-0.100192	0.0559851	0.580719	0.508727	0.314181	6.70352
FUT9	FUT9	6991-24	0.320207	-0.0477378	-0.0939266	-0.00154906	0.0427959	-0.0448627	-0.108275	0.0185495	0.165554	-0.0421084	-0.127361	0.0431442	0.33616	0.877713	0.0696553	20.0692
GPC4	GPC4	18892-48	0.320207	-0.0469174	-0.0923318	-0.00150292	0.0428853	-0.0529279	-0.118382	0.0125258	0.112992	-0.0302658	-0.113436	0.0529049	0.477947	0.640132	0.105679	17.2371
CES1	carboxylesterase__liver	15487-164	0.320207	-0.0537338	-0.105763	-0.0017049	0.0429507	-0.0110469	-0.0766319	0.0545381	0.741303	-0.0357025	-0.130849	0.0594442	0.46439	0.657861	0.00353821	33.1245
RNGTT	MCE1	12847-27	0.320207	-0.046005	-0.0905543	-0.00145568	0.0429694	-0.0225916	-0.0847388	0.0395555	0.476166	-0.0150907	-0.096062	0.0658807	0.715944	0.372823	0.131551	15.5558
PMVK	PMVK	12450-42	0.320207	-0.0514074	-0.101196	-0.00161855	0.0430032	-0.0504557	-0.124601	0.0236895	0.182285	-0.0306591	-0.122146	0.0608278	0.513332	0.597068	0.0293202	24.8601
ANK2	ANK2	7624-19	0.320497	-0.0454337	-0.089459	-0.00140847	0.0431074	-0.0300875	-0.0959303	0.0357553	0.370454	-0.0348695	-0.115556	0.0458174	0.399718	0.759697	0.318794	6.51023
HS3ST3B1	HS3SB	6986-17	0.320991	-0.0434424	-0.0855693	-0.00131554	0.0432622	-0.0268216	-0.0895934	0.0359503	0.40233	-0.0213233	-0.0983717	0.0557251	0.589157	0.503669	0.596149	0
COL25A1	COPA1	7006-4	0.320991	-0.0448338	-0.0883187	-0.00134885	0.0433046	-0.0274864	-0.0899829	0.0350102	0.388685	-0.0314504	-0.1107	0.0477988	0.439155	0.692589	0.17799	12.948
TCL1B	TCL1B	18276-34	0.321246	-0.0451116	-0.0888959	-0.00132737	0.0434475	-0.00181182	-0.0671782	0.0635545	0.956675	-0.0263869	-0.105958	0.0531839	0.517734	0.5816	0.246853	9.62582
EPHA10	EPHAA	5076-53	0.321246	-0.0486176	-0.095833	-0.00140217	0.0435736	-0.0417335	-0.107364	0.0238969	0.212648	-0.0282587	-0.115042	0.058525	0.525308	0.584602	0.0183794	27.0177
TMEM9	TMEM9	9249-17	0.321246	-0.0450874	-0.0888771	-0.00129771	0.0435863	-0.0526891	-0.114134	0.00875566	0.0928258	-0.0714541	-0.151677	0.00876877	0.0850084	0.443923	0.19591	12.0357
YEATS4	YETS4	17474-106	0.321246	-0.0424028	-0.083601	-0.00120464	0.043667	-0.00651454	-0.071396	0.058367	0.843989	-0.0050044	-0.0797103	0.0697015	0.895899	0.243286	0.894386	0
NRG1	NEUREGULIN_1	9178-30	0.321246	-0.0457882	-0.0903008	-0.00127549	0.0437868	-0.0227507	-0.082514	0.0370126	0.455595	-0.0320797	-0.113771	0.0496116	0.443947	0.695311	0.151681	14.3739
ECEL1	ECEL1	7076-17	0.321246	-0.0449698	-0.0887073	-0.00123227	0.0438853	-0.00556158	-0.069505	0.0583819	0.86464	-0.00843624	-0.0878557	0.0709832	0.835649	0.28381	0.234855	10.1735
NMU	NMU	8754-5	0.321246	-0.0477202	-0.0941407	-0.00129965	0.0439217	-0.0452659	-0.105323	0.0147918	0.139612	-0.0488756	-0.133863	0.0361114	0.263314	0.974637	0.0452777	22.6056
TBX5	TBX5	11202-70	0.321246	-0.0443949	-0.087588	-0.00120168	0.0439579	-0.042904	-0.107121	0.0213134	0.190377	-0.033223	-0.112572	0.0461263	0.414496	0.742489	0.281846	8.08006
RASA1	RASA1	5481-16	0.321246	-0.0458659	-0.0905006	-0.00123127	0.0440063	-0.0289401	-0.101786	0.043906	0.436187	-0.0659746	-0.147752	0.0158025	0.118092	0.566176	0.169706	13.3847
STX6	Syntaxin_6	10945-11	0.321246	-0.0464711	-0.0916951	-0.00124706	0.0440084	-0.014117	-0.0811243	0.0528904	0.679664	-0.000795398	-0.0825466	0.0809558	0.984837	0.193654	0.164471	13.6662
SPN	LEUK	12873-11	0.321246	-0.0465508	-0.0918872	-0.00121439	0.044171	-0.0287826	-0.0897421	0.032177	0.354751	0.00254568	-0.079327	0.0844183	0.95157	0.163473	0.129098	15.7065
DNMT3L	DNM3L	19142-39	0.321246	-0.0437474	-0.0863611	-0.00113377	0.0442083	-0.0305644	-0.0929903	0.0318615	0.337247	0.0164725	-0.0601887	0.0931336	0.67487	0.0698523	0.350269	5.20642
DYNLRB2	DLRB2	17827-53	0.321246	-0.0451515	-0.0891458	-0.00115712	0.0442712	-0.0497248	-0.113077	0.0136272	0.123958	-0.0488876	-0.129432	0.0316572	0.237998	0.913621	0.202016	11.7338
NQO1	NAD_P_H_dehydrogenase	9837-60	0.321246	-0.039896	-0.0787931	-0.00099896	0.0443994	-0.0271708	-0.0873301	0.0329886	0.376043	0.00729145	-0.0631667	0.0777496	0.839825	0.12086	0.442301	1.46723
CD96	TACT	9735-44	0.321246	-0.0425887	-0.0841273	-0.00105014	0.0444826	-0.0393288	-0.10298	0.0243224	0.225887	-0.0468062	-0.122405	0.0287923	0.228799	0.896234	0.621428	0
VAMP8	VAMP8	7064-2	0.321246	-0.0469201	-0.0926941	-0.001146	0.0445335	-0.0515695	-0.114143	0.0110036	0.106245	-0.042316	-0.126491	0.0418593	0.327688	0.898419	0.102336	17.4715
ARPP19	ARP19	4963-19	0.321246	-0.046295	-0.0914768	-0.0011132	0.0446163	-0.0617569	-0.130665	0.00715168	0.0789947	-0.0186377	-0.101218	0.0639426	0.659527	0.43492	0.194906	12.0857
NMS	NMS	9503-1	0.321246	-0.0429178	-0.0848373	-0.000998199	0.0447885	-0.00147646	-0.0656988	0.0627459	0.96406	0.00012728	-0.0768949	0.0771494	0.997424	0.196565	0.328334	6.11242
KIAA1467	K1467	7892-132	0.321246	-0.0420772	-0.0831786	-0.000975743	0.0448036	-0.028989	-0.0900508	0.0320728	0.352118	-0.0332561	-0.108065	0.0415532	0.386413	0.782864	0.528416	0
FADD	FADD	16593-3	0.321246	-0.0531214	-0.105029	-0.00121352	0.0448792	-0.0428458	-0.108943	0.0232516	0.20391	-0.014499	-0.109208	0.0802098	0.764979	0.342274	0.00203934	34.7967
APAF1	Apaf_1	13583-19	0.321246	-0.0410293	-0.0811253	-0.000933304	0.0449005	-0.0229217	-0.0821177	0.0362742	0.447893	-0.0304845	-0.104147	0.0431782	0.419903	0.738982	0.615865	0
GPCPD1	GDE5	12786-61	0.321246	-0.0458717	-0.0907186	-0.00102487	0.0449893	-0.0703696	-0.139709	-0.00103013	0.0466922	-0.0158787	-0.0977626	0.0660053	0.704982	0.393284	0.241397	9.87358
CAST	Calpastatin	3026-5	0.321246	-0.0494652	-0.097847	-0.00108339	0.0450859	-0.0085611	-0.0764497	0.0593275	0.804783	-0.0195221	-0.108106	0.069062	0.667045	0.43105	0.088283	18.5121
BNIP3L	BNI3L	7835-2	0.321246	-0.0451067	-0.0892391	-0.000974285	0.0451523	-0.0534566	-0.119287	0.0123735	0.111482	-0.0633772	-0.144296	0.0175413	0.129027	0.598346	0.183995	12.6376
CCNH	Cyclin_H	9848-22	0.321246	-0.0447621	-0.0885626	-0.000961533	0.0451783	-0.0227045	-0.0839985	0.0385895	0.467833	-0.0263593	-0.106736	0.0540176	0.522365	0.593374	0.205184	11.5787
SERPINA6	CBG	4785-30	0.321246	-0.0425203	-0.0841307	-0.000909958	0.045196	-0.0553666	-0.122708	0.0119752	0.107086	-0.00477082	-0.0806233	0.0710816	0.902224	0.24711	0.510947	0
CRYAA	Alpha_crystallin_A_chain	10087-10	0.321246	-0.0435253	-0.0861219	-0.000928679	0.0452101	-0.0298818	-0.0921467	0.0323832	0.346904	-0.0173106	-0.0953275	0.0607063	0.664914	0.433832	0.357137	4.92481
RORB	RORB	12483-62	0.321246	-0.0443013	-0.0876579	-0.000944698	0.0452128	-0.00190046	-0.0699176	0.0661167	0.956327	-0.013284	-0.092594	0.0660261	0.743625	0.362727	0.282987	8.03076
CSF2RB	IL3RB	10512-13	0.321246	-0.044559	-0.0881895	-0.000928606	0.0453193	-0.0725776	-0.14346	-0.00169499	0.0447676	0.010619	-0.0688392	0.0900772	0.794099	0.107663	0.508661	0
TNFSF14	LIGHT	5988-49	0.321246	-0.0447906	-0.0886502	-0.000931023	0.0453311	-0.0653921	-0.12821	-0.00257405	0.0413229	-0.032014	-0.112641	0.0486127	0.438913	0.711658	0.289943	7.73141
ADAMTS4	ADAMTS_4	2809-25	0.321246	-0.0444415	-0.0879668	-0.000916195	0.0453686	0.00402335	-0.0614344	0.0694811	0.904112	0.0152097	-0.0626851	0.0931045	0.703038	0.0762467	0.244757	9.72075
FGFBP3	FGFP3	11219-95	0.321486	-0.0428562	-0.0848606	-0.000851923	0.045531	-0.0318922	-0.0932879	0.0295035	0.308625	-0.0343972	-0.110892	0.0420978	0.380994	0.796055	0.50645	0
TTC17	TTC17	8800-14	0.321486	-0.0441407	-0.087421	-0.00086037	0.0456163	-0.00631614	-0.0712906	0.0586584	0.848896	0.00389077	-0.0738247	0.0816063	0.922099	0.150268	0.226173	10.5767
ST6GAL1	SIAT1	6035-2	0.321486	-0.0459842	-0.0910836	-0.000884751	0.0456718	-0.024528	-0.093775	0.0447189	0.487531	-0.014077	-0.0966072	0.0684532	0.739094	0.36827	0.144267	14.7986
GH1	HGH	8462-18	0.321486	-0.0439428	-0.0870479	-0.000837763	0.0457105	-0.00371003	-0.0655963	0.0581762	0.906465	-0.0302331	-0.109357	0.0488913	0.456295	0.685962	0.246773	9.62942
EREG	EPI	4956-2	0.321486	-0.0544349	-0.107837	-0.00103298	0.04573	-0.0169646	-0.0848842	0.050955	0.624454	-0.0139942	-0.110779	0.0827904	0.777666	0.329271	0.000457907	38.7042
NRGN	NEUG	18303-39	0.321729	-0.0472237	-0.0935792	-0.000868209	0.0458607	-0.0358274	-0.105474	0.0338193	0.31334	-0.0231603	-0.108043	0.0617226	0.594408	0.508544	0.0824035	18.9785
ANXA4	annexin_IV	17164-15	0.321729	-0.0473489	-0.0938349	-0.00086302	0.0458957	-0.0446963	-0.109662	0.0202695	0.177514	-0.018145	-0.103157	0.0668673	0.676914	0.423409	0.0834296	18.8956
DSC1	Desmocollin_1	10882-12	0.322358	-0.0469217	-0.093021	-0.000822282	0.0460511	-0.0229736	-0.0895416	0.0435944	0.498779	-0.0340602	-0.118546	0.0504258	0.431964	0.722158	0.104349	17.3298
LIFR	LIF_sR	5837-49	0.322826	-0.0559585	-0.11097	-0.000947141	0.0461839	-0.0562327	-0.12684	0.0143745	0.118536	0.007717	-0.0916635	0.107097	0.879449	0.137244	0.000712092	37.6308
CA13	Carbonic_anhydrase_XIII	3420-21	0.324449	-0.045706	-0.0906998	-0.000712232	0.0464821	-0.0564609	-0.123093	0.0101708	0.0967556	-0.0197455	-0.101984	0.0624931	0.639319	0.461579	0.111354	16.8491
FANCF	FANCF	11336-9	0.32457	-0.0465901	-0.0924716	-0.000708518	0.0465656	-0.00895265	-0.0728976	0.0549923	0.783773	-0.0150958	-0.0981547	0.0679631	0.72269	0.375238	0.0469556	22.404
SAYSD1	SMDC1	6594-64	0.325146	-0.0434557	-0.0863046	-0.000606771	0.0468428	-0.00767432	-0.0735854	0.0582368	0.819485	-0.0180811	-0.096899	0.0607367	0.654296	0.454012	0.340369	5.61399
PATE4	PATE4	8065-245	0.325146	-0.0426482	-0.084701	-0.000595341	0.0468436	-0.0298625	-0.0951302	0.0354053	0.369848	-0.0155598	-0.0923167	0.0611971	0.692279	0.410571	0.383396	3.85434
NTMT1	NTM1A	12454-105	0.325146	-0.0476549	-0.0946454	-0.000664503	0.0468471	-0.0305579	-0.0954582	0.0343424	0.356093	-0.0372922	-0.12339	0.0488053	0.398654	0.77852	0.0444757	22.7038
COMMD1	COMD1	12509-115	0.325262	-0.0456078	-0.0905966	-0.00061902	0.0469299	-0.0191875	-0.0843072	0.0459322	0.5636	-0.000634904	-0.0824579	0.0811881	0.987907	0.202004	0.119434	16.3166
SERPINE1	PAI_1	2925-9	0.325579	-0.0461812	-0.0917687	-0.000593706	0.04709	-0.0288258	-0.101995	0.0443432	0.440025	0.0048346	-0.0777019	0.0873711	0.90891	0.151659	0.242219	9.83613
POMC	b_Endorphin	2558-51	0.325579	-0.043891	-0.0872349	-0.000547014	0.0471779	-0.0278261	-0.0949608	0.0393086	0.41658	-0.0153196	-0.0944304	0.0637913	0.705373	0.399812	0.300796	7.26847
BMP6	BMP_6	8459-10	0.325579	-0.0530105	-0.105376	-0.000644694	0.0472454	-0.0724791	-0.145998	0.00104028	0.053331	0.0160185	-0.0783638	0.110401	0.740343	0.0908199	0.00330646	33.3382
CMBL	CMBL	19115-13	0.325579	-0.0504672	-0.100332	-0.000602437	0.0472956	-0.0167382	-0.0820558	0.0485794	0.615486	-0.0304179	-0.122776	0.0619399	0.520593	0.613994	0.0103741	29.3653
PSMB6	PSB6	10530-8	0.325579	-0.0439672	-0.0874119	-0.000522534	0.0473074	-0.0432958	-0.107215	0.0206231	0.184313	-0.0304717	-0.110223	0.0492799	0.456311	0.692914	0.253854	9.3108
RBM3	RBM3	12747-89	0.325625	-0.0446371	-0.0887605	-0.000513662	0.0473919	-0.0372644	-0.106348	0.0318194	0.290411	-0.0343364	-0.115151	0.0464783	0.407668	0.765805	0.320925	6.42114
PSMD10	PSD10	18385-4	0.325625	-0.0578711	-0.115095	-0.000647185	0.0474646	-0.00459049	-0.0736231	0.0644421	0.896303	0.00808639	-0.0951278	0.111301	0.878379	0.137993	7.33694e-06	46.5509
RLN3	REL3	6027-31	0.325625	-0.0455741	-0.0906525	-0.000495742	0.0475332	-0.0203443	-0.0857289	0.0450404	0.541969	-0.00986113	-0.0919902	0.0722679	0.814602	0.311305	0.165534	13.6086
CNTF	CNTF	3489-9	0.325625	-0.0451645	-0.089847	-0.000481957	0.0475795	-0.0163552	-0.0824424	0.0497319	0.62764	0.00529476	-0.07558	0.0861695	0.898247	0.147891	0.168426	13.4531
ST6GALNAC6	SIA7F	7228-2	0.326244	-0.0553213	-0.110104	-0.000538809	0.0477889	-0.0190018	-0.0918337	0.0538301	0.609103	-0.0249549	-0.125467	0.0755574	0.62797	0.481625	0.000608061	38.0218
PLTP	PLTP	15475-4	0.326244	-0.0573214	-0.114125	-0.000517608	0.0479486	-0.0410377	-0.114811	0.0327361	0.2756	-0.10747	-0.210894	-0.00404638	0.0452636	0.259499	5.21993e-05	43.2375
LDOC1	LDOC1	8378-3	0.326244	-0.046787	-0.0931561	-0.000417825	0.047971	-0.0418746	-0.10672	0.0229711	0.205634	-0.0293662	-0.114648	0.055916	0.501845	0.633999	0.0730308	19.7684
RALA	RALA	14332-3	0.326244	-0.043435	-0.0864838	-0.000386286	0.0479794	-0.0577758	-0.128216	0.0126645	0.107927	-0.0675273	-0.14629	0.0112357	0.0971023	0.475687	0.361284	4.7551
RAB14	RAB14	14283-12	0.326244	-0.049528	-0.0986207	-0.000435391	0.0480025	-0.0747592	-0.14286	-0.00665837	0.0314293	-0.0637939	-0.153669	0.0260811	0.168335	0.710711	0.0140291	28.1624
SEC61G	SC61G	8872-1	0.327951	-0.0456568	-0.0909766	-0.000337023	0.0483204	-0.0198118	-0.0833261	0.0437024	0.540957	-0.0222791	-0.104558	0.0599996	0.597208	0.506021	0.0859902	18.6916
EIF1AY	IF1AY	19224-5	0.328048	-0.043827	-0.0873463	-0.00030777	0.0484017	-0.0403617	-0.112205	0.0314812	0.270846	-0.0142318	-0.0937105	0.0652469	0.726616	0.3856	0.370378	4.38394
TIMP3	TIMP_3	2480-58	0.328151	-0.0562182	-0.112062	-0.000374403	0.0484837	-0.035824	-0.106213	0.0345654	0.31852	-0.0144914	-0.116143	0.0871599	0.780708	0.338655	0.000114797	41.7171
PGK2	PGK2	13936-24	0.328181	-0.0485678	-0.0968274	-0.000308131	0.0485551	-0.0141863	-0.082585	0.0542123	0.684368	-0.034188	-0.123042	0.0546659	0.453165	0.706005	0.00973337	29.6099
SLC26A11	S2611	13502-2	0.328326	-0.0422392	-0.0842268	-0.000251518	0.0486433	-0.0320674	-0.0940023	0.0298676	0.310207	-0.0192691	-0.0957806	0.0572424	0.623044	0.483722	0.646555	0
DLK1	DLK1	8380-244	0.328519	-0.0445107	-0.0887904	-0.000230984	0.0488168	-0.00732438	-0.0705614	0.0559127	0.820415	-0.013666	-0.0945867	0.0672547	0.741579	0.374707	0.186555	12.5068
PCDHA7	PCDA7	8758-2	0.328519	-0.0411164	-0.0820278	-0.000204954	0.0488633	-0.0490577	-0.114935	0.01682	0.144416	-0.0350637	-0.109613	0.0394853	0.359598	0.849551	0.523239	0
CD3G	CD3G	7924-7	0.328519	-0.0444426	-0.0886763	-0.000208847	0.0489281	-0.0315645	-0.0927612	0.0296322	0.312052	-0.0376963	-0.119034	0.0436415	0.366641	0.846518	0.16124	13.8422
IFI16	IP16	12893-159	0.328519	-0.0420292	-0.0838681	-0.000190223	0.0489674	-0.0511007	-0.115669	0.0134677	0.120865	-0.0348729	-0.111423	0.0416773	0.37482	0.826991	0.48145	0
PRR16	PRR16	10621-26	0.328519	-0.0428979	-0.0856205	-0.00017532	0.0490672	-0.0600926	-0.124522	0.00433706	0.0675451	-0.00918964	-0.0870819	0.0687026	0.817771	0.313747	0.350018	5.21673
PRMT3	ANM3	12696-166	0.328519	-0.0486146	-0.0970832	-0.000146066	0.0493136	0.00133898	-0.0663018	0.0689798	0.969051	-0.0486061	-0.13745	0.040238	0.287076	0.999821	0.0215475	26.3101
NOTCH2	NOTC2	11297-54	0.328519	-0.0437861	-0.0874463	-0.00012591	0.049343	1.71541e-05	-0.0667752	0.0668096	0.999598	0.00758835	-0.0715031	0.0866798	0.851355	0.132498	0.144781	14.7688
CAMKK1	CaMKK_alpha	18860-2	0.328519	-0.0479715	-0.0958067	-0.000136261	0.049351	-0.0273813	-0.0914523	0.0366897	0.402251	0.0149984	-0.0711569	0.101154	0.733919	0.0909329	0.0249663	25.6306
SRSF6	SRSF6	11573-3	0.328519	-0.042046	-0.0839887	-0.000103386	0.0494379	-0.0622781	-0.124409	-0.000146624	0.0494618	-0.0428066	-0.119308	0.0336948	0.276327	0.981475	0.915564	0
BRD2	BRD2	10074-128	0.328519	-0.0466235	-0.0931376	-0.000109411	0.0494635	-0.0356163	-0.10001	0.0287772	0.278337	-0.0168963	-0.101781	0.0679881	0.697559	0.414099	0.064892	20.5105
ERAP2	LRAP	8960-3	0.328519	-0.0413398	-0.0825994	-8.03152e-05	0.0495557	-0.0334163	-0.084346	0.0175133	0.198448	0.0470814	-0.024241	0.118404	0.199753	0.00472848	2.5536e-05	44.5158
HMGA1	HMGA1	16536-3	0.328519	-0.04422	-0.0883604	-7.95174e-05	0.0495887	-0.0530251	-0.116296	0.0102455	0.100469	-0.0327836	-0.113745	0.0481779	0.42994	0.741503	0.185224	12.5747
CYTL1	CYTL1	8402-22	0.328519	0.0558284	0.000100217	0.111557	0.0495894	0.0890093	0.0173076	0.160711	0.0149715	0.0419239	-0.0605647	0.144413	0.42527	0.751646	0.000179842	40.7918
GPR26	GPR26	13540-1	0.328519	-0.0418253	-0.0835791	-7.14555e-05	0.0496092	-0.00908641	-0.0750263	0.0568535	0.787099	-0.0109833	-0.0862446	0.064278	0.775655	0.337403	0.450654	1.12789
PC	pyruvate_carboxylase	13990-1	0.329331	-0.0412157	-0.0824164	-1.49779e-05	0.0499168	-0.0373913	-0.100815	0.0260327	0.247891	-0.0279219	-0.102772	0.046928	0.467002	0.67792	0.682075	0
CER1	CER1	6230-56	0.329331	-0.0432306	-0.0864518	-9.28066e-06	0.0499508	-0.0370055	-0.098232	0.0242211	0.236173	-0.0471457	-0.126848	0.032557	0.250038	0.908829	0.222643	10.7424
NUTF2	NTF_2	19219-71	0.329331	-0.0457369	-0.0914665	-7.33243e-06	0.0499633	-0.0436991	-0.115021	0.027623	0.229801	-0.0230276	-0.106461	0.0604056	0.590165	0.524859	0.15335	14.2798
NLGN4X	NLGNX	5357-60	0.329331	-0.048023	-0.0960466	5.55591e-07	0.0500027	0.00144353	-0.06561	0.0684971	0.966344	0.0147751	-0.0720504	0.101601	0.73968	0.094753	0.0456896	22.5556
NETO1	NETO1	5639-49	0.329331	-0.0484567	-0.0969399	2.66148e-05	0.0501259	-0.0528561	-0.117194	0.0114813	0.107354	-0.00114673	-0.088998	0.0867045	0.979658	0.210374	0.0286241	24.9772
NGFR	NGF_R	8374-5	0.329331	-0.0422205	-0.084477	3.59356e-05	0.0501951	-0.0738037	-0.137593	-0.010014	0.0233507	-0.0398436	-0.117418	0.0377306	0.317372	0.942942	0.355448	4.99397
SLIT1	SLIT1	15634-139	0.329331	-0.0485598	-0.0971623	4.27111e-05	0.0502017	-0.0333211	-0.0991571	0.0325149	0.321206	-0.0408392	-0.130288	0.0486099	0.37377	0.840424	0.0135541	28.3036
MAD2L1	MD2L1	15313-28	0.329482	-0.0431216	-0.0862981	5.48659e-05	0.0502918	-0.0348309	-0.0982176	0.0285558	0.281481	-0.0160267	-0.0949352	0.0628818	0.69172	0.423485	0.319331	6.48776
ID2	ID2	15403-53	0.329834	-0.0438164	-0.0877213	8.84526e-05	0.0504633	-0.0457483	-0.111263	0.0197661	0.171115	-0.0277675	-0.108175	0.0526401	0.500616	0.641158	0.253328	9.33439
IFNB1	IFN_b	14127-240	0.329834	-0.0436989	-0.0874944	9.6636e-05	0.0505077	-0.0287021	-0.0914389	0.0340346	0.369887	-0.0231527	-0.10351	0.0572048	0.573981	0.551138	0.200498	11.8084
FAM19A2	F19A2	6430-36	0.329834	-0.0419708	-0.0840546	0.00011297	0.0506182	-0.0375684	-0.100879	0.0257425	0.244816	-0.0279198	-0.105137	0.0492976	0.480754	0.671076	0.392186	3.4976
GMPR2	GMPR2	19446-1	0.329834	-0.0470498	-0.0942726	0.00017293	0.0508449	-0.0213953	-0.0896095	0.0468188	0.538725	-0.0213233	-0.107503	0.0648568	0.629145	0.48583	0.0684465	20.1792
G6B	G6B	7065-1	0.329834	-0.0533	-0.106801	0.000201423	0.0508688	-0.073211	-0.144433	-0.0019888	0.0439368	-0.0146952	-0.112178	0.0827879	0.768472	0.355973	0.000621464	37.9683
TMEM59L	TM59L	9959-60	0.329834	-0.0437273	-0.0876344	0.000179879	0.050946	-0.0442854	-0.112456	0.0238851	0.202931	-0.0310508	-0.111665	0.0495635	0.452685	0.713628	0.232911	10.2633
TMCO5A	TMC5A	6907-17	0.329834	-0.0472024	-0.0946038	0.000198926	0.0509692	-0.0131971	-0.0766868	0.0502925	0.683712	0.00092067	-0.0849854	0.0868268	0.983298	0.192993	0.031809	24.4573
ARHGEF10	ARHGA	9061-3	0.329834	-0.0423955	-0.0849745	0.000183372	0.0509948	-0.00548143	-0.0719742	0.0610114	0.871643	-0.0123299	-0.0902675	0.0656077	0.757378	0.369361	0.409008	2.81605
NMT1	NMT1	5196-7	0.329834	-0.0451051	-0.0904108	0.000200542	0.0510228	-0.0491807	-0.118514	0.0201531	0.164448	-0.027927	-0.111119	0.0552647	0.512612	0.630101	0.169441	13.3988
ARL2BP	AR2BP	18407-36	0.329834	-0.0485762	-0.0973986	0.000246231	0.0511667	-0.0597853	-0.125986	0.00641532	0.0767223	-0.044989	-0.13474	0.0447618	0.329073	0.925662	0.00996007	29.5219
NDUFS4	NDUS4	10584-7	0.329834	-0.0360254	-0.0722434	0.000192641	0.0512311	-0.00829767	-0.0600816	0.0434863	0.753477	0.0134136	-0.0520252	0.0788523	0.689025	0.0813217	0.0846189	18.8003
CCL25	TECK	2705-5	0.329834	-0.0576409	-0.115596	0.000314385	0.0512558	-0.0189345	-0.0889659	0.0510969	0.596169	0.027979	-0.0749593	0.130917	0.59582	0.0542235	7.9652e-07	49.6849
ARL5A	ARL5A	18414-26	0.329834	-0.0438508	-0.0879432	0.000241475	0.051268	-0.0173914	-0.0826378	0.047855	0.601372	-0.0437651	-0.125146	0.0376156	0.295297	0.99804	0.183683	12.6536
NLRP1	NALP1	11661-11	0.329834	-0.0426928	-0.0856241	0.000238549	0.0512867	-0.0303153	-0.0948822	0.0342517	0.35745	-0.041548	-0.12019	0.0370934	0.303811	0.97285	0.250576	9.45791
MUC16	CA125	15565-102	0.331696	-0.0468406	-0.0940205	0.000339283	0.0516704	-0.0464944	-0.113813	0.0208244	0.175842	0.00501387	-0.0804371	0.0904648	0.908755	0.159134	0.105401	17.2564
WFDC8	WFDC8	7147-35	0.331696	-0.0440587	-0.0884598	0.000342433	0.0517932	-0.0780894	-0.147561	-0.00861768	0.0275884	-0.0544493	-0.136003	0.0271046	0.194731	0.766175	0.28478	7.95341
GXYLT1	GXLT1	8229-1	0.331696	-0.0755381	-0.151664	0.000587943	0.0517958	-0.0240071	-0.0880577	0.0400436	0.46257	-0.0541367	-0.193709	0.0854355	0.449537	0.720276	6.56597e-21	70.1759
CTRC	CTRC	5626-20	0.331696	-0.0639399	-0.128398	0.000518275	0.0518707	-0.0518327	-0.119139	0.0154738	0.131205	-0.0182607	-0.135796	0.0992742	0.761595	0.365056	8.18411e-10	56.8443
IAPP	IAPP	19639-53	0.331696	-0.093861	-0.1885	0.000778306	0.0519141	-0.0299121	-0.100249	0.0404248	0.404556	-0.0755951	-0.250969	0.0997791	0.400922	0.808593	1.64899e-39	79.3881
DEFB119	DB119	8315-5	0.332257	-0.0523589	-0.105196	0.000478074	0.0521093	-0.0613736	-0.127291	0.004544	0.0680229	-0.000903072	-0.0967518	0.0949457	0.985316	0.211992	0.000855986	37.1647
LRPAP1	RAP	3640-14	0.332257	-0.0510053	-0.102482	0.000471864	0.0521373	-0.0403532	-0.110736	0.03003	0.261133	-0.0167212	-0.110779	0.0773369	0.728505	0.395723	0.00409655	32.654
LMAN1	Mannose_binding_lectin	15688-30	0.332676	-0.0454352	-0.0913395	0.000469028	0.0523872	-0.0280022	-0.0943662	0.0383617	0.408234	0.00521426	-0.0777626	0.0881912	0.902311	0.156411	0.107519	17.1099
BRD2	BRD2	15372-43	0.332676	-0.0408382	-0.0821074	0.000431002	0.0524411	-0.0467602	-0.108326	0.0148054	0.136585	-0.0602269	-0.135553	0.0150987	0.121359	0.548208	0.495978	0
TLR4	TLR4	11101-18	0.332676	-0.0402488	-0.0809304	0.00043283	0.0524878	-0.0177876	-0.0808602	0.045285	0.580439	-0.00258606	-0.0768806	0.0717085	0.945792	0.238861	0.505488	0
ATP5J2	ATPK	11539-4	0.332676	-0.0419724	-0.0844064	0.00046161	0.0525448	-0.0402283	-0.105974	0.0255173	0.230427	-0.0281967	-0.106243	0.0498496	0.481109	0.680678	0.38887	3.63211
SURF1	SURF1	8009-121	0.332676	-0.0489704	-0.0984952	0.000554309	0.0526199	-0.0183646	-0.0868066	0.0500775	0.598955	-0.0159799	-0.106547	0.0745868	0.730457	0.39619	0.0527376	21.746
RHOB	RHOB	18166-4	0.332676	-0.0418672	-0.0842111	0.00047678	0.052636	-0.0689052	-0.133635	-0.00417553	0.0369428	-0.0481254	-0.125289	0.0290384	0.22544	0.849715	0.536542	0
LDLRAD4	CR001	9004-24	0.332676	-0.0473294	-0.0952188	0.000559908	0.0527394	-0.0586671	-0.125322	0.00798827	0.0845143	-0.0452525	-0.133185	0.0426799	0.316428	0.956004	0.038456	23.4846
DPEP2	DPEP2	8327-26	0.332676	-0.0587139	-0.118124	0.000696122	0.0527455	-0.0611761	-0.133576	0.0112239	0.0976978	0.0146307	-0.0926372	0.121898	0.789961	0.11335	6.12649e-06	46.827
PTH2	TIP39	7257-18	0.332921	-0.0439035	-0.0883782	0.000571257	0.0530162	-0.0142035	-0.0752728	0.0468659	0.6485	-0.0162772	-0.0974369	0.0648824	0.695386	0.427188	0.142415	14.9065
MUL1	MUL1	9315-16	0.332921	-0.0415513	-0.0836448	0.000542155	0.0530247	-0.0101033	-0.0779529	0.0577464	0.7704	0.00905385	-0.0678262	0.0859339	0.818094	0.127402	0.606987	0
PDZD11	PDZ11	6219-14	0.332921	-0.0434272	-0.0874254	0.00057104	0.0530485	-0.0270148	-0.0907343	0.0367047	0.405999	-0.0342483	-0.114935	0.0464387	0.408128	0.790444	0.227203	10.5285
C4BPA	C4b_binding_protein_alpha_chain	9449-150	0.332921	-0.0556418	-0.112041	0.000757237	0.0531563	-0.0254428	-0.0972198	0.0463343	0.487214	-0.0118912	-0.112558	0.0887757	0.81755	0.307212	3.9135e-05	43.7633
SCARF2	SREC_II	9925-56	0.332921	-0.0432267	-0.0870495	0.000596153	0.0531991	-0.0472379	-0.109739	0.0152632	0.13852	-0.0525524	-0.133034	0.0279294	0.204613	0.786775	0.186898	12.4893
PPARGC1A	PRGC1	11825-27	0.332921	-0.0424935	-0.0855764	0.000589276	0.053217	-0.033274	-0.0972081	0.0306601	0.307705	-0.00948473	-0.0880098	0.0690403	0.813515	0.327572	0.280247	8.14928
ESRRA	ERRalpha	9873-17	0.332921	-0.0422985	-0.0852012	0.000604244	0.0533151	-0.0421694	-0.107206	0.0228671	0.203788	-0.0426461	-0.121651	0.036359	0.293512	0.991811	0.342007	5.54641
APEX1	APEX1	9849-13	0.332921	-0.0412673	-0.0831441	0.000609406	0.0534284	-0.0690442	-0.131632	-0.00645618	0.0306073	-0.0413724	-0.118125	0.0353806	0.294183	0.997454	0.720284	0
RAC3	RAC3	16769-20	0.332921	-0.0492965	-0.0993321	0.000739048	0.0534813	-0.0391869	-0.109211	0.0308368	0.27271	-0.0440505	-0.135848	0.0477473	0.350013	0.893787	0.0143602	28.0662
PLBD1	PLBL1	6315-58	0.332921	-0.0430791	-0.086812	0.000653793	0.0535247	-0.0203974	-0.088438	0.0476432	0.556826	-0.0626611	-0.142684	0.017362	0.129116	0.567841	0.280067	8.15708
UMOD	Uromodulin	9451-20	0.332921	-0.0570228	-0.114912	0.000866841	0.0535306	-0.0195259	-0.0888039	0.049752	0.580664	-0.0046436	-0.110249	0.100962	0.931555	0.24931	1.81435e-05	45.0966
FAM24B	FA24B	8775-61	0.333535	-0.0469466	-0.09464	0.000746892	0.0536973	-0.0297834	-0.0948159	0.0352491	0.369389	-0.0881283	-0.175042	-0.00121487	0.0505836	0.270534	0.0272544	25.2142
CMPK1	Cytidylate_kinase	18243-9	0.33426	-0.0463682	-0.0935495	0.000813077	0.0540809	-0.0586244	-0.122917	0.00566812	0.0739099	-0.0357847	-0.122178	0.0506083	0.419491	0.774626	0.0442827	22.7276
KREMEN2	KREM2	3202-28	0.33426	-0.0431976	-0.0871595	0.00076444	0.054119	-0.0665643	-0.138728	0.00559906	0.0706232	-0.0250456	-0.105536	0.0554449	0.543818	0.598562	0.280756	8.12724
APBB2	APBB2	12761-12	0.33426	-0.0445429	-0.0898769	0.000791195	0.0541346	-0.0557598	-0.116432	0.00491213	0.0716586	-0.0402605	-0.123652	0.0431305	0.347098	0.904609	0.131646	15.55
AFP	AFP	5792-8	0.33426	-0.0490009	-0.0988767	0.000874906	0.0541565	-0.028279	-0.0975583	0.0410003	0.42369	-0.0216306	-0.112438	0.0691766	0.641964	0.481195	0.0119672	28.8054
PACSIN3	PACN3	14674-63	0.33426	-0.0475715	-0.0960113	0.00086829	0.0542505	-0.0517581	-0.118471	0.0149551	0.128361	-0.000737035	-0.0884143	0.0869403	0.986899	0.213802	0.0195943	26.7361
LCMT1	LCMT1	4237-70	0.33426	-0.0418748	-0.0845163	0.000766599	0.0542634	-0.0531281	-0.120851	0.0145946	0.124151	-0.0151995	-0.0929914	0.0625924	0.702855	0.424223	0.542004	0
SNRPD2	SMD2	17823-40	0.33426	-0.044428	-0.0896883	0.000832417	0.054365	-0.0513502	-0.119215	0.0165144	0.138069	-0.0313816	-0.11453	0.0517668	0.461809	0.714293	0.140882	14.9965
H2AFZ	Histone_H2A_z	4163-5	0.33426	-0.0427521	-0.0863146	0.000810344	0.0544167	-0.0365675	-0.101197	0.028062	0.267451	-0.032313	-0.112337	0.047711	0.431231	0.760778	0.266782	8.7371
GSTM4	GSTM4	18895-54	0.33426	-0.0409148	-0.0826068	0.000777312	0.0544271	-0.0370557	-0.104502	0.0303905	0.281558	-0.038086	-0.113867	0.0376946	0.327812	0.930421	0.681373	0
C17orf67	CQ067	9070-1	0.335366	-0.0462487	-0.0934246	0.000927132	0.0546756	-0.0110486	-0.0768226	0.0547255	0.741982	-0.00114792	-0.08678	0.0844841	0.97911	0.220723	0.0420358	23.0105
G6B	G6B	8659-68	0.336171	-0.0463054	-0.0936058	0.000995094	0.0550184	-0.0420886	-0.107445	0.0232673	0.206878	-0.0176505	-0.104713	0.069412	0.692252	0.444191	0.0473635	22.3558
SMIM13	SIM13	13452-113	0.336171	-0.0453056	-0.0915921	0.000981019	0.0550573	-0.0331012	-0.0948105	0.0286081	0.293104	-0.00627673	-0.0903017	0.0777482	0.883995	0.279154	0.104165	17.3426
DHFR	DYR	9823-2	0.336171	-0.0464154	-0.0938378	0.00100702	0.0550674	-0.0272421	-0.0935653	0.0390812	0.420791	-0.00404594	-0.0905328	0.0824409	0.927193	0.255022	0.0924719	18.1918
CTSA	Cathepsin_A	3179-51	0.336171	-0.0757428	-0.153154	0.00166836	0.0551461	-0.0406635	-0.11414	0.0328132	0.278061	-0.0257203	-0.167759	0.116319	0.723668	0.412583	2.02621e-19	68.9796
C1QTNF9	C1T9A	16605-2	0.336171	-0.0432151	-0.0874372	0.00100704	0.0554503	-0.0431678	-0.108689	0.0223539	0.196604	-0.0109409	-0.0917469	0.0698652	0.791461	0.352502	0.217125	11.0036
HS3ST5	HS3S5	10731-10	0.336171	-0.0412642	-0.0834939	0.000965562	0.0554733	-0.0415141	-0.105479	0.0224513	0.203361	-0.0248957	-0.102552	0.0527604	0.531714	0.623387	0.483203	0
THPO	Tpo	5947-90	0.336171	-0.0489101	-0.0989783	0.00115807	0.0555397	-0.0107201	-0.0815919	0.0601518	0.766876	-0.0197562	-0.11191	0.0723972	0.675567	0.46193	0.0155779	27.7267
MYL5	MLR5	19286-30	0.336171	-0.0455342	-0.0921571	0.00108868	0.0555949	-0.0706366	-0.138089	-0.0031838	0.0401235	-0.0624263	-0.147909	0.0230566	0.156549	0.644637	0.0513405	21.9002
IGDCC3	IGDC3	11952-1	0.336171	-0.0424781	-0.0859854	0.00102919	0.0556713	-0.0136841	-0.0775165	0.0501483	0.674363	-0.00946983	-0.0893836	0.070444	0.81698	0.33753	0.201066	11.7804
PIP4K2B	PI42B	18232-42	0.336171	-0.0440253	-0.0891319	0.00108133	0.0557508	-0.0465901	-0.117229	0.024049	0.196116	-0.0286385	-0.111316	0.0540395	0.499317	0.663925	0.230895	10.3567
MPZL1	MPZL1	16845-15	0.336171	-0.0441769	-0.0894626	0.00110875	0.0558791	-0.00860282	-0.0728202	0.0556146	0.792886	-0.00239759	-0.0854739	0.0806787	0.955044	0.243977	0.144605	14.779
MRPL34	RM34	6933-20	0.336171	-0.0428084	-0.0866953	0.00107848	0.0559019	-0.0187766	-0.080877	0.0433238	0.55344	-0.0256671	-0.106657	0.0553223	0.536409	0.622335	0.164872	13.6444
CD300C	CLM6	5066-134	0.336171	-0.0572735	-0.115997	0.00144962	0.05593	-0.014583	-0.0909792	0.0618132	0.708307	-0.0834813	-0.19124	0.0242775	0.133176	0.57067	8.50784e-06	46.321
MTHFS	MTHFS	14107-1	0.336171	-0.0422928	-0.0856578	0.00107224	0.0559401	-0.0421149	-0.10585	0.0216204	0.195285	-0.0272324	-0.106794	0.0523291	0.504399	0.658676	0.320355	6.44494
KAT2B	PCAF	12368-18	0.336171	-0.0480183	-0.0972876	0.00125096	0.0561075	-0.0196775	-0.0910287	0.0516738	0.588835	-0.00928622	-0.0989431	0.0803707	0.839689	0.314184	0.0171306	27.3226
CAMP	Cathelicidin_peptide	9384-17	0.336171	-0.0548729	-0.111181	0.00143552	0.0561336	-0.0575519	-0.123449	0.00834465	0.0869393	-0.0247308	-0.128459	0.0789974	0.641663	0.499139	0.000435708	38.8213
NRG2	NRG2	8060-7	0.336171	-0.0405525	-0.0821676	0.00106248	0.056143	-0.0384215	-0.101321	0.0244782	0.231221	-0.0166607	-0.0925285	0.059207	0.668147	0.46274	0.650748	0
BRAF	BRAF1	15669-7	0.336171	-0.0407976	-0.0826721	0.00107686	0.0561898	-0.0492034	-0.116628	0.0182215	0.152635	-0.0112183	-0.0876164	0.0651799	0.774304	0.36721	0.642258	0
PMS2	PMS2	11312-40	0.336171	-0.0406275	-0.0823339	0.00107886	0.0562281	-0.0324189	-0.0938129	0.0289751	0.300691	-0.0423608	-0.118335	0.0336138	0.278023	0.957481	0.61981	0
CUL9	CUL9	12991-49	0.336171	-0.0451768	-0.091556	0.00120229	0.056242	-0.0255537	-0.0905813	0.0394738	0.44118	0.0104572	-0.0733574	0.0942718	0.807492	0.124086	0.0750147	19.596
SMURF2	SMUF2	13985-12	0.336171	-0.041717	-0.0845448	0.00111081	0.0562455	-0.0220175	-0.0886566	0.0446216	0.517263	-0.039187	-0.119526	0.0411521	0.342179	0.941885	0.420605	2.34654
FTMT	FTMT	8048-9	0.336204	-0.046116	-0.0934823	0.00125033	0.0563619	-0.0460297	-0.10735	0.0152907	0.141228	-0.0443515	-0.131303	0.0425998	0.320702	0.962191	0.0309803	24.5887
GNG11	GBG11	18282-1	0.336204	-0.0425167	-0.0861907	0.00115736	0.056388	-0.0270998	-0.0887818	0.0345823	0.389182	-0.0233261	-0.103423	0.056771	0.569874	0.576298	0.318825	6.50892
GADD45GIP1	G45IP	9302-90	0.336332	-0.0434069	-0.0880117	0.00119785	0.0564779	-0.0577429	-0.121654	0.00616789	0.0765919	-0.00300345	-0.0841905	0.0781836	0.942394	0.247296	0.179112	12.8896
BMP2	BMP_2	15666-21	0.336949	-0.0443204	-0.0898957	0.00125484	0.0566503	-0.00691058	-0.0746	0.0607788	0.841404	0.00533233	-0.0789342	0.0895989	0.901632	0.174905	0.161744	13.8146
GALNT13	GLT13	10908-2	0.337472	-0.0459914	-0.0933149	0.00133211	0.056807	-0.0286619	-0.0928266	0.0355029	0.381302	0.0381619	-0.0457511	0.122075	0.37563	0.021481	0.068514	20.173
MIF	MIF	8221-19	0.337655	-0.0431922	-0.0876532	0.0012689	0.0569066	-0.0716286	-0.137054	-0.00620295	0.03189	-0.0750413	-0.156577	0.0064944	0.0753245	0.363813	0.153632	14.264
SCMH1	SCMH1	12604-16	0.337757	-0.0440883	-0.0895169	0.00134034	0.0571533	-0.0367745	-0.0966922	0.0231432	0.229004	-0.0570605	-0.140482	0.0263606	0.184143	0.716681	0.121632	16.1754
PAXIP1	PAXI1	12894-3	0.337757	-0.0437127	-0.0888016	0.00137624	0.0574147	-0.0280675	-0.0924809	0.0363458	0.393084	-0.0501033	-0.132822	0.0326152	0.238959	0.856774	0.136205	15.2741
EIF1AX	IF1AX	9850-38	0.337757	-0.0452214	-0.0918844	0.00144152	0.0575097	-0.00511174	-0.0681686	0.0579451	0.873759	-0.00862964	-0.0925012	0.075242	0.840734	0.30688	0.0779031	19.3501
RBM23	RBM23	11590-5	0.337757	-0.0448586	-0.091156	0.00143879	0.0575574	-0.0907749	-0.155762	-0.0257878	0.00618694	-0.0664159	-0.151177	0.018345	0.128861	0.552866	0.088004	18.5338
TNFRSF14	HVEM	5352-11	0.337757	-0.0399989	-0.0813064	0.00130863	0.0577129	-0.0161684	-0.076836	0.0444993	0.60143	-0.0112965	-0.0866167	0.0640237	0.769616	0.374649	0.854851	0
KRT16	Keratin_16	18905-5	0.337757	-0.0446496	-0.0907646	0.00146534	0.0577376	-0.0535977	-0.117194	0.00999833	0.0985701	-0.0115294	-0.0956693	0.0726104	0.78901	0.359124	0.0715955	19.8952
IL22RA2	IL_22BP	5087-5	0.337757	-0.0454546	-0.0924105	0.00150133	0.0577886	-0.00705773	-0.0762559	0.0621404	0.841557	0.00635671	-0.0786221	0.0913355	0.883837	0.157087	0.215523	11.0799
PLBD2	LAML2	6536-54	0.337757	-0.0468131	-0.0951729	0.00154681	0.0577918	-0.0101691	-0.075037	0.0546989	0.758649	-0.022352	-0.111983	0.0672792	0.62645	0.526519	0.0462667	22.4862
LECT1	LECT1	9928-125	0.337757	-0.0404995	-0.0823407	0.00134164	0.0578124	-0.0432687	-0.108334	0.0217968	0.192445	-0.0461995	-0.12244	0.0300408	0.238756	0.861331	0.513171	0
RNF8	RNF8	14663-44	0.337757	-0.0459075	-0.0933488	0.0015338	0.0578811	-0.0250959	-0.0896774	0.0394856	0.446283	-0.0196147	-0.106451	0.0672214	0.659259	0.480216	0.0592736	21.06
ASTL	ASTL	7993-23	0.337757	-0.040183	-0.0817224	0.00135644	0.057965	-0.0384888	-0.100798	0.0238207	0.226019	-0.0237511	-0.0996699	0.0521677	0.541642	0.613037	0.445749	1.32721
SYNGR3	SNG3	13375-48	0.337757	-0.0397396	-0.0808225	0.00134329	0.0579761	-0.0350739	-0.0939704	0.0238226	0.243132	-0.0336439	-0.108575	0.0412874	0.381699	0.849319	0.862494	0
SCARB2	LIMP_II	5100-53	0.337757	-0.0466549	-0.0948875	0.0015777	0.0579795	-0.00633426	-0.074024	0.0613555	0.854477	-0.0445902	-0.133563	0.0443826	0.329168	0.956859	0.0185084	26.9871
HMGB2	HMG_2	6913-189	0.337757	-0.0435926	-0.0886862	0.00150097	0.0581288	-0.0320153	-0.0960767	0.0320461	0.327327	-0.0442432	-0.126927	0.0384402	0.297701	0.985328	0.14408	14.8095
HHIP	HHIP	10833-64	0.337757	-0.0508186	-0.10339	0.00175309	0.0581446	-0.0276558	-0.0939038	0.0385923	0.413242	-0.0201995	-0.116584	0.0761852	0.682441	0.459347	0.00340319	33.2475
RABEPK	RABEK	13599-15	0.337757	-0.0418756	-0.0852033	0.00145215	0.0581885	-0.023797	-0.08586	0.038266	0.452343	-0.00652507	-0.0855056	0.0724555	0.871806	0.297627	0.362575	4.70235
FGF1	b_ECGF	3486-58	0.337757	-0.0420781	-0.0856227	0.00146647	0.0582307	-0.027408	-0.0899677	0.0351516	0.390517	-0.0037344	-0.0828519	0.0753831	0.926542	0.259314	0.292509	7.62152
TCN2	Holo_TC_II	5584-21	0.337757	-0.0421027	-0.0856861	0.00148078	0.0583083	-0.0631252	-0.127389	0.00113862	0.0541996	-0.0486043	-0.128501	0.0312924	0.236944	0.849183	0.470759	0.30812
FDX1L	ADXL	11231-12	0.337757	-0.0393188	-0.0800258	0.00138829	0.0583419	-0.0271606	-0.0906349	0.0363138	0.401657	-0.0172607	-0.0914268	0.0569054	0.649623	0.48777	0.536075	0
TCP1	TCPA	19265-9	0.337757	-0.0431943	-0.0879149	0.00152629	0.0583483	-0.0882739	-0.156908	-0.01964	0.0117082	-0.0226843	-0.104607	0.0592386	0.58896	0.55916	0.218389	10.9435
TOR1AIP1	TOIP1	9039-47	0.337757	-0.0565628	-0.115129	0.00200354	0.0583693	-0.0361627	-0.10023	0.0279043	0.268595	-0.0229829	-0.13022	0.0842542	0.675661	0.465501	1.48601e-05	45.4275
AXIN2	AXIN2	8429-16	0.338395	-0.0449718	-0.0915884	0.0016449	0.0586504	-0.0404009	-0.107296	0.0264941	0.236528	-0.0442027	-0.129067	0.040662	0.310642	0.98305	0.143726	14.83
GOLGA7	GOGA7	19174-141	0.338395	-0.0422484	-0.0860424	0.00154563	0.0586523	-0.0147412	-0.0800757	0.0505933	0.65833	-0.0313653	-0.111836	0.0491059	0.447335	0.752312	0.245647	9.68043
IFNGR2	INGR2	8818-13	0.338395	-0.044011	-0.0896471	0.00162513	0.0587354	-0.023801	-0.0895556	0.0419537	0.478051	-0.0500003	-0.133222	0.0332213	0.242744	0.866135	0.0838182	18.8644
C11orf73	HIKES	8686-342	0.338395	-0.048564	-0.0989316	0.00180366	0.0587877	-0.0205429	-0.0868953	0.0458095	0.543977	-0.0217313	-0.113831	0.070368	0.645106	0.496674	0.0116605	28.9083
LAMC2	Laminin_gamma_2	9580-5	0.338395	-0.0476639	-0.0971319	0.00180413	0.0589611	-0.0137886	-0.0828121	0.055235	0.695402	0.058043	-0.0280417	0.144128	0.190401	0.0052192	0.0112148	29.0619
PPA2	PPase_2	18307-71	0.338395	-0.0436962	-0.0890501	0.00165761	0.0589816	-0.0414933	-0.10994	0.0269533	0.234771	-0.0421877	-0.12542	0.0410447	0.323733	0.966226	0.153654	14.2627
TNNI3	Troponin_I	5441-67	0.338395	-0.0432225	-0.0881074	0.00166238	0.0591101	-0.0128054	-0.0759985	0.0503877	0.691245	-0.00320463	-0.0850489	0.0786397	0.939035	0.255888	0.14812	14.5765
MAP1LC3B	MLP3B	11608-5	0.338395	-0.047309	-0.0964397	0.00182163	0.0591208	-0.060127	-0.131055	0.0108011	0.0966139	-0.0307113	-0.120829	0.0594062	0.50625	0.667282	0.0414639	23.0843
PPBP	PBP	16765-52	0.338395	-0.0636359	-0.129727	0.00245542	0.0591405	-0.0529752	-0.122054	0.0161032	0.132822	-0.0184499	-0.139023	0.102123	0.765086	0.382366	1.91695e-10	58.026
RGS19	RGS19	12713-365	0.338395	-0.0440011	-0.0897052	0.00170295	0.0591691	-0.0484999	-0.114486	0.0174861	0.149704	-0.0496412	-0.133504	0.0342212	0.249708	0.875159	0.120234	16.265
BRD4	BRD4	10043-31	0.338786	-0.0444219	-0.090588	0.0017442	0.0593065	-0.0220465	-0.085527	0.041434	0.496069	-0.0261083	-0.110827	0.0586109	0.547684	0.614103	0.0889274	18.4622
CCT8	TCP_1_theta	12699-28	0.339054	-0.042288	-0.0862565	0.00168047	0.0594225	-0.0697393	-0.140406	0.000927662	0.0530842	-0.0104772	-0.0905632	0.0696087	0.798344	0.35447	0.243722	9.76777
FGF8	FGF_8	19570-12	0.339284	-0.0450558	-0.0919222	0.00181062	0.059532	-0.0100928	-0.0723105	0.0521249	0.750529	-0.0148152	-0.100481	0.0708503	0.735599	0.410731	0.0614822	20.8399
CIRBP	CIRBP	12724-81	0.339611	-0.0433664	-0.0885122	0.00177944	0.0597395	-0.0499068	-0.122776	0.0229628	0.179487	-0.0347866	-0.117799	0.0482257	0.414097	0.809418	0.224535	10.6534
CT55	CX048	9363-11	0.339611	-0.0399779	-0.0815985	0.00164276	0.059754	-0.03664	-0.100125	0.0268452	0.25798	-0.00429053	-0.080052	0.0714709	0.911919	0.272781	0.664308	0
RPS5	RS5	19195-85	0.339611	-0.0407906	-0.0832936	0.00171239	0.059972	-0.0473646	-0.110415	0.0156858	0.140924	-0.0360678	-0.114022	0.0418863	0.367437	0.887428	0.396901	3.30647
RPS6KB1	KS6B1	8962-48	0.339611	-0.0410917	-0.0839129	0.00172951	0.0599987	0.0202226	-0.0482061	0.0886513	0.562438	-0.00865594	-0.08677	0.0694582	0.828661	0.333607	0.460526	0.72597
RBM17	SPF45	17391-10	0.339611	-0.0487217	-0.0995091	0.00206571	0.0600747	-0.0651629	-0.132021	0.00169495	0.0560977	-0.0318971	-0.125032	0.0612374	0.504147	0.67324	0.0100808	29.4757
CACNB4	CACB4	11130-158	0.339611	-0.0492647	-0.100633	0.00210315	0.0601466	-0.0409088	-0.116482	0.0346641	0.288708	-0.0416096	-0.135511	0.0522917	0.387928	0.848731	0.00894126	29.9309
PIEZO1	FA38A	11838-130	0.339611	-0.040914	-0.0835856	0.00175769	0.060213	-0.0170057	-0.0777398	0.0437285	0.583147	-0.00160235	-0.0795293	0.0763246	0.967962	0.241652	0.272715	8.47696
GNRH1	GON1	5627-53	0.339611	-0.0440116	-0.0899189	0.00189582	0.0602412	-0.0442323	-0.107325	0.0188603	0.16942	-0.0163934	-0.100268	0.0674813	0.702761	0.442555	0.119481	16.3136
SUMO3	SUMO3	14623-26	0.339611	-0.0404813	-0.0827124	0.00174978	0.0602778	-0.0264156	-0.0940092	0.041178	0.443703	-0.0276415	-0.104401	0.0491181	0.482533	0.695738	0.544158	0
TIAM1	TIAM1	14035-13	0.339611	-0.0473493	-0.096746	0.00204735	0.0602815	-0.0581859	-0.124099	0.00772719	0.083596	-0.030946	-0.121509	0.0596167	0.505111	0.672398	0.00617576	31.2704
PGLYRP3	PGRP_I_alpha	10561-5	0.339698	-0.0400908	-0.0819413	0.00175961	0.0604418	-0.0269481	-0.0894799	0.0355838	0.398308	-0.0136057	-0.0899976	0.0627861	0.728022	0.419249	0.527986	0
LGALS7	Galectin_7	9196-8	0.339698	-0.04932	-0.100811	0.0021709	0.0604729	-0.0517487	-0.117355	0.0138574	0.12211	-0.0309181	-0.12546	0.0636235	0.523522	0.649792	0.00243768	34.2711
TXNDC5	TXND5	11212-7	0.339698	-0.0656755	-0.134295	0.00294353	0.0606707	-0.0313617	-0.101519	0.0387961	0.380956	-0.0488296	-0.174739	0.0770799	0.449608	0.754732	3.16559e-12	60.9532
C3	C3	2754-50	0.339698	-0.0406704	-0.0831684	0.00182774	0.0607005	-0.0210275	-0.0878629	0.0458079	0.537474	-0.102365	-0.17947	-0.0252594	0.0111878	0.0650306	0.438753	1.6112
KEL	KELL	7070-25	0.339698	-0.0433342	-0.0886442	0.00197579	0.0608618	-0.0312267	-0.0933806	0.0309273	0.324771	-0.0121184	-0.0947773	0.0705405	0.77465	0.378743	0.120022	16.2787
SLC16A3	MOT4	9049-2	0.339698	-0.0474027	-0.0969696	0.00216424	0.0608772	-0.0073227	-0.0743358	0.0596904	0.830414	-0.0136728	-0.104759	0.0774136	0.769424	0.389452	0.00592892	31.4124
ERMAP	ERMAP	8631-13	0.339698	-0.0467452	-0.0956635	0.00217319	0.0610832	-0.0454448	-0.110955	0.0200655	0.173945	-0.0483833	-0.138375	0.0416082	0.295421	0.966114	0.0138829	28.2055
LIN7A	LIN7A	18910-45	0.339698	-0.0428824	-0.0877745	0.00200961	0.0611754	0.00429214	-0.0599438	0.0685281	0.895806	0.00215112	-0.0794356	0.0837378	0.958926	0.199993	0.120047	16.2771
RAB2B	RAB2B	19253-82	0.339698	-0.0439679	-0.0900217	0.00208596	0.0613188	-0.0401054	-0.10203	0.0218191	0.204309	-0.0387922	-0.123472	0.0458876	0.372168	0.886561	0.0866002	18.6435
PROL1	PROL1	6530-63	0.339698	-0.054472	-0.111534	0.00258954	0.0613426	-0.015945	-0.084105	0.052215	0.64659	-0.00664339	-0.110678	0.097391	0.900737	0.284917	1.52382e-05	45.3862
NAPB	SNAB	12655-30	0.339698	-0.0455541	-0.0933122	0.00220401	0.0615515	-0.0428875	-0.108385	0.0226096	0.199358	-0.030335	-0.117881	0.0572108	0.499171	0.684806	0.0402073	23.2489
STAT5B	STA5B	16551-14	0.339698	-0.0421133	-0.0862652	0.00203859	0.0615577	-0.0223712	-0.0847836	0.0400412	0.482346	-0.0363826	-0.117602	0.044837	0.3828	0.869222	0.256126	9.20926
HMOX2	HO_2	2622-18	0.339698	-0.0465277	-0.0953108	0.00225538	0.0615742	-0.0350347	-0.100984	0.0309147	0.297781	-0.0242632	-0.113618	0.0650919	0.59618	0.561	0.0180365	27.0998
EFEMP1	FBLN3	8480-29	0.339698	0.0452663	-0.00219458	0.0927272	0.0615761	0.0691993	0.000204925	0.138194	0.0493234	0.068682	-0.0186599	0.156024	0.127526	0.53259	0.0783773	19.3103
PAPLN	PPN	11254-13	0.339698	-0.0396366	-0.0812116	0.00193835	0.0616806	-0.024143	-0.088431	0.0401451	0.461699	-0.0210379	-0.0967761	0.0547003	0.587788	0.566491	0.517057	0
TPK1	TPK1	12018-84	0.339698	-0.0407333	-0.0834736	0.00200697	0.0617719	-0.0664645	-0.132968	3.89874e-05	0.0501345	-0.0244604	-0.10243	0.0535093	0.540525	0.625464	0.378875	4.03805
TMEM230	TM230	11542-11	0.339698	-0.0448434	-0.0919327	0.00224597	0.061974	-0.059871	-0.128394	0.00865153	0.0868041	-0.0430739	-0.129444	0.0432965	0.331528	0.961816	0.0605268	20.9345
STXBP6	STXB6	18308-30	0.339698	-0.045499	-0.0932773	0.00227938	0.0619771	-0.00548975	-0.0722089	0.0612294	0.871882	-0.00601787	-0.0932732	0.0812374	0.89284	0.292827	0.0377717	23.5788
WWC1	WWC1	18284-77	0.339698	-0.0388036	-0.0795812	0.00197401	0.0621697	-0.0224062	-0.0850971	0.0402847	0.483612	-0.0317036	-0.106066	0.042659	0.406066	0.823544	0.795607	0
HECW1	HECW1	12669-30	0.339698	-0.0448419	-0.0919793	0.00229552	0.0622492	-0.0323514	-0.0957546	0.0310517	0.317276	-0.0217238	-0.108095	0.0646474	0.623498	0.532495	0.0477611	22.3091
PPIE	PPIE	5238-26	0.339698	-0.0448963	-0.0921085	0.00231581	0.0623462	-0.0630586	-0.126786	0.000669053	0.0524542	-0.0174931	-0.103771	0.0687844	0.692223	0.458807	0.0919097	18.2342
GLP1R	GLP1R	13085-18	0.339698	-0.0408498	-0.0838138	0.00211427	0.06239	-0.0150446	-0.0782337	0.0481445	0.640754	-0.0161947	-0.0949743	0.0625849	0.688177	0.466014	0.322335	6.36227
CYTH2	CYH2	12533-135	0.339698	-0.0433947	-0.0890654	0.002276	0.0625624	-0.0219849	-0.0843018	0.040332	0.489277	-0.026847	-0.110262	0.0565678	0.530106	0.642799	0.124834	15.9723
PMP2	MYP2	15422-12	0.339698	-0.0412296	-0.0846265	0.00216726	0.0625915	-0.0384624	-0.103412	0.0264869	0.245775	0.0177727	-0.0601674	0.0957128	0.65623	0.0799848	0.247689	9.58802
BCAN	PGCB	3461-58	0.339698	-0.0453197	-0.0930436	0.00240414	0.0627119	-0.0268902	-0.0932475	0.0394672	0.427055	-0.0153241	-0.102202	0.0715533	0.730539	0.420173	0.0853943	18.7387
RHPN2	RHPN2	11439-88	0.339698	-0.0430861	-0.0884622	0.00228994	0.0627367	-0.0447533	-0.10609	0.0165839	0.152705	-0.018451	-0.101747	0.064845	0.66544	0.490941	0.14361	14.8368
HMGB3	HMGB3	12775-6	0.339698	-0.0425665	-0.0874218	0.00228878	0.0628919	-0.0360706	-0.097952	0.0258108	0.253262	-0.0649372	-0.147149	0.0172746	0.125857	0.525782	0.146699	14.658
LILRA4	LIRA4	8299-66	0.339698	-0.0428078	-0.0879318	0.00231627	0.0629766	-0.06077	-0.127493	0.00595326	0.0742468	-0.0234392	-0.105615	0.0587364	0.577817	0.582101	0.529038	0
STK24	STK24	12617-2	0.339698	-0.0413429	-0.0849364	0.00225054	0.0630584	-0.0443859	-0.114928	0.0261559	0.217487	-0.0158495	-0.0958176	0.0641187	0.698791	0.457884	0.247999	9.57401
PAFAH2	PAFA2	18914-188	0.339698	-0.0424026	-0.0871405	0.00233528	0.063218	-0.0247602	-0.0926399	0.0431195	0.474654	-0.0318503	-0.11412	0.050419	0.450386	0.764764	0.175271	13.0902
FLT1	VEGF_sR1	8231-122	0.339698	0.0453088	-0.00249568	0.0931132	0.0632199	0.0624126	-0.00779605	0.132621	0.0814512	0.0225833	-0.0649853	0.110152	0.614738	0.544931	0.135755	15.3011
FAM175A	F175A	8784-7	0.339698	-0.0456223	-0.0937804	0.00253587	0.0633456	-0.0126896	-0.0760167	0.0506374	0.69451	-0.0088973	-0.0968496	0.079055	0.843377	0.331184	0.0195469	26.7468
EDA	EDA	2826-53	0.339698	-0.0432606	-0.0889312	0.00241005	0.0633772	-0.0577797	-0.127938	0.0123786	0.106494	-0.0189894	-0.102668	0.0646893	0.657778	0.498944	0.187336	12.467
EID3	EID3	8079-39	0.339698	-0.0401406	-0.0825282	0.00224702	0.0634444	-0.0335804	-0.099014	0.0318532	0.314488	0.0143435	-0.0623145	0.0910016	0.714867	0.100451	0.317995	6.54367
PARP11	PAR11	12882-7	0.339698	-0.0393823	-0.0809771	0.00221259	0.0634955	-0.0410987	-0.1066	0.0244024	0.218779	-0.0262331	-0.102224	0.0497581	0.500767	0.685753	0.477505	0.0318599
NPTN	NPTN	7194-36	0.339698	-0.0474263	-0.0975179	0.0026653	0.0634996	-0.0754018	-0.148169	-0.00263467	0.0422623	-0.05313	-0.145127	0.0388669	0.261324	0.884885	0.0178462	27.1459
CTSS	Cathepsin_S	3181-50	0.339698	-0.0393903	-0.0809969	0.00221631	0.0635162	-0.044606	-0.105697	0.0164855	0.15241	0.00640701	-0.0698706	0.0826846	0.869685	0.164492	0.792888	0
DDX19B	DEAD_box_protein_19B	5460-60	0.339698	-0.0420967	-0.0865632	0.00236971	0.0635229	-0.049134	-0.119591	0.0213235	0.17169	-0.0296277	-0.110837	0.0515817	0.476825	0.719465	0.232461	10.2841
FABP3	FABP	5437-63	0.339698	0.0408216	-0.00230508	0.0839483	0.0635668	0.0838931	0.0165733	0.151213	0.0145866	0.0424048	-0.0363035	0.121113	0.294427	0.962538	0.728057	0
BDNF	BDNF	2421-7	0.339698	-0.0544968	-0.112076	0.00308225	0.0635897	0.00372518	-0.0677337	0.075184	0.918619	0.00698172	-0.0976282	0.111592	0.896281	0.172931	1.37655e-05	45.5527
S100A2	S100A2	11969-5	0.339698	-0.0391461	-0.0805112	0.00221904	0.0636218	-0.0297818	-0.0921799	0.0326163	0.349549	-0.0436986	-0.119319	0.0319216	0.261037	0.888291	0.654273	0
MTCP1	MTCP1	19374-72	0.339698	-0.0412001	-0.0847361	0.00233595	0.0636247	-0.0107662	-0.0771744	0.055642	0.750672	0.00016376	-0.0791731	0.0795007	0.996783	0.226098	0.349092	5.25477
ADAMTS13	ATS13	3175-51	0.339698	-0.0392221	-0.0806721	0.00222786	0.0636506	0.01521	-0.0473822	0.0778021	0.633879	-0.00784341	-0.083324	0.0676371	0.839174	0.332693	0.47833	0
NADK	NADK	13624-17	0.339698	-0.0403629	-0.0830221	0.00229631	0.0636732	-0.0408251	-0.107263	0.0256128	0.228447	-0.0243447	-0.102501	0.0538111	0.543396	0.632311	0.426258	2.11759
LYPD1	LYPD1	9327-3	0.339698	-0.0426217	-0.087683	0.0024396	0.0637603	-0.019005	-0.0841066	0.0460966	0.567207	-0.0153655	-0.0973545	0.0666235	0.714432	0.437409	0.160024	13.9089
EFS	EFS	12572-236	0.339698	-0.0538107	-0.110735	0.0031135	0.0639164	-0.0115488	-0.0779732	0.0548756	0.733279	-0.0106605	-0.114856	0.0935351	0.841618	0.335582	2.17692e-05	44.7893
PIP4K2A	PI42A	12697-30	0.339698	-0.0435285	-0.0895768	0.00251969	0.0639229	-0.0550965	-0.126668	0.0164748	0.131349	-0.0368423	-0.12159	0.0479055	0.396934	0.853968	0.1281	15.7682
DOT1L	DOT1L	12692-56	0.339698	-0.0411287	-0.0846645	0.00240712	0.0640838	-0.00969602	-0.0736321	0.05424	0.766289	0.00411176	-0.074713	0.0829365	0.918844	0.182341	0.220878	10.8256
ST8SIA6	SIA8F	6930-95	0.339698	-0.0419763	-0.0864124	0.00245981	0.0641022	-0.0317034	-0.0980401	0.0346334	0.348915	-0.0234398	-0.10478	0.0579004	0.573916	0.594698	0.192872	12.1875
CYB561D1	C56D1	13377-3	0.339698	-0.040036	-0.0824228	0.00235075	0.0641314	-0.0345492	-0.0969636	0.0278652	0.277954	-0.0153998	-0.0928569	0.0620572	0.697896	0.458176	0.476514	0.0724577
IRF2	IRF2	12801-33	0.339698	-0.0432249	-0.0889986	0.00254882	0.0641944	-0.0260221	-0.0953024	0.0432582	0.461625	-0.0465189	-0.130669	0.0376314	0.282112	0.927193	0.0956396	17.9555
ALDH1A3	AL1A3	9835-16	0.339698	-0.0660588	-0.136079	0.0039616	0.0644472	-0.0234743	-0.0968473	0.0498988	0.530625	0.0306478	-0.0952173	0.156513	0.634594	0.0758483	1.57831e-12	61.3986
RAB21	RAB21	17514-48	0.339698	-0.0423583	-0.0872621	0.00254541	0.0644778	-0.0265438	-0.100507	0.0474192	0.481812	-0.0279451	-0.110397	0.0545066	0.508573	0.683367	0.163648	13.7108
TAC1	TKN1	9337-43	0.339698	-0.0508247	-0.104705	0.00305583	0.064486	0.00588422	-0.0697782	0.0815466	0.878852	-0.0103485	-0.108939	0.0882421	0.837569	0.339658	0.00110784	36.4916
GPC5	GPC5	4991-12	0.339698	-0.0508371	-0.104753	0.00307903	0.0645973	-0.00115799	-0.0719129	0.0695969	0.97441	-0.00886727	-0.106755	0.08902	0.859564	0.317311	0.000419694	38.909
KIAA1279	KBP	12956-40	0.339698	-0.04585	-0.0944926	0.00279253	0.0646828	-0.06511	-0.130297	7.66314e-05	0.0502699	-0.0324635	-0.122112	0.0571848	0.480093	0.727872	0.0293978	24.8471
NDE1	NDE1	9765-4	0.339698	-0.0467541	-0.0963598	0.00285159	0.0647043	-0.0727515	-0.145936	0.000433046	0.0513711	-0.0213146	-0.112101	0.0694721	0.646755	0.513337	0.0153854	27.779
LCN8	LCN8	5643-2	0.339698	-0.0391299	-0.0806542	0.00239445	0.0647551	-0.0299258	-0.0883271	0.0284754	0.315224	-0.0217601	-0.097705	0.0541849	0.576101	0.59323	0.365252	4.59303
RAN	RAN	4282-3	0.339698	-0.0402464	-0.0829655	0.0024727	0.0648174	-0.0166761	-0.0824825	0.0491304	0.619418	0.000348026	-0.0773238	0.0780198	0.993017	0.224547	0.436303	1.71055
PTH1R	PTH1R	13470-43	0.339698	-0.0429847	-0.0886182	0.0026487	0.0648629	-0.0347429	-0.101003	0.0315177	0.3041	-0.0204495	-0.104128	0.063229	0.633365	0.53012	0.117476	16.4437
IMPA2	IMPA2	12581-39	0.339698	-0.0414724	-0.0855004	0.00255561	0.0648635	-0.0497711	-0.114134	0.014592	0.129617	-0.0200688	-0.100593	0.0604553	0.626656	0.535004	0.194227	12.1196
ZNF843	ZN843	8321-27	0.339698	-0.040809	-0.0841407	0.00252259	0.0649121	-0.0137175	-0.0750866	0.0476515	0.661313	-0.00985828	-0.0889836	0.0692671	0.807757	0.362283	0.234421	10.1935
HSPA13	STCH	17515-6	0.339698	-0.0562612	-0.116004	0.00348163	0.0649295	-0.0377275	-0.100898	0.025443	0.241778	-0.0180813	-0.127171	0.0910081	0.746204	0.414507	4.83229e-07	50.3195
RAB2A	RAB2A	16857-2	0.339698	-0.0403794	-0.0832586	0.00249973	0.0649352	0.00295555	-0.0631982	0.0691093	0.930222	-0.0474654	-0.126001	0.0310702	0.23998	0.832955	0.35871	4.86038
HERC4	HERC4	7860-9	0.339698	-0.040108	-0.0827008	0.00248487	0.0649474	-0.0172858	-0.0821154	0.0475437	0.601256	-0.00505971	-0.082828	0.0727086	0.898876	0.294683	0.401044	3.13862
UBE2E1	UB2E1	14326-4	0.339698	-0.0396072	-0.0816817	0.00246733	0.0650335	-0.0380352	-0.104109	0.0280388	0.259217	-0.0205514	-0.0973061	0.0562033	0.601299	0.562471	0.548006	0
EVA1C	F176C	8877-22	0.339698	-0.0471236	-0.0971834	0.00293627	0.0650373	-0.028319	-0.0948201	0.0381821	0.403923	-0.02165	-0.113199	0.0698988	0.644363	0.516138	0.00711807	30.7674
TP53	p53_R175H	6168-11	0.339698	-0.039671	-0.0818369	0.00249487	0.0651836	-0.0236611	-0.0879261	0.0406039	0.470528	-0.024227	-0.101589	0.053135	0.541236	0.641631	0.487813	0
CCL5	RANTES	5480-49	0.339698	-0.067268	-0.138773	0.00423702	0.0652084	-0.0314048	-0.105497	0.0426873	0.406113	0.00662834	-0.122773	0.136029	0.920302	0.184399	2.78469e-14	63.7476
KIAA1324	K1324	10637-50	0.339698	-0.0476862	-0.0984166	0.00304414	0.0654234	-0.0576387	-0.122303	0.00702557	0.0806338	-0.00793695	-0.100402	0.0845278	0.866855	0.316866	0.00291532	33.729
CCL20	MIP_3a	2468-62	0.339698	-0.0456706	-0.0942622	0.00292105	0.0654543	-0.0135948	-0.079235	0.0520453	0.684793	-0.0094091	-0.0980828	0.0792646	0.835823	0.34099	0.0120176	28.7886
IL13	IL_13	3072-4	0.339698	-0.0432693	-0.0893236	0.00278494	0.0655566	-0.0169978	-0.0819539	0.0479583	0.608032	-0.0239473	-0.108743	0.0608479	0.581576	0.595648	0.0957653	17.9462
COMMD7	COMMD7	2823-7	0.339698	-0.0420078	-0.0867301	0.00271464	0.0656224	-0.0470387	-0.118563	0.0244851	0.197398	-0.0143681	-0.0961326	0.0673963	0.73151	0.430737	0.190753	12.294
PPBP	CTAP_III	4544-4	0.339698	-0.0598969	-0.123665	0.0038715	0.0656258	-0.0316314	-0.103053	0.0397902	0.385375	-0.00474421	-0.121091	0.111602	0.936516	0.270565	7.08973e-09	54.9092
BIRC3	cIAP_2	4973-18	0.339698	-0.0413338	-0.0853448	0.00267725	0.0656601	-0.0442016	-0.108686	0.0202824	0.179114	-0.0368236	-0.117624	0.043977	0.374633	0.896274	0.261309	8.97877
ARPC5	p16_ARC	18419-20	0.339698	-0.043311	-0.0894339	0.00281191	0.0656987	-0.0544611	-0.118635	0.00971324	0.0962505	-0.0375914	-0.122218	0.0470347	0.386774	0.874543	0.0621624	20.7732
ZP4	ZP4	7766-25	0.339698	-0.0444144	-0.0917239	0.00289503	0.0657643	-0.0380756	-0.100382	0.0242313	0.231023	-0.0493941	-0.136327	0.0375388	0.269044	0.893611	0.0656057	20.443
CEACAM3	CEAM3	8999-19	0.339698	-0.0419014	-0.0865638	0.00276107	0.065945	-0.0278871	-0.0904098	0.0346356	0.382006	-0.0276891	-0.109524	0.0541455	0.509287	0.685041	0.208635	11.4111
CNDP2	Glutamate_carboxypeptidase	3192-3	0.339698	-0.0424635	-0.0877425	0.00281558	0.0660495	-0.0219961	-0.0859414	0.0419492	0.500188	-0.0138474	-0.0968516	0.0691567	0.744609	0.422237	0.121169	16.205
PLXDC1	PXDC1	9235-3	0.339698	-0.0570546	-0.117903	0.00379347	0.0660958	-0.0459146	-0.116909	0.0250802	0.204951	0.0254455	-0.084051	0.134942	0.650106	0.0816127	4.08319e-07	50.5283
VEGFB	VEGF_B	9453-12	0.339698	-0.0465473	-0.096199	0.00310439	0.0661478	-0.0264782	-0.0932436	0.0402872	0.436985	-0.00998767	-0.100714	0.0807388	0.829766	0.348269	0.00694666	30.8547
IGHG4	IgG4__Kappa	13231-90	0.339698	-0.0464814	-0.0960824	0.00311952	0.0662546	-0.0698755	-0.139365	-0.000385791	0.0487416	-0.00759807	-0.0981236	0.0829275	0.869782	0.317532	0.0161083	27.5853
SYT7	SYT7	7121-2	0.339698	-0.0435254	-0.0899796	0.00292887	0.0662998	-0.0388484	-0.102923	0.0252266	0.234709	-0.00689834	-0.0916437	0.077847	0.873676	0.314479	0.058988	21.0889
CCL27	CTACK	2192-63	0.339698	-0.0444858	-0.0919699	0.00299839	0.0663278	-0.0359754	-0.101584	0.0296334	0.282505	-0.0409164	-0.128287	0.0464544	0.361671	0.924053	0.049424	22.1166
CETN2	CETN2	13078-3	0.339698	-0.0438789	-0.0907196	0.00296177	0.0663526	-0.0427735	-0.109152	0.0236053	0.206599	-0.0332692	-0.119065	0.0525261	0.449655	0.772583	0.0836659	18.8766
SIGLEC11	SIG11	8913-22	0.339698	-0.0423329	-0.0875529	0.00288715	0.0665313	-0.0146514	-0.0754864	0.0461836	0.636902	-0.0112094	-0.0938133	0.0713945	0.791003	0.380095	0.121369	16.1922
DGCR2	IDD	8055-33	0.339698	-0.0447608	-0.0925752	0.00305365	0.0665366	-0.0214261	-0.0856474	0.0427951	0.513175	-0.021442	-0.108842	0.0659576	0.632046	0.533371	0.0280891	25.0687
JPH4	JPH4	9111-40	0.339698	-0.0489804	-0.101304	0.00334294	0.0665439	-0.0522149	-0.117804	0.0133744	0.118688	-0.0291956	-0.125259	0.0668681	0.553212	0.63096	0.00203512	34.8027
SCT	Secretin	3728-52	0.339698	-0.0401809	-0.0831045	0.00274264	0.0665457	-0.036293	-0.0981534	0.0255675	0.250188	-0.0372601	-0.116048	0.0415277	0.356992	0.930991	0.29142	7.66814
RELL2	RELL2	6600-70	0.339698	-0.0405141	-0.083807	0.00277883	0.0666302	-0.02514	-0.0875145	0.0372345	0.42955	-0.00736877	-0.0858594	0.0711219	0.854514	0.32429	0.250356	9.46778
KCNF1	KCNF1	12834-3	0.339698	-0.0430291	-0.0890163	0.00295803	0.0666698	-0.023547	-0.0894116	0.0423176	0.483491	0.0112072	-0.0747712	0.0971856	0.799062	0.148812	0.189245	12.3702
GM2A	SAP3	15441-6	0.339698	0.0464602	-0.00319625	0.0961167	0.0666827	0.0366092	-0.0307997	0.104018	0.28713	0.0192856	-0.0705447	0.109116	0.675132	0.478376	0.0358409	23.8514
CLEC2A	CLC2A	10953-14	0.339698	-0.044068	-0.0911849	0.00304886	0.0667821	-0.0447111	-0.108173	0.0187508	0.167321	-0.000185001	-0.0858377	0.0854677	0.996634	0.233615	0.055943	21.4027
LYPD3	LYPD3	13107-9	0.339698	-0.0414545	-0.0857807	0.00287164	0.0668042	0.00157764	-0.065268	0.0684233	0.963105	-0.00600386	-0.0866899	0.0746822	0.884443	0.306176	0.298775	7.35433
SMR3A	SMR3A	7838-27	0.339749	-0.0404756	-0.0837736	0.00282238	0.0669211	-0.0341732	-0.0969428	0.0285963	0.285949	-0.015469	-0.0945348	0.0635969	0.702478	0.460551	0.225643	10.6015
PKN1	PKN1	12562-1	0.339749	-0.0434942	-0.0900276	0.00303925	0.0669585	-0.0340537	-0.103115	0.0350074	0.33382	-0.037982	-0.123009	0.0470447	0.384119	0.879407	0.0811292	19.0823
SATB1	SATB1	13511-29	0.339749	-0.0471327	-0.0975707	0.00330523	0.067022	-0.0137235	-0.0805106	0.0530636	0.687143	-0.0157937	-0.108072	0.0764842	0.73823	0.428744	0.00452523	32.3276
TPST2	TPST2	8024-64	0.340002	-0.0483208	-0.100069	0.00342743	0.0672275	0.00401107	-0.0620734	0.0700955	0.905305	0.0156338	-0.0779406	0.109208	0.744246	0.113724	0.0057456	31.5211
GLTPD2	GLTD2	7948-129	0.340002	-0.0792238	-0.164081	0.00563363	0.0672734	-0.0334134	-0.106169	0.0393426	0.368057	-0.0544968	-0.209573	0.10058	0.493123	0.709248	1.72991e-25	73.2564
CCL13	MCP_4	4144-13	0.340002	-0.0463621	-0.0960222	0.003298	0.0672799	0.00814285	-0.0587673	0.075053	0.811475	0.0101229	-0.0798015	0.100047	0.825984	0.145315	0.00622706	31.2414
CLIC1	NCC27	5013-2	0.340057	-0.0464547	-0.0962286	0.00331915	0.0673599	-0.05904	-0.126622	0.00854159	0.0868514	-0.0437488	-0.135224	0.047726	0.351615	0.944938	0.0141587	28.1246
APP	amyloid_precursor_protein	3171-57	0.340216	-0.0582396	-0.120663	0.00418416	0.0674609	-0.0322587	-0.105322	0.0408046	0.386842	-0.0127111	-0.126974	0.101552	0.828002	0.353986	3.72129e-08	53.2519
CCT5	TCP_1_epsilon	12569-25	0.34024	-0.042561	-0.0881928	0.00307074	0.067539	-0.0615544	-0.130725	0.00761592	0.0811304	-0.0075542	-0.0907473	0.0756389	0.859232	0.327139	0.18629	12.5203
NUDT3	NUDT3	12796-44	0.34024	-0.0434665	-0.0900855	0.00315246	0.0676355	-0.0482768	-0.115006	0.0184522	0.156195	-0.0191828	-0.104219	0.0658539	0.659682	0.504753	0.101709	17.5159
RARRES1	RAR_responsive_protein_TIG1	8398-277	0.34024	-0.0420769	-0.0872143	0.00306054	0.0676894	-0.0148195	-0.067041	0.037402	0.578072	-0.00804404	-0.0904209	0.0743328	0.848745	0.336122	4.72443e-06	47.2177
CA11	CAH11	8859-51	0.34024	-0.0457909	-0.0949221	0.00334026	0.067743	-0.0349859	-0.0964776	0.0265059	0.264797	-0.062029	-0.151741	0.027683	0.179487	0.672069	0.0153004	27.8022
TNNT3	TNNT3	16807-35	0.340918	-0.0405169	-0.0840216	0.00298787	0.0679474	-0.0131662	-0.0794162	0.0530838	0.696896	-0.00415103	-0.0833494	0.0750474	0.918457	0.285194	0.333997	5.87746
BMP3	BMP_3	16748-1	0.340964	-0.0406501	-0.0843104	0.00301017	0.0680261	0.000278833	-0.0628779	0.0634356	0.993096	0.0163932	-0.0624532	0.0952396	0.684816	0.094507	0.30696	7.00752
MTMR6	MTMR6	12536-46	0.341079	-0.0392952	-0.0815144	0.00292399	0.0681185	-0.0661559	-0.126188	-0.0061236	0.0307812	-0.0429797	-0.120327	0.0343674	0.279644	0.911328	0.279689	8.17348
GRP	Gastrin_releasing_peptide	8400-74	0.341622	-0.0426226	-0.0884463	0.00320114	0.0682965	-0.020007	-0.084144	0.0441301	0.54094	-0.0166763	-0.100785	0.0674325	0.698686	0.472567	0.109042	17.0058
STOML2	Stomatin_like_protein_2	6555-58	0.34166	-0.04009	-0.083205	0.00302502	0.0683867	-0.0164842	-0.0784351	0.0454667	0.602007	-0.01067	-0.0901897	0.0688497	0.79329	0.390597	0.208725	11.4067
HIF1AN	HIF1N	17199-43	0.34166	-0.0428366	-0.088915	0.00324171	0.0684434	-0.0102753	-0.0744426	0.0538919	0.75363	-0.00570564	-0.0897718	0.0783605	0.894535	0.304126	0.101731	17.5144
ADH5	ADHX	11369-23	0.342103	-0.0447515	-0.0929172	0.0034142	0.0686019	-0.0349908	-0.106825	0.0368431	0.339724	-0.0214485	-0.109889	0.0669918	0.635953	0.539232	0.0514743	21.8853
GALNT2	GALT2	5764-4	0.342192	-0.0407227	-0.0845856	0.00314018	0.0688125	-0.0306377	-0.0927259	0.0314505	0.333468	0.00828497	-0.0708125	0.0873825	0.837906	0.150016	0.21634	11.041
DLL3	DLL3	9974-8	0.342192	-0.0577874	-0.12005	0.00447524	0.068898	-0.0135976	-0.0827307	0.0555355	0.699867	0.0308074	-0.0808196	0.142434	0.590187	0.0667346	6.26003e-09	55.0272
NDRG4	NDRG4	7934-11	0.342192	-0.038715	-0.0804361	0.00300613	0.0689507	-0.0206598	-0.0852956	0.043976	0.531006	-0.0246204	-0.100652	0.0514112	0.5276	0.665109	0.556143	0
RNASEH1	RNase_H1	8470-213	0.342192	-0.0396943	-0.0824744	0.00308577	0.068974	-0.0318716	-0.0913914	0.0276482	0.293939	-0.0522804	-0.131883	0.0273219	0.20202	0.713668	0.192872	12.1875
RGS18	RGS18	13982-33	0.342192	-0.0436542	-0.0907244	0.00341586	0.0691054	-0.061609	-0.131225	0.00800731	0.0828245	-0.0270175	-0.113314	0.0592785	0.541345	0.652698	0.0514167	21.8917
PGRMC1	PGRC1	7863-50	0.342192	-0.0433826	-0.0901721	0.00340696	0.0691788	-0.0259839	-0.0909347	0.0389668	0.432984	-0.0182525	-0.103892	0.0673875	0.677355	0.493783	0.0400166	23.2742
SUSD3	SUSD3	5752-63	0.342192	-0.0416904	-0.0866575	0.00327667	0.069195	-0.0175259	-0.0818037	0.0467518	0.593063	-0.0339418	-0.116624	0.0487406	0.423638	0.826887	0.140815	15.0004
VRK1	VRK1	12553-5	0.342192	-0.0424818	-0.0883045	0.00334104	0.0692081	-0.0391228	-0.104788	0.0265426	0.242917	-0.0128822	-0.0963711	0.0706068	0.763182	0.408084	0.0833721	18.9002
HINT2	HINT2	5612-16	0.342192	-0.0412062	-0.0856593	0.00324698	0.0692473	-0.026509	-0.0930291	0.0400112	0.434764	-0.0372898	-0.118847	0.0442678	0.373086	0.910671	0.141314	14.971
WISP1	WISP_1	3057-55	0.34223	-0.040641	-0.0844966	0.00321464	0.0693247	-0.0229285	-0.0855975	0.0397406	0.473322	-0.0390743	-0.119415	0.0412668	0.343573	0.963635	0.332243	5.95016
SRSF7	SRSF7	12987-12	0.343018	-0.0412995	-0.085925	0.00332608	0.0696959	-0.0543195	-0.118987	0.010348	0.0996952	-0.0528326	-0.134689	0.0290237	0.209833	0.742148	0.220431	10.8467
ESD	Esterase_D	4984-83	0.343018	-0.038718	-0.0805605	0.00312462	0.0697389	-0.0365389	-0.102156	0.0290782	0.275094	-0.04742	-0.12387	0.0290296	0.227955	0.789993	0.45632	0.897332
NLGN3	NLGN3	8941-4	0.343018	-0.0440585	-0.0916744	0.00355736	0.0697492	-0.0657665	-0.13154	7.31058e-06	0.0500255	-0.0138446	-0.101387	0.0736974	0.757459	0.422297	0.0208081	26.4678
MDK	Midkine	2911-27	0.343018	-0.0512022	-0.106564	0.00415935	0.0698765	-0.0121231	-0.081534	0.0572878	0.732109	-0.0183485	-0.119561	0.0828639	0.723363	0.44914	0.000174164	40.8595
RRM2	RIR2	17750-8	0.343018	-0.0438526	-0.0912692	0.0035641	0.069887	-0.0472191	-0.112546	0.018108	0.156576	-0.0130999	-0.0996001	0.0734003	0.767432	0.407039	0.0793171	19.2319
CAPSL	CAPSL	13688-2	0.343018	-0.0389696	-0.08111	0.00317082	0.0699108	-0.0405838	-0.101296	0.0201284	0.190141	-0.0112931	-0.0882853	0.0656991	0.774545	0.402198	0.32299	6.33493
EMILIN3	EMIL3	8773-172	0.343018	-0.0395711	-0.0823772	0.00323503	0.0700107	-0.0291386	-0.0928734	0.0345963	0.370218	0.022653	-0.0554794	0.100785	0.571582	0.0660262	0.577634	0
IL23R	IL_23_R	5088-175	0.343018	-0.0421786	-0.087828	0.00347075	0.0701491	-0.0408389	-0.112939	0.0312609	0.266927	-0.023043	-0.106644	0.0605581	0.590663	0.593158	0.134841	15.3561
LTF	Lactoferrin	2780-35	0.343018	-0.0398023	-0.0828888	0.00328423	0.0702078	-0.0607358	-0.129884	0.00841194	0.0851545	-0.0888645	-0.166534	-0.0111946	0.0279275	0.142364	0.433017	1.84376
C11orf94	CK094	8383-20	0.343018	-0.0407896	-0.0849542	0.00337488	0.0702661	-0.0543562	-0.122859	0.0141467	0.119897	-0.0257551	-0.106501	0.0549905	0.533788	0.663424	0.314568	6.68728
TMEM87B	TM87B	13485-20	0.343018	-0.0439934	-0.0916399	0.00365311	0.0703437	0.00833083	-0.0564815	0.0731432	0.801096	0.00755765	-0.0787668	0.0938821	0.864225	0.165766	0.0445253	22.6977
ASPA	ACY2	18187-16	0.343018	-0.0399072	-0.0831441	0.00332972	0.0704471	-0.0326348	-0.0971097	0.03184	0.321167	-0.0264691	-0.105726	0.0527878	0.51478	0.692165	0.282891	8.03491
HDAC2	HDAC2	18897-31	0.343018	-0.0392269	-0.0817376	0.00328384	0.0705191	-0.0617054	-0.129877	0.00646601	0.0760528	-0.0217082	-0.0995423	0.0561259	0.58627	0.59938	0.481625	0
CDYL2	CDYL2	10752-8	0.343018	-0.0391951	-0.0816839	0.00329368	0.0706018	-0.0333375	-0.0983495	0.0316745	0.314873	0.000125573	-0.0774219	0.077673	0.997476	0.238634	0.789017	0
CDKN2D	p19_INK4d	12376-85	0.343018	-0.0395356	-0.0824012	0.00332998	0.0706523	-0.06055	-0.130232	0.00913168	0.0885468	-0.0334844	-0.111724	0.0447549	0.404275	0.856702	0.662625	0
ADRBK1	BARK1	3347-9	0.343018	-0.0387507	-0.0807695	0.00326808	0.0706805	-0.0522713	-0.122061	0.0175182	0.142108	-0.0200449	-0.0971982	0.0571085	0.612121	0.571967	0.475768	0.103054
RPS4X	RS4X	9758-17	0.343018	-0.0418963	-0.0873432	0.00355073	0.0707882	-0.0634617	-0.127033	0.000109174	0.0503947	-0.0297465	-0.112334	0.0528412	0.482441	0.730161	0.0861543	18.6786
CDKN1B	p27Kip1	3719-2	0.343018	-0.0444642	-0.0926969	0.00376849	0.0707889	-0.0620664	-0.130952	0.00681938	0.0774065	-0.0429941	-0.131509	0.0455207	0.344192	0.969048	0.0360206	23.8256
MTPAP	PAPD1	9028-5	0.343018	-0.0443986	-0.0925791	0.00378195	0.0709002	-0.039645	-0.107842	0.0285522	0.254543	-0.0268571	-0.114826	0.0611116	0.551412	0.641034	0.0314819	24.5088
IL1RAP	IL_1_R_AcP	14048-7	0.343018	-0.0584365	-0.121863	0.00498975	0.0709538	-0.0236421	-0.085885	0.0386008	0.456596	-0.0485401	-0.165338	0.0682574	0.417946	0.843346	6.79805e-13	61.9205
AGA	ASPG	10435-2	0.343018	-0.0385198	-0.0803392	0.00329963	0.0710247	-0.00938265	-0.072862	0.0540967	0.77205	0.00577971	-0.0704408	0.0820002	0.882256	0.177163	0.648466	0
SDC3	SDC3	16612-28	0.343018	-0.0509803	-0.106333	0.00437251	0.0710528	-0.0043437	-0.074435	0.0657476	0.903324	0.000688399	-0.100052	0.101429	0.98935	0.233349	0.000279446	39.8363
CD177	CD177	13116-25	0.343018	0.0343853	-0.00296161	0.0717322	0.0711469	0.0422319	-0.0131192	0.0975829	0.134805	0.0581044	-0.010185	0.126394	0.0996128	0.418303	0.342369	5.53148
TMEM2	TMEM2	8992-1	0.343018	-0.0418873	-0.0873901	0.00361552	0.0711951	-0.0341981	-0.0974137	0.0290176	0.289013	0.0102632	-0.0718558	0.0923821	0.807169	0.140486	0.135828	15.2967
UBXN2B	UBX2B	18435-40	0.343018	-0.0396492	-0.0827263	0.00342797	0.0712321	-0.0810766	-0.147807	-0.0143465	0.0172497	-0.0546707	-0.133728	0.0243863	0.179418	0.65751	0.350978	5.1773
PGAM1	Phosphoglycerate_mutase_1	3896-5	0.343021	-0.0448838	-0.0936715	0.00390392	0.0713677	-0.0274244	-0.09444	0.0395912	0.422516	-0.0242988	-0.113793	0.0651958	0.596215	0.591613	0.0340429	24.1151
GOT1	GOT1	4912-17	0.343021	-0.0470426	-0.098221	0.00413571	0.0716116	-0.0330986	-0.100332	0.034135	0.334607	-0.0252704	-0.118504	0.0679632	0.596846	0.584873	0.00941762	29.7353
GDF5	BMP_14	2752-62	0.343021	-0.0445148	-0.0929734	0.00394378	0.0717891	-0.00999905	-0.0759245	0.0559264	0.766259	-0.0226697	-0.111646	0.0663068	0.619003	0.567135	0.0261827	25.4058
MCCD1	MCCD1	8032-23	0.343021	-0.0420623	-0.087873	0.00374837	0.0719248	-0.0381144	-0.101533	0.0253038	0.23882	0.000266277	-0.0831772	0.0837098	0.995027	0.23858	0.0745623	19.635
IFNG	IFN_g	15346-31	0.343021	-0.0382208	-0.0798571	0.00341562	0.0719903	-0.0201343	-0.079825	0.0395564	0.508538	-0.0108754	-0.0872723	0.0655214	0.781016	0.405437	0.962403	0
TMEM25	TMM25	9014-18	0.343021	-0.0429068	-0.0896512	0.00383769	0.0720104	-0.00802802	-0.0738272	0.0577712	0.811004	-0.0256863	-0.111101	0.0597281	0.557381	0.637474	0.0410902	23.1329
FAM20A	FA20A	6433-57	0.343021	-0.0555155	-0.116053	0.00502223	0.0722777	-0.028873	-0.0986915	0.0409454	0.417634	-0.00883751	-0.119571	0.101896	0.876126	0.326968	5.16048e-07	50.2374
AIMP1	EMAP_2	2714-78	0.343021	-0.0416393	-0.0870489	0.00377041	0.0722997	-0.0505623	-0.11896	0.0178349	0.147367	-0.000898854	-0.0834285	0.0816308	0.983027	0.250767	0.138858	15.116
NPPB	BNP	16751-15	0.343021	-0.0452421	-0.0945895	0.0041054	0.0723504	-0.0551615	-0.119601	0.00927787	0.0933917	-0.0200043	-0.110536	0.0705276	0.666215	0.515924	0.00833918	30.1905
ACRV1	sperm_protein_10	15301-24	0.343021	-0.0398508	-0.0833218	0.00362015	0.0723764	-0.0380134	-0.102116	0.0260891	0.245123	-0.00400719	-0.0829386	0.0749243	0.921008	0.289929	0.239357	9.96678
OTC	OTCase	15431-31	0.343021	-0.050383	-0.105348	0.00458169	0.0724012	-0.0354337	-0.104863	0.033996	0.317177	-0.0411012	-0.141744	0.0595418	0.426029	0.829292	0.000969994	36.8414
ANPEP	Aminopeptidase_N	15457-14	0.343021	-0.0381448	-0.0797694	0.00347992	0.0724776	-0.0332178	-0.0977544	0.0313188	0.313062	-0.0175814	-0.0938226	0.0586598	0.652611	0.529302	0.456477	0.890972
C7	C7	2888-49	0.343021	-0.0473722	-0.0990915	0.00434714	0.072618	0.0133493	-0.0582297	0.0849283	0.714717	0.0232976	-0.0693848	0.11598	0.623699	0.077636	0.00969874	29.6235
SEMA3E	Semaphorin_3E	5363-51	0.343021	-0.0412624	-0.0863208	0.00379602	0.0726787	-0.00870758	-0.0687033	0.0512881	0.776056	-0.0254799	-0.108154	0.0571944	0.547656	0.655979	0.00384575	32.8583
GHR	Growth_hormone_receptor	2948-58	0.343021	-0.0641206	-0.134151	0.00590997	0.0727238	0.00360238	-0.0657865	0.0729912	0.918953	0.0618367	-0.0613246	0.184998	0.328294	0.0187866	4.67054e-13	62.1473
KRT17	Keratin_17	12923-51	0.343021	-0.0385695	-0.080698	0.00355892	0.0727508	-0.0224049	-0.0874133	0.0426035	0.499362	-0.0121527	-0.0890128	0.0647075	0.75751	0.422702	0.398242	3.25213
HMGB1	HMG_1	2524-56	0.343021	-0.0381829	-0.079895	0.00352926	0.0727922	-0.00985771	-0.072462	0.0527466	0.757613	-0.0155328	-0.0921342	0.0610686	0.692194	0.491113	0.473842	0.181965
ANP32A	AN32A	13073-14	0.343021	-0.0385319	-0.0806261	0.0035623	0.0727975	-0.0144349	-0.0799577	0.051088	0.665897	-0.0162414	-0.0930091	0.0605263	0.67959	0.498291	0.589837	0
PANK3	PANK3	12658-72	0.343021	-0.0478798	-0.100187	0.00442768	0.0728038	-0.047254	-0.116828	0.0223195	0.183124	-0.0364743	-0.132164	0.0592158	0.457382	0.780468	0.00143356	35.7941
TNFSF8	CD30_Ligand	3421-54	0.343021	-0.0512611	-0.107272	0.00474965	0.0728513	-0.0394325	-0.107151	0.0282862	0.253752	-0.0261063	-0.128869	0.0766562	0.620017	0.568155	0.000129491	41.4733
STX1B	STX1B	6966-144	0.343021	-0.0397703	-0.0832347	0.00369418	0.0729121	-0.0483617	-0.109042	0.0123186	0.11827	-0.0237609	-0.103391	0.0558688	0.560436	0.63879	0.27223	8.49813
SLC26A5	S26A5	9127-4	0.343021	-0.0372264	-0.0779117	0.0034588	0.0729185	-0.0406338	-0.101667	0.0203991	0.191933	-0.00716632	-0.0813633	0.0670306	0.850373	0.345436	0.94	0
SAP30	SAP30	12888-18	0.343021	-0.0426527	-0.0892708	0.00396544	0.0729337	-0.0646086	-0.129511	0.000293633	0.0510456	-0.0679726	-0.153275	0.0173298	0.122606	0.488789	0.0386917	23.4524
GNAI3	GNAI3	12650-43	0.343021	-0.0417772	-0.0874392	0.00388479	0.0729384	-0.0279125	-0.0963929	0.0405679	0.424361	-0.0247137	-0.108342	0.058915	0.564212	0.633775	0.0808696	19.1036
PLXNC1	PLXC1	4564-2	0.343021	-0.0469056	-0.0981804	0.00436917	0.0729803	0.00077218	-0.0747228	0.0762672	0.984006	-0.00592936	-0.0992138	0.0873551	0.901194	0.306179	0.014603	27.9968
MRPL2	RM02	19132-1	0.343085	-0.0428229	-0.0896483	0.0040025	0.0730638	-0.0580222	-0.12071	0.0046655	0.0696631	-0.0614749	-0.147398	0.0244482	0.165012	0.612608	0.0343825	24.0645
PCSK9	PCSK9	5231-79	0.344476	-0.0650897	-0.136354	0.00617453	0.0734302	-0.0364173	-0.100041	0.027206	0.261921	0.0108031	-0.118604	0.14021	0.870476	0.173717	7.10357e-14	63.2354
IL19	IL_19	3035-80	0.345233	-0.0412953	-0.0865443	0.00395374	0.073662	-0.04224	-0.111128	0.0266481	0.229446	1.89622e-06	-0.0825492	0.082553	0.999964	0.244839	0.598337	0
FOXL2	FOXL2	11375-49	0.34536	-0.0430145	-0.0901633	0.00413428	0.0737594	-0.0290988	-0.0947064	0.0365089	0.384684	0.00481277	-0.0808547	0.0904802	0.91262	0.194951	0.037039	23.681
MADCAM1	MAdCAM_1	11258-41	0.346033	-0.0425917	-0.0893118	0.0041283	0.0739736	-0.0243293	-0.0907944	0.0421358	0.473104	-0.0199004	-0.10522	0.0654187	0.648899	0.534501	0.0866708	18.638
UCK2	UCK2	12515-45	0.346037	-0.0392894	-0.0823976	0.00381885	0.0740449	-0.0270041	-0.0893522	0.035344	0.395939	-0.0289473	-0.108329	0.0504339	0.477028	0.761314	0.24718	9.61103
PKD2	PKD2	13745-10	0.3466	-0.0412222	-0.0864811	0.00403662	0.0742361	-0.0532454	-0.117885	0.0113945	0.106426	-0.0502452	-0.133232	0.0327419	0.239151	0.799491	0.123455	16.0594
GABBR2	GABR2	13948-50	0.346715	-0.0414987	-0.0870868	0.00408929	0.0743987	-0.0509487	-0.117496	0.015599	0.133474	-0.0472403	-0.131035	0.0365547	0.272761	0.872926	0.0847494	18.7899
PYDC1	PYDC1	12835-101	0.346715	-0.0382397	-0.0802621	0.00378263	0.0744987	-0.0223723	-0.0866426	0.0418981	0.495077	-0.0210314	-0.0983002	0.0562374	0.595306	0.603769	0.407314	2.88466
GZMA	granzyme_A	3440-7	0.346715	-0.0383855	-0.0805721	0.00380114	0.0745269	-0.012553	-0.0763566	0.0512506	0.699785	0.0217437	-0.0553129	0.0988003	0.58189	0.0716349	0.5075	0
PLK1	PLK_1	3394-81	0.346715	-0.0436529	-0.0916314	0.0043255	0.0745434	0.00244376	-0.059738	0.0646255	0.938602	0.0198288	-0.0670379	0.106696	0.655897	0.0916704	0.033413	24.2098
HNRNPR	HNRPR	13512-28	0.347737	-0.0435561	-0.091476	0.00436381	0.074834	-0.023151	-0.0856352	0.0393331	0.467724	-0.0185743	-0.10613	0.0689814	0.678765	0.505422	0.0267339	25.3065
ADAMTS15	ATS15	4533-76	0.347785	-0.039616	-0.0832132	0.00398121	0.0749151	-0.0405343	-0.104318	0.0232497	0.212931	-0.0354733	-0.11561	0.044663	0.388417	0.903946	0.228124	10.4856
GLRX	GLRX1	18386-36	0.347837	-0.0390627	-0.0820631	0.00393775	0.0749973	-0.0243308	-0.0854045	0.036743	0.43491	-0.0260899	-0.104922	0.0527425	0.518568	0.700778	0.30427	7.12122
LGALS8	Galectin_8	4909-68	0.348271	-0.0507657	-0.106683	0.00515143	0.0751742	-0.0103763	-0.080919	0.0601663	0.773119	-0.0411462	-0.14328	0.0609877	0.432283	0.825541	3.69144e-05	43.8681
SPR	SPRE	9287-6	0.348271	-0.0386991	-0.0813456	0.00394737	0.0753137	0.00836893	-0.0543202	0.071058	0.793589	0.00293146	-0.0745478	0.0804107	0.941086	0.211891	0.331951	5.96225
CLEC1B	CLC1B	4332-6	0.348271	-0.0531427	-0.111713	0.0054279	0.0753499	-0.0725487	-0.141126	-0.00397112	0.0381295	-0.0332453	-0.140486	0.0739956	0.545313	0.664736	4.66904e-06	47.2352
FGF8	FGF_8B	2443-10	0.348271	-0.0383962	-0.080724	0.00393153	0.0754175	-0.00864136	-0.0724276	0.0551449	0.790606	-0.000103548	-0.0772145	0.0770074	0.997907	0.24847	0.431377	1.91021
RDH16	RDH16	12881-17	0.348271	-0.0402375	-0.0846148	0.0041399	0.0755482	-0.0437949	-0.10823	0.0206405	0.182817	-0.0467321	-0.128061	0.0345968	0.263717	0.851947	0.199085	11.8782
POLE2	DPOE2	11562-9	0.348271	-0.0411666	-0.0865695	0.00423618	0.0755526	-0.0225996	-0.0852242	0.0400251	0.479381	-0.0350547	-0.118442	0.0483327	0.412623	0.864106	0.0934225	18.1203
PPP3R1	Calcineurin_B_a	15545-13	0.348271	-0.0509302	-0.107123	0.0052629	0.0756672	0.0158977	-0.0502305	0.0820258	0.637505	0.00130096	-0.100688	0.10329	0.980121	0.233487	4.05351e-05	43.6999
IFNA5	IFNA5	6210-100	0.348271	-0.0410484	-0.0863576	0.00426094	0.0757912	-0.0172719	-0.0803395	0.0457957	0.591433	-0.0291152	-0.112188	0.0539576	0.494278	0.737253	0.167516	13.5019
CEBPA	CEBPA	18874-66	0.348271	-0.0395595	-0.0832297	0.00411074	0.0758203	-0.0246878	-0.086347	0.0369715	0.4326	-0.0298686	-0.108205	0.0484678	0.457246	0.770439	0.11404	16.6697
CACNA2D3	CA2D3	8885-6	0.348271	-0.0490093	-0.103125	0.0051067	0.0758962	-0.0738927	-0.14174	-0.00604514	0.0327941	0.00580009	-0.0921429	0.103743	0.907914	0.193189	0.000876993	37.1025
ADAMTSL1	ATL1	16890-37	0.348271	-0.0425634	-0.0895675	0.00444079	0.075932	-0.0300506	-0.098062	0.0379608	0.386488	-0.0156326	-0.101629	0.070364	0.72264	0.465313	0.167955	13.4784
KLK5	kallikrein_5	14039-33	0.348271	-0.0435137	-0.0915691	0.00454166	0.0759425	-0.0346297	-0.0964985	0.0272391	0.272621	-0.0235722	-0.111568	0.064424	0.601132	0.596802	0.018165	27.0689
NFKBIB	IKB_beta	17387-27	0.348497	-0.0382609	-0.0805326	0.00401075	0.0760628	-0.0247665	-0.0898351	0.040302	0.455664	-0.0426145	-0.120465	0.0352357	0.286817	0.896219	0.403289	3.04767
GDF10	BMP_3b	6517-14	0.348711	-0.0375054	-0.0789622	0.00395137	0.0762032	-0.0344382	-0.0944032	0.0255268	0.260328	-0.0173461	-0.0932016	0.0585095	0.655326	0.535863	0.951058	0
FBXL5	FBXL5	12846-3	0.348711	-0.0500353	-0.105351	0.00528056	0.0762516	-0.0360605	-0.105799	0.0336784	0.310843	-0.0287005	-0.129645	0.0722443	0.579036	0.621156	9.25452e-05	42.1454
ITGB6	ITB6	7737-76	0.34912	-0.0423254	-0.089146	0.00449518	0.0764293	-0.0489186	-0.112763	0.0149256	0.133159	-0.018165	-0.103773	0.0674432	0.678701	0.510166	0.0349627	23.9789
MLN	MOTI	5631-83	0.34912	-0.0488111	-0.102816	0.0051939	0.0764833	-0.0589561	-0.126423	0.00851047	0.0867627	-0.0534667	-0.152401	0.0454678	0.292947	0.912398	0.000399313	39.025
BMP7	BMP_7	2972-57	0.349135	-0.0409658	-0.086314	0.00438245	0.0766351	-0.0236767	-0.0938086	0.0464553	0.508172	0.0482235	-0.031388	0.127835	0.238938	0.0104941	0.205789	11.5492
ASH1L	ASH1L	12622-96	0.349135	-0.0419018	-0.0882932	0.00448956	0.0766793	-0.0460964	-0.110821	0.0186285	0.162755	-0.0277331	-0.11287	0.0574041	0.525152	0.697695	0.0648412	20.5153
2006-09-01	Septin_6	17693-2	0.349135	-0.0393641	-0.0829489	0.00422072	0.0767001	-0.0507782	-0.11453	0.0129737	0.118499	-0.0659734	-0.145766	0.0138193	0.109375	0.437195	0.253523	9.32564
NDST1	NDST1	6927-7	0.349326	-0.0416996	-0.0878902	0.00449107	0.0768273	-0.0386089	-0.103372	0.0261541	0.242626	0.0200636	-0.0628182	0.102945	0.636571	0.0845119	0.208909	11.3978
C6	C6	4127-75	0.349326	-0.0393188	-0.0828807	0.0042431	0.0768845	-0.0305329	-0.0986428	0.037577	0.379602	-0.0179135	-0.0975611	0.0617342	0.660633	0.530454	0.378535	4.05189
LIPK	LIPK	6413-79	0.349479	-0.0372264	-0.0784969	0.00404406	0.0770762	-0.0189356	-0.0814882	0.043617	0.552974	-0.0165304	-0.0924282	0.0593673	0.670708	0.525512	0.435666	1.73639
HAPLN4	HPLN4	6455-52	0.349479	-0.0402928	-0.0849668	0.00438114	0.0771024	-0.0491968	-0.111502	0.0131085	0.121717	-0.0372638	-0.119396	0.0448689	0.376756	0.931394	0.143101	14.8665
RND3	RND3	15439-21	0.349479	-0.0449902	-0.0948772	0.00489685	0.0771318	-0.0161267	-0.0831279	0.0508744	0.637105	0.0125788	-0.0778004	0.102958	0.785779	0.139967	0.0119813	28.8007
SORD	Sorbitol_dehydrogenase	15447-45	0.349495	-0.0414389	-0.0873997	0.00452194	0.0772066	-0.0253475	-0.0966612	0.0459663	0.486027	-0.0135604	-0.0977855	0.0706647	0.753226	0.440778	0.183701	12.6527
IL31	IL_31	10455-196	0.351257	-0.0424849	-0.0896869	0.00471723	0.0777166	-0.0559339	-0.121429	0.00956077	0.0941595	-0.0500979	-0.136801	0.0366055	0.261088	0.83757	0.034222	24.0884
S100A5	S100A5	15303-63	0.351257	-0.040849	-0.086237	0.00453902	0.077739	-0.0455482	-0.113187	0.022091	0.186889	-0.0158893	-0.0990864	0.0673079	0.709237	0.484496	0.164186	13.6816
RPP30	RPP30	17511-10	0.351261	-0.0375399	-0.0792614	0.00418151	0.0778115	-0.00668909	-0.0698943	0.0565162	0.835678	-0.00409581	-0.0801337	0.0719421	0.916206	0.305833	0.620341	0
SFRP1	SARP_2	3221-54	0.351548	-0.0446418	-0.0942788	0.00499512	0.0779466	-0.0491455	-0.12218	0.0238892	0.187212	-0.0188684	-0.109941	0.0722044	0.685867	0.509635	0.0494622	22.1122
VTI1A	VTI1A	7952-2	0.351685	-0.041046	-0.0867024	0.00461053	0.0780624	-0.0278138	-0.0942217	0.0385942	0.411705	-0.0362279	-0.120075	0.0476194	0.399813	0.893252	0.102248	17.4777
DMKN	Dermokine	8535-102	0.351685	-0.0392598	-0.082938	0.0044184	0.0781203	-0.0569855	-0.12178	0.00780866	0.0847513	-0.0353847	-0.115615	0.0448458	0.390151	0.9102	0.250138	9.4776
DCK	DCK	9836-20	0.351706	-0.0372161	-0.0786358	0.00420356	0.0782294	-0.0467219	-0.113481	0.0200371	0.170158	-0.0212807	-0.0966637	0.0541024	0.581727	0.621445	0.701128	0
CTNNA2	CTNA2	9872-23	0.351706	-0.0382053	-0.0807315	0.00432086	0.0782684	-0.0293406	-0.0938614	0.0351802	0.372775	-0.0137787	-0.0917888	0.0642315	0.730189	0.46587	0.360126	4.80247
POU2F1	PO2F1	11715-1	0.352385	-0.0423498	-0.0895333	0.0048337	0.0785476	-0.0314191	-0.0949598	0.0321216	0.332472	0.00441056	-0.0813525	0.0901736	0.919985	0.205458	0.0444482	22.7072
IGSF9B	TUTLB	9060-27	0.352385	-0.0423595	-0.0895639	0.0048448	0.0786108	-0.0223177	-0.0866818	0.0420464	0.496758	-0.018816	-0.104951	0.0673192	0.669786	0.523147	0.0402052	23.2492
KIAA1324L	K132L	8363-18	0.352385	-0.0407975	-0.0862699	0.00467493	0.0786686	-0.0173411	-0.0786953	0.0440132	0.579605	-0.0087262	-0.091743	0.0742906	0.837342	0.368145	0.110569	16.9021
SOX2	SOX2	18294-26	0.352385	-0.0468819	-0.0991425	0.00537881	0.0787068	-0.00709067	-0.0735022	0.0593208	0.834243	-0.0231236	-0.119177	0.0729299	0.638433	0.564428	0.00262784	34.0454
PRKCB	PKC_B_II	5475-10	0.353451	-0.0381502	-0.0807221	0.00442171	0.0790213	-0.0417986	-0.112454	0.0288569	0.24626	-0.00292206	-0.0805731	0.0747289	0.941405	0.291143	0.572388	0
CDC37	CDC37	3879-50	0.353451	-0.0398515	-0.0843523	0.00464925	0.0792259	-0.0266133	-0.0985271	0.0453005	0.46825	0.00750779	-0.0731032	0.0881188	0.855655	0.172534	0.229453	10.4236
SETMAR	SETMR	12462-20	0.353451	-0.041515	-0.0878987	0.00486866	0.07939	-0.00792567	-0.0717449	0.0558936	0.80769	0.0123342	-0.0718759	0.0965444	0.774857	0.138812	0.0531683	21.6991
CDCP1	CDCP1	8589-13	0.353451	-0.0396838	-0.0840334	0.00466574	0.0794702	-0.0298443	-0.0944443	0.0347556	0.365212	-0.0256794	-0.107438	0.0560788	0.540044	0.689887	0.181109	12.7861
IRF3	IRF_3	17151-84	0.353451	-0.0379789	-0.0804506	0.00449279	0.0796651	-0.0651691	-0.134796	0.00445799	0.0665837	-0.0217525	-0.0997479	0.056243	0.586283	0.627547	0.45219	1.06543
TREML2	TRML2	5736-1	0.353451	-0.0434144	-0.0919649	0.00513602	0.0796664	-0.00795855	-0.0750776	0.0591605	0.816227	-0.0298904	-0.11898	0.0591986	0.512841	0.723049	0.0988671	17.7197
MPL	Thrombopoietin_Receptor	3473-78	0.353451	-0.042902	-0.0908801	0.00507602	0.0796704	-0.0104523	-0.0762975	0.0553928	0.755704	0.000626866	-0.085861	0.0871148	0.988704	0.24013	0.0249331	25.6369
DHH	DHH	4389-2	0.353451	-0.0395886	-0.0838703	0.004693	0.0797316	-0.0306014	-0.0985388	0.037336	0.377325	-0.0162434	-0.0976579	0.0651712	0.696891	0.504448	0.189426	12.361
PSG7	PSG7	5651-50	0.353451	-0.0392569	-0.0832063	0.00469246	0.0799978	-0.00144165	-0.0664062	0.0635229	0.965308	-0.00355179	-0.0836332	0.0765296	0.930963	0.299385	0.156248	14.1177
THBS2	TSP2	14111-15	0.353451	-0.0406957	-0.0862769	0.00488561	0.080138	-0.0290382	-0.0944799	0.0364034	0.38447	-0.022885	-0.106499	0.0607293	0.593266	0.619215	0.09939	17.6819
AIDA	CA080	17347-80	0.353451	-0.0377107	-0.0799521	0.00453071	0.0801627	-0.0354109	-0.107616	0.0367936	0.336444	-0.00702253	-0.084197	0.0701519	0.858937	0.354749	0.624831	0
DENR	DENR	19287-59	0.353451	-0.0418004	-0.0886527	0.00505189	0.0803552	-0.0285621	-0.100525	0.0434006	0.436621	-0.0241782	-0.110012	0.0616559	0.582548	0.631721	0.105221	17.2689
PLA2G2E	GIIE	2447-7	0.353451	-0.0397961	-0.0844098	0.00481768	0.0804096	-0.0173445	-0.0790053	0.0443162	0.581416	-0.0154279	-0.0968254	0.0659697	0.711337	0.484544	0.149033	14.5243
XPNPEP1	XPNPEP1	3481-87	0.353451	-0.0374732	-0.0794836	0.00453723	0.0804151	-0.0480971	-0.114292	0.0180976	0.154414	-0.0386109	-0.115679	0.0384568	0.329328	0.972481	0.450823	1.121
DDOST	OST48	17161-1	0.353451	-0.0485962	-0.103098	0.00590596	0.080537	-0.023414	-0.0897182	0.0428902	0.488861	-0.0437312	-0.14375	0.0562871	0.394235	0.90953	6.96473e-05	42.6956
UGT1A6	UGT_1A6	7891-45	0.353451	-0.0782896	-0.166147	0.00956789	0.0807207	-0.0639718	-0.125333	-0.00261083	0.041017	-0.0429252	-0.203896	0.118045	0.602777	0.60811	1.5005e-35	78.0002
FCGR3A	FcRIIIa	15388-24	0.353451	-0.0324624	-0.0688932	0.00396837	0.0807298	-0.00364575	-0.0608656	0.0535741	0.90062	-0.0171414	-0.0837817	0.049499	0.615656	0.591342	0.410467	2.75701
NFU1	NFU1	7770-25	0.353451	-0.0453078	-0.0961584	0.00554278	0.0807544	-0.0566559	-0.123292	0.00998018	0.0956303	-0.0194578	-0.112765	0.0738496	0.683926	0.518553	0.0040554	32.6868
B4GALT6	B4GT6	10832-24	0.353451	-0.0455341	-0.0966593	0.00559122	0.0808777	-0.0340494	-0.0992203	0.0311216	0.305832	0.0288897	-0.062855	0.120635	0.539012	0.0612698	0.00538012	31.7465
CPNE1	CPNE1	5346-24	0.353451	-0.0386972	-0.0821617	0.00476725	0.0809863	-0.0427056	-0.107959	0.0225477	0.199591	-0.0356312	-0.115625	0.0443625	0.385478	0.92874	0.389183	3.61941
CLTA	CLCA	19257-11	0.353451	-0.0377078	-0.0800818	0.00466614	0.0811353	-0.0523295	-0.119737	0.0150781	0.128122	-0.057557	-0.134587	0.019473	0.147296	0.547181	0.533745	0
DNAJC10	DJC10	8297-8	0.353451	-0.0417437	-0.0886757	0.00518819	0.081282	-0.0543565	-0.119785	0.0110724	0.103465	-0.00572443	-0.0914386	0.0799898	0.896213	0.328142	0.0444649	22.7051
KIR2DL4	KI2L4	5095-21	0.353451	-0.0395174	-0.0839558	0.00492108	0.0813477	-0.0621154	-0.129689	0.00545821	0.0716006	-0.0612356	-0.142683	0.0202116	0.144834	0.534074	0.313985	6.71178
HEXB	Hexosaminidase_B	15470-11	0.353451	-0.0686902	-0.14597	0.00858965	0.0814885	-0.0242596	-0.0910364	0.0425172	0.476439	-0.0195924	-0.160449	0.121264	0.785903	0.416026	2.10145e-20	69.7827
C17orf78	CQ078	6571-75	0.353451	-0.0382729	-0.0813379	0.00479208	0.0815316	-0.0114097	-0.07356	0.0507406	0.718986	-0.0231554	-0.101342	0.0550316	0.563374	0.65037	0.268782	8.64915
TTC17	TTC17	9550-153	0.353451	-0.0451351	-0.0959264	0.00565615	0.0815607	-0.0368818	-0.102131	0.0283675	0.267922	-0.0263654	-0.11937	0.0666388	0.580145	0.637438	0.00316343	33.4764
ASF1A	ASF1A	18172-71	0.353451	-0.0369134	-0.0784734	0.00464652	0.0817126	-0.0395828	-0.102907	0.0237419	0.220527	-0.0237747	-0.099474	0.0519245	0.540072	0.685179	0.90986	0
C1QL1	C1QRF	6404-20	0.353451	-0.0454555	-0.0966398	0.00572879	0.0817545	-0.060192	-0.129201	0.00881713	0.0873502	0.00497146	-0.0880991	0.098042	0.916902	0.208326	0.00962134	29.654
SYT11	SYT11	7089-42	0.353451	-0.0412901	-0.0878007	0.00522048	0.0818639	-0.0379224	-0.105903	0.0300579	0.274239	-0.00303979	-0.0872944	0.0812149	0.943817	0.28958	0.135036	15.3444
CELF2	CELF2	7245-2	0.353451	-0.0410706	-0.0873577	0.00521661	0.0820218	-0.0448825	-0.106941	0.017176	0.156336	-0.0274305	-0.112922	0.0580612	0.531374	0.710333	0.0625303	20.7374
G0S2	G0S2	8931-124	0.353451	-0.0360241	-0.0766305	0.00458228	0.0820718	-0.0226758	-0.0840274	0.0386759	0.468815	-0.0251294	-0.0993297	0.0490709	0.508893	0.731946	0.986389	0
DSTN	DEST	18883-4	0.353451	-0.0494387	-0.105167	0.00629	0.0820794	-0.0508752	-0.126121	0.0243711	0.185117	0.0233229	-0.0764967	0.123143	0.648333	0.0910237	0.000390316	39.0778
IFNLR1	CRF2_12	7192-37	0.353451	-0.0432211	-0.091948	0.00550575	0.0821221	-0.0445665	-0.10975	0.0206172	0.180233	-0.013476	-0.102622	0.0756698	0.767843	0.436806	0.0298761	24.768
NPL	NPL	19496-1	0.353451	-0.0436474	-0.0928601	0.00556537	0.0821552	-0.0236735	-0.0883879	0.041041	0.473385	-0.037743	-0.127644	0.0521585	0.41324	0.877832	0.0198039	26.6888
SORCS3	SORC3	15637-38	0.353451	-0.0388854	-0.082735	0.00496427	0.0821977	-0.0312954	-0.0938445	0.0312538	0.326774	0.00255345	-0.077129	0.0822359	0.950089	0.2267	0.197349	11.9641
CHST1	CHST1	7803-4	0.353451	-0.037108	-0.0789582	0.00474216	0.0822329	-0.0208625	-0.0851179	0.0433929	0.52454	-0.0193769	-0.096319	0.0575653	0.623057	0.591275	0.435819	1.73019
HBEGF	HB_EGF	14094-29	0.353451	-0.0777236	-0.165382	0.009935	0.0822413	-0.0444941	-0.115571	0.0265823	0.219843	0.0124136	-0.146682	0.171509	0.87887	0.188349	7.67656e-29	75.083
ETS2	ETS2	12350-86	0.353451	-0.0378899	-0.0806274	0.00484751	0.0822717	-0.0397662	-0.101428	0.0218957	0.206232	-0.03477	-0.112927	0.0433865	0.38606	0.9258	0.676001	0
VPS29	VPS29	14318-1	0.353451	-0.045261	-0.0963202	0.00579823	0.0823179	0.00314422	-0.0721311	0.0784196	0.934753	0.0013793	-0.091797	0.0945556	0.976932	0.245111	0.0465879	22.4478
BTN3A3	BT3A3	17692-2	0.353451	-0.0395022	-0.0840757	0.00507136	0.0823927	-0.0130172	-0.0760393	0.0500049	0.685602	-0.00728351	-0.0888467	0.0742797	0.86154	0.358048	0.0981601	17.7709
MAPK14	MAPK14	5007-1	0.353451	-0.0402719	-0.0857278	0.00518397	0.0824857	-0.034751	-0.10667	0.0371683	0.343617	-0.0171782	-0.10041	0.0660535	0.687	0.51754	0.183193	12.6787
CHST2	CHST2	18863-176	0.353451	-0.0389787	-0.0829765	0.00501909	0.0824968	0.00372026	-0.0595912	0.0670317	0.90831	-0.003284	-0.0833989	0.0768309	0.936183	0.299583	0.17644	13.0289
SERPINB1	Serpin_B1	10737-96	0.353451	-0.038932	-0.0828887	0.00502466	0.0825777	-0.0187612	-0.0882237	0.0507014	0.59655	-0.0223453	-0.102477	0.0577859	0.58633	0.628191	0.291164	7.6791
SIGLEC8	SIGL8	7864-3	0.353451	-0.0371536	-0.0791162	0.004809	0.0826792	-0.00619398	-0.0699856	0.0575976	0.849069	0.0183386	-0.0584444	0.0951216	0.64108	0.0949621	0.538243	0
COL1A1	CO1A1	13484-69	0.353451	-0.0391952	-0.0834719	0.00508143	0.0827359	-0.0132426	-0.0738837	0.0473986	0.668645	-0.00900889	-0.0897891	0.0717713	0.827577	0.383731	0.154339	14.2243
RAB3C	RAB3C	19586-89	0.353451	-0.0446933	-0.095181	0.00579429	0.0827362	-0.0600006	-0.131834	0.0118326	0.101607	-0.0251333	-0.118233	0.0679662	0.598309	0.624769	0.0098994	29.5453
TOR4A	CI167	13459-30	0.353451	-0.0419883	-0.0894206	0.00544401	0.082739	-0.00963627	-0.0755894	0.0563169	0.774598	-0.026927	-0.113743	0.0598885	0.545109	0.685218	0.0424989	22.9514
HCAR2	HCAR2	13495-48	0.353451	-0.0367445	-0.0782554	0.00476635	0.0827554	-0.0187342	-0.0797734	0.042305	0.547472	-0.039624	-0.11636	0.037112	0.314806	0.930361	0.450967	1.11516
TNFAIP3	TNFAIP3	14009-65	0.353451	-0.0396412	-0.0844313	0.00514882	0.0828015	-0.052799	-0.122146	0.0165482	0.135631	0.00181594	-0.0795781	0.08321	0.965239	0.236244	0.237891	10.0339
TNMD	TNMD	6578-29	0.353451	-0.0367429	-0.0782602	0.0047743	0.0828158	-0.0102539	-0.0705196	0.0500118	0.738773	-0.0141722	-0.0901069	0.0617625	0.715557	0.488744	0.532348	0
GBP2	GBP2	18891-98	0.353451	-0.0366575	-0.0780841	0.0047691	0.0828596	-0.0615055	-0.123425	0.000413886	0.0515512	-0.05729	-0.133438	0.0188581	0.144568	0.528133	0.480731	0
BTD	Biotinidase	15644-1	0.353451	-0.0562874	-0.119911	0.00733598	0.0829227	-0.0157399	-0.0800007	0.0485209	0.631179	0.0146787	-0.100563	0.12992	0.803552	0.153222	9.25442e-09	54.6538
RPS7	RS7	3864-5	0.353451	-0.0407915	-0.086902	0.00531901	0.0829402	-0.0668982	-0.132781	-0.00101562	0.0465713	-0.033571	-0.1182	0.0510581	0.439351	0.84205	0.0981052	17.7749
ACHE	ACES	15553-22	0.353451	-0.0367007	-0.078187	0.00478567	0.0829409	-0.0321581	-0.0938347	0.0295185	0.306818	-0.0358973	-0.111568	0.0397739	0.355509	0.980216	0.668861	0
RELL1	RELL1	13399-33	0.353451	-0.0372115	-0.0792814	0.00485854	0.0829867	-0.0126781	-0.074334	0.0489778	0.686933	0.0203693	-0.0564726	0.0972112	0.604929	0.0833831	0.670223	0
INHBC	INHBC	6408-2	0.353451	-0.0456041	-0.0971636	0.00595535	0.0829927	-0.0194213	-0.0838036	0.0449611	0.554364	0.00056711	-0.0932934	0.0944277	0.990583	0.252737	0.0112409	29.0528
ACE2	ACE2	2805-6	0.353451	-0.0403766	-0.0860378	0.00528464	0.0830733	0.00806425	-0.0611392	0.0772678	0.81934	-0.00509888	-0.0884928	0.0782951	0.904938	0.32497	0.130437	15.624
KEAP1	KEAP1	12568-14	0.353451	-0.0410195	-0.0874273	0.00538835	0.0832032	-0.0212836	-0.0856634	0.0430962	0.517016	0.00367542	-0.0806612	0.088012	0.932161	0.218146	0.0809841	19.0942
CBFB	PEBB	10048-7	0.353451	-0.0428308	-0.091293	0.00563148	0.0832363	-0.0300809	-0.0971591	0.0369973	0.379436	-0.0269692	-0.116006	0.0620675	0.554542	0.677744	0.0239488	25.8251
DEFB113	DB113	13374-4	0.353451	-0.0365488	-0.0779071	0.00480957	0.0832666	-0.0180703	-0.0851653	0.0490247	0.597593	-0.00289913	-0.0781702	0.0723719	0.940029	0.297738	0.532768	0
PDE5A	PDE5A	16805-5	0.354244	-0.0469015	-0.100019	0.00621647	0.0835256	-0.0475509	-0.1214	0.0262979	0.206945	0.00604053	-0.0903555	0.102437	0.902584	0.201927	0.00162007	35.4539
PIGR	PIGR	3216-2	0.354702	-0.0508159	-0.108408	0.00677614	0.0837448	-0.0502588	-0.114041	0.013523	0.122489	-0.0184579	-0.12393	0.087014	0.732571	0.474563	3.40777e-05	44.0106
B3GNT2	B3GN2	7980-72	0.354702	-0.0372549	-0.0794962	0.00498638	0.0838807	-0.0402663	-0.104152	0.0236194	0.216704	-0.037481	-0.114491	0.0395288	0.343229	0.994529	0.699724	0
VEGFA	VEGF	2597-8	0.354702	-0.0456237	-0.0973596	0.00611232	0.0839156	-0.00375257	-0.0721392	0.064634	0.914354	0.0209964	-0.0722492	0.114242	0.66026	0.0982688	0.00808231	30.3059
DEFB115	DB115	8391-12	0.354702	-0.0400567	-0.0854826	0.00536909	0.0839332	-0.0616677	-0.121717	-0.00161814	0.0441379	-0.0489592	-0.132213	0.0342943	0.252783	0.802691	0.0775117	19.383
PCNP	PCNP	17769-28	0.354702	-0.0385886	-0.0823583	0.00518104	0.083995	-0.0670996	-0.137304	0.00310447	0.0610279	-0.0250394	-0.105115	0.0550365	0.54184	0.692514	0.324646	6.2659
TMEM167B	KISHB	13421-17	0.354798	-0.04003	-0.0854554	0.00539532	0.0841367	-0.0265387	-0.0900915	0.0370142	0.4131	-0.0132507	-0.0963965	0.0698951	0.755651	0.452879	0.114029	16.6704
PRDM4	PRDM4	12779-30	0.354798	-0.0429178	-0.0916264	0.00579074	0.0841762	-0.038372	-0.10622	0.0294765	0.26766	-0.00263479	-0.0912966	0.086027	0.953711	0.290195	0.0340803	24.1095
P2RX6	P2RX6	7233-73	0.354798	-0.0412389	-0.0880635	0.0055857	0.0843187	-0.0135897	-0.077719	0.0505395	0.677894	-0.00652976	-0.0916541	0.0785945	0.880901	0.34159	0.068547	20.17
FCRL5	FCRL5	6103-70	0.354798	-0.0365706	-0.0781062	0.00496488	0.0844045	-0.0400741	-0.10297	0.0228217	0.211741	-0.08013	-0.156996	-0.00326391	0.0445949	0.190902	0.637317	0
FRS2	FRS2	13025-4	0.354798	-0.0429757	-0.0917908	0.00583934	0.0844356	-0.0293468	-0.0913803	0.0326867	0.353813	-0.0207965	-0.110318	0.0687254	0.650218	0.56342	0.0181462	27.0734
SIGLEC12	SIG12	8352-26	0.354798	-0.0413583	-0.0883386	0.00562199	0.0844516	-0.0433503	-0.108272	0.0215716	0.190627	-0.027282	-0.113276	0.0587117	0.535978	0.702094	0.149805	14.4803
BECN1	BECN1	13032-1	0.354891	-0.0384466	-0.0821505	0.00525736	0.0846734	-0.0332443	-0.0980895	0.0316008	0.314984	-0.00144903	-0.0811094	0.0782114	0.971656	0.280038	0.247726	9.58637
EPDR1	EPDR1	9040-144	0.354891	-0.0429312	-0.0917344	0.00587198	0.0846823	-0.0165167	-0.0815917	0.0485583	0.618866	-0.0106443	-0.100374	0.0790849	0.816788	0.402993	0.0261806	25.4062
TPP1	TPP1	17691-1	0.354891	-0.0647284	-0.138312	0.00885536	0.0846908	-0.0295653	-0.0981414	0.0390108	0.39811	-0.0118084	-0.146235	0.122618	0.863775	0.359334	7.51964e-16	65.5668
COL6A5	CO6A5	11155-16	0.355255	-0.0384776	-0.0822416	0.0052864	0.08485	-0.038182	-0.100468	0.0241041	0.229566	-0.0271591	-0.107436	0.0531177	0.509332	0.741975	0.210426	11.3245
MAPKAPK5	MAPK5	3821-28	0.355558	-0.0390368	-0.0834575	0.00538387	0.0849948	-0.0494493	-0.111993	0.0130948	0.121236	-0.0142702	-0.0955848	0.0670444	0.731851	0.477655	0.21021	11.3349
CSF3R	G_CSF_R	2719-3	0.355587	-0.0373134	-0.0797838	0.00515701	0.0850743	-0.00794365	-0.0697702	0.0538829	0.801179	0.0250366	-0.0517116	0.101785	0.524554	0.0614941	0.402414	3.08311
SMEK1	P4R3A	10866-60	0.356004	-0.038858	-0.0831245	0.00540846	0.0853423	-0.0464239	-0.110405	0.0175576	0.154992	-0.00822742	-0.0891749	0.07272	0.842646	0.378282	0.264886	8.8206
CHD7	CHD7	14005-2	0.356004	-0.0412599	-0.0882756	0.00575571	0.0854283	0.0151285	-0.0528423	0.0830993	0.662665	-0.0423723	-0.128738	0.0439929	0.339386	0.976004	0.0524469	21.7779
ADAM12	ADAM12	4420-7	0.356004	-0.0393502	-0.084213	0.00551265	0.0855911	0.0085436	-0.0555114	0.0725986	0.79377	0.0148636	-0.0662685	0.0959957	0.720565	0.121773	0.140302	15.0306
SEMA7A	Semaphorin_7A	7019-13	0.356004	-0.0384782	-0.0823491	0.00539263	0.0856063	-0.00765821	-0.0704713	0.0551549	0.811137	0.0523416	-0.0265625	0.131246	0.197583	0.00856556	0.424621	2.18392
MLF1	MLF1	17820-170	0.356004	-0.0430303	-0.0920967	0.00603606	0.0856412	-0.0291499	-0.0935301	0.0352303	0.374848	0.00236248	-0.0869983	0.0917233	0.958814	0.237916	0.0237259	25.8685
GSKIP	GSKIP	12849-25	0.356004	-0.0416753	-0.0892194	0.00586885	0.0857919	-0.0024914	-0.0662496	0.0612668	0.938952	-0.00823376	-0.0951708	0.0787033	0.853245	0.370508	0.0490618	22.1581
SERPING1	C1_Esterase_Inhibitor	4479-14	0.356004	-0.0533923	-0.114315	0.0075299	0.0858486	-0.0540286	-0.121002	0.0129448	0.113847	0.00679732	-0.103782	0.117377	0.90443	0.205936	8.25061e-08	52.3939
B4GALT3	B4GT3	6921-24	0.356004	-0.0364201	-0.0779778	0.00513764	0.0858586	-0.0160363	-0.0763858	0.0443131	0.602499	-0.0167202	-0.0924907	0.0590504	0.666634	0.544114	0.775345	0
CD200R1	MO2R1	5103-30	0.356004	-0.0392334	-0.0840045	0.00553768	0.0858808	-0.00441781	-0.0719353	0.0630997	0.897955	-1.07961e-05	-0.0814238	0.0814022	0.999793	0.262268	0.207398	11.471
COG8	COG8	9543-131	0.356004	-0.0402522	-0.0861887	0.00568421	0.0858994	-0.0288747	-0.091302	0.0335526	0.364645	-0.0272392	-0.111661	0.0571826	0.529079	0.719143	0.0724919	19.8158
JUN	c_Jun	10356-21	0.356464	-0.0367073	-0.0786289	0.00521427	0.0861289	-0.021394	-0.0847989	0.042011	0.508403	-0.0129963	-0.0894129	0.0634202	0.739824	0.468691	0.456747	0.879967
IL17D	IL_17D	4136-40	0.356464	-0.0364102	-0.077996	0.00517562	0.0861558	-0.0116262	-0.0738384	0.050586	0.714159	-0.0156312	-0.0912959	0.0600334	0.686719	0.521389	0.556852	0
PRKACA	PRKACA	3466-8	0.356818	-0.0411084	-0.0880917	0.00587495	0.0863666	-0.0537465	-0.120517	0.0130237	0.114642	-0.0504969	-0.136833	0.0358389	0.255339	0.799643	0.0694654	20.0864
HNF1A	HNF1A	11193-27	0.356818	-0.0379486	-0.0813436	0.00544635	0.0865332	-0.0103615	-0.0740919	0.0533689	0.749987	-0.0109443	-0.0903156	0.068427	0.787717	0.427865	0.275727	8.34559
SLC35G2	S35G2	13501-10	0.356818	-0.0389531	-0.0834998	0.00559357	0.0865548	-0.0478613	-0.111503	0.0157804	0.140488	-0.0347867	-0.116829	0.0472555	0.408623	0.905707	0.258326	9.11122
GPN1	GPN1	16599-38	0.356818	-0.0390264	-0.0836648	0.00561194	0.0866101	-0.0667723	-0.131392	-0.00215314	0.0428396	-0.0326854	-0.114611	0.0492404	0.436736	0.856539	0.225918	10.5886
SSR1	SSRA	8106-15	0.356818	-0.0482905	-0.103546	0.00696504	0.0867295	-0.0140806	-0.0809367	0.0527755	0.679762	0.0137348	-0.0861942	0.113664	0.788381	0.149801	0.000159673	41.0415
AMPD2	AMPD2	18403-25	0.356818	-0.0382808	-0.0820833	0.00552174	0.0867325	-0.0475956	-0.120322	0.0251302	0.199596	-0.0222669	-0.10262	0.0580857	0.588669	0.641895	0.358773	4.85783
LRRTM2	LRRT2	6904-14	0.356818	-0.0384639	-0.0824784	0.00555064	0.0867504	-0.0501334	-0.115663	0.0153967	0.133755	-0.0192978	-0.0998168	0.0612213	0.639923	0.578363	0.370361	4.38465
PAFAH1B2	PAFAH_beta_subunit	2642-4	0.357013	-0.0420692	-0.0902326	0.0060942	0.0869029	-0.0324273	-0.100365	0.0355109	0.349529	-0.0212371	-0.109735	0.0672612	0.639499	0.583272	0.0338367	24.146
DTX1	DTX1	11430-49	0.357013	-0.0476415	-0.102191	0.0069084	0.0869433	-0.0351315	-0.10152	0.0312574	0.299657	-0.010243	-0.109957	0.089471	0.840989	0.382391	0.000396543	39.0411
SFTA2	SFTA2	10580-14	0.358056	-0.0361833	-0.0776565	0.00528977	0.0872702	-0.0306888	-0.0919421	0.0305645	0.326114	-0.00282219	-0.0786132	0.0729688	0.942017	0.306023	0.893964	0
COPE	COPE	19310-81	0.358404	-0.0394212	-0.0846451	0.00580259	0.0875465	-0.0205629	-0.0825866	0.0414607	0.515826	-0.0316176	-0.115066	0.0518306	0.460069	0.827506	0.135893	15.2928
AASDHPPT	ADPPT	17320-19	0.358404	-0.040124	-0.0861579	0.00590994	0.0875734	-0.0405307	-0.111767	0.0307052	0.264786	-0.0128041	-0.0970153	0.0714072	0.766533	0.449509	0.161201	13.8443
CRABP2	RABP2	11696-7	0.358404	0.0400487	-0.00591644	0.0860138	0.0876948	0.0519062	-0.0198885	0.123701	0.156478	0.0189627	-0.0652321	0.103158	0.660188	0.55901	0.222508	10.7487
TGM1	TGM1	11242-33	0.358404	-0.0430007	-0.0923621	0.00636082	0.0877479	-0.000777272	-0.0654237	0.0638692	0.981199	-0.00210929	-0.0918032	0.0875846	0.963361	0.288214	0.00821602	30.2455
HMGA2	HMGA2	19516-10	0.358404	-0.0397	-0.0853117	0.00591165	0.0880199	-0.0329413	-0.0957393	0.0298567	0.303894	-0.0112169	-0.0948003	0.0723665	0.793261	0.427499	0.0886547	18.4833
PILRA	PILRA	8825-4	0.358404	-0.0417677	-0.0897563	0.0062209	0.0880289	-0.0289017	-0.0937777	0.0359743	0.382583	-0.00142983	-0.0888876	0.0860279	0.974524	0.283302	0.0279593	25.0911
KLHL7	KLHL7	12625-138	0.358404	-0.0367331	-0.0789441	0.00547782	0.0880799	-0.029604	-0.093304	0.034096	0.362361	-0.0378014	-0.115317	0.0397145	0.342287	0.974323	0.369854	4.40531
ANXA9	ANXA9	13588-11	0.358404	-0.0334176	-0.0718616	0.00502633	0.0884353	-0.0103803	-0.0704955	0.0497348	0.735036	-0.0561056	-0.123567	0.0113555	0.10734	0.425032	0.961478	0
ACAD8	ACAD8	11406-82	0.358404	-0.0364926	-0.0784741	0.00548886	0.0884355	0.00318908	-0.0606107	0.0669888	0.921956	0.00296278	-0.0735368	0.0794623	0.939697	0.23103	0.424777	2.17761
TLR2	TLR2	3835-11	0.358404	-0.041003	-0.0881826	0.00617674	0.0884995	-0.0317738	-0.0949538	0.0314063	0.32429	-0.0210901	-0.107706	0.0655263	0.634606	0.591932	0.0503556	22.0107
SLC14A2	UT2	12818-159	0.358404	-0.0477924	-0.102789	0.00720444	0.088528	-0.0522199	-0.117857	0.0134172	0.118921	-0.0309659	-0.132	0.0700678	0.549868	0.697612	0.000154112	41.1153
BRICD5	CP079	6612-90	0.358404	-0.0372274	-0.0800886	0.00563375	0.0886912	-0.0821024	-0.145827	-0.0183776	0.0115633	-0.0420177	-0.120326	0.0362904	0.29638	0.886155	0.355493	4.99214
LRRC4C	NGL1	9369-174	0.358404	-0.0377857	-0.0812933	0.00572189	0.0887179	-0.0189756	-0.0887551	0.0508038	0.594042	0.0470788	-0.0298488	0.124006	0.23417	0.0117902	0.317929	6.54641
PFDN1	PFD1	19242-21	0.358404	-0.0386572	-0.0831732	0.0058587	0.0887525	-0.00346117	-0.0682512	0.0613289	0.916611	-0.0208135	-0.101823	0.0601957	0.61606	0.60612	0.169098	13.4172
MYC	c_Myc	10362-35	0.358404	-0.0478403	-0.102965	0.00728483	0.0889518	-0.0202764	-0.0834456	0.0428928	0.52927	-0.0173611	-0.119265	0.0845429	0.739389	0.487364	2.02779e-05	44.9097
N6AMT1	HEMK2	11096-57	0.358404	-0.0394273	-0.0848625	0.00600781	0.0889803	-0.0391803	-0.107554	0.0291936	0.261387	-0.0133322	-0.0965657	0.0699013	0.754448	0.465053	0.152015	14.355
DUSP26	DUS26	8967-6	0.358404	-0.0396332	-0.0853078	0.00604142	0.088996	-0.0217103	-0.0928358	0.0494151	0.549667	-0.0228516	-0.106654	0.060951	0.594632	0.640329	0.135888	15.2932
PDXK	PDXK	11098-1	0.358404	-0.0394368	-0.0848862	0.00601256	0.0890035	-0.0398629	-0.108614	0.0288886	0.255785	-0.0347118	-0.118268	0.0488446	0.418127	0.894987	0.157178	14.066
GALNT11	GLT11	8700-325	0.358404	-0.0377144	-0.0811808	0.00575204	0.0890188	-0.0053248	-0.0723495	0.0616999	0.876262	-0.0100682	-0.0887775	0.0686412	0.802733	0.411159	0.278287	8.23429
LTA	TNF_b	4703-87	0.358404	-0.0383873	-0.0826327	0.00585803	0.0890431	0.00300676	-0.0613957	0.0674092	0.927091	0.00184887	-0.0784472	0.0821449	0.964126	0.24351	0.189658	12.3493
ZNF415	ZN415	12811-55	0.358404	-0.0385423	-0.0829925	0.00590783	0.0892312	-0.0215926	-0.0842771	0.041092	0.499589	-0.0180122	-0.0994536	0.0634293	0.665927	0.556491	0.172877	13.2163
GAGE2D	GGE2D	18273-14	0.358404	-0.0383332	-0.0825545	0.00588809	0.0893204	-0.0349045	-0.102376	0.0325666	0.310612	-0.0301946	-0.111577	0.0511874	0.469403	0.815547	0.184344	12.6197
C1S	C1s	8840-61	0.358404	-0.0373216	-0.080376	0.00573286	0.0893216	-0.0189174	-0.0837647	0.0459299	0.567482	0.0133131	-0.0648467	0.0914729	0.739441	0.133841	0.428173	2.04005
TERF1	TERF1	10049-112	0.358404	-0.0392304	-0.0844905	0.00602978	0.0893479	0.0103202	-0.0539355	0.0745759	0.752919	-0.0051499	-0.0877276	0.0774278	0.903047	0.336561	0.122862	16.097
PRRG1	TMG1	9008-6	0.358404	-0.038455	-0.0828209	0.00591093	0.0893502	0.00164506	-0.0663642	0.0696543	0.962187	-0.00781078	-0.0888055	0.0731839	0.850602	0.378011	0.200487	11.809
PLA2G2C	PA2GC	8850-5	0.358404	-0.0388467	-0.0836715	0.00597805	0.0893996	-0.00238011	-0.070372	0.0656118	0.9453	-0.0187706	-0.100835	0.0632934	0.655244	0.568029	0.16016	13.9014
GABBR1	GABR1	11279-42	0.358404	-0.0374651	-0.0807049	0.00577478	0.0894688	-0.019403	-0.0810994	0.0422934	0.537636	-0.017966	-0.0971324	0.0612004	0.657767	0.565417	0.245825	9.67233
ABCC6	MRP6	8935-22	0.358404	-0.0433511	-0.0933978	0.00669556	0.0895554	-0.0341972	-0.0987053	0.0303109	0.298795	-0.00943074	-0.100882	0.0820205	0.840379	0.387554	0.0058729	31.4453
BCL6	BCL6	13111-79	0.358404	-0.0397131	-0.0855932	0.00616692	0.089788	-0.0531778	-0.116611	0.0102554	0.100364	-0.0411658	-0.125544	0.0432129	0.342082	0.967947	0.120799	16.2287
PURA	PURA	12537-88	0.358404	-0.0387594	-0.0835417	0.00602281	0.0898165	-0.0639341	-0.138283	0.0104148	0.0919091	-0.0223352	-0.104054	0.0593836	0.593777	0.638321	0.227297	10.5241
HS3ST4	HS3S4	19370-30	0.358404	-0.0395837	-0.08532	0.00615259	0.0898285	-0.020348	-0.0872763	0.0465803	0.551254	-0.0126617	-0.096216	0.0708926	0.767291	0.452323	0.111168	16.8617
KIF3A	KIF3A	13961-18	0.358404	-0.0423853	-0.091362	0.00659131	0.0898498	-0.0151973	-0.0790485	0.0486539	0.640862	-0.0229344	-0.112541	0.0666724	0.617408	0.612172	0.0275716	25.1585
LRRTM4	LRRT4	6572-10	0.358404	-0.0379549	-0.081819	0.0059093	0.0899008	-0.0141814	-0.0789896	0.0506269	0.668011	-0.0298496	-0.110463	0.0507643	0.470292	0.814462	0.22986	10.4047
FGF3	FGF_3	7894-155	0.358404	-0.038145	-0.0822301	0.00594008	0.0899093	-0.0338911	-0.0988428	0.0310606	0.306455	-0.0150046	-0.0958446	0.0658354	0.717055	0.504706	0.195267	12.0677
GCK	HXK4	12960-9	0.358404	-0.0379944	-0.0819218	0.00593312	0.0900301	-0.0387601	-0.100737	0.0232167	0.220291	-0.031663	-0.112237	0.0489109	0.443631	0.854343	0.297115	7.42494
DMBT1	DMBT1	19212-4	0.358404	-0.0366079	-0.0789414	0.00572558	0.0900982	-0.0196218	-0.0836017	0.0443581	0.547776	-0.00481086	-0.0830892	0.0734675	0.904448	0.346973	0.63828	0
BNIP3	BNIP3	7045-4	0.358404	-0.0354545	-0.0764672	0.00555822	0.0902005	-0.0276005	-0.0897262	0.0345252	0.38389	-0.0350837	-0.110143	0.0399757	0.362584	0.990809	0.617872	0
RFFL	RFFL	14186-13	0.358404	-0.0406569	-0.0877072	0.00639329	0.0903338	-0.0154712	-0.0796558	0.0487135	0.636618	-0.0124536	-0.0985666	0.0736594	0.777625	0.445323	0.025465	25.5375
BET1L	BET1L	10959-125	0.358404	-0.0415184	-0.0895671	0.00653027	0.0903439	-0.0341796	-0.0996106	0.0312515	0.305912	-0.0208496	-0.108812	0.0671124	0.643604	0.58335	0.0217048	26.2771
POLR2J	RPB11	19199-3	0.358404	-0.0391691	-0.0845103	0.00617204	0.0904241	-0.0538125	-0.118068	0.0104434	0.100711	-0.038516	-0.121731	0.044699	0.367263	0.985371	0.104679	17.3067
PSME1	PSME1	5918-5	0.358404	-0.0379865	-0.0819649	0.00599192	0.0904698	-0.0338597	-0.101476	0.0337565	0.326357	-0.0152677	-0.0958568	0.0653215	0.711462	0.51103	0.266315	8.75763
CCNB1	Cyclin_B1	5347-59	0.358404	-0.0377978	-0.0815608	0.00596522	0.0904923	-0.0257575	-0.0891974	0.0376823	0.426163	-0.0250745	-0.105293	0.0551443	0.541994	0.711073	0.260349	9.02135
PLCB1	Phospholipase_C_beta_1	11354-21	0.358404	-0.0389664	-0.084083	0.00615014	0.0904958	-0.0695707	-0.135493	-0.00364845	0.0385989	-0.0233153	-0.106088	0.0594576	0.582558	0.65902	0.22919	10.4359
OSTM1	OSTM1	19353-25	0.358803	-0.0412707	-0.089081	0.00653957	0.0906695	-0.0314746	-0.0991469	0.0361977	0.361987	-0.0222029	-0.109864	0.0654584	0.621068	0.611772	0.0292923	24.8647
SNX4	Sorting_nexin_4	3903-49	0.358924	-0.0407903	-0.0880638	0.00648326	0.0908048	-0.0494233	-0.121747	0.0229002	0.18045	-0.0295034	-0.116236	0.0572293	0.50703	0.761217	0.101842	17.5065
HS3ST3A1	HS3SA	8268-98	0.358924	-0.0412609	-0.0890884	0.00656654	0.0908621	-0.0812096	-0.149605	-0.0128142	0.019956	-0.0247944	-0.112632	0.0630432	0.58176	0.661894	0.0273815	25.1918
PPIL1	PPIL1	9884-8	0.358924	-0.0388957	-0.0839895	0.00619816	0.0909197	-0.0430676	-0.111556	0.0254204	0.217765	-0.0265802	-0.109379	0.0562185	0.531162	0.728475	0.283713	7.99944
POMC	ACTH	4890-10	0.358954	-0.0397793	-0.0859121	0.00635348	0.0910213	-0.018679	-0.0809924	0.0436343	0.556855	-0.0198381	-0.104562	0.0648858	0.647633	0.583237	0.0666102	20.3489
ZNF275	ZN275	9609-25	0.358954	-0.0358203	-0.0773686	0.00572788	0.0910736	-0.01264	-0.0759844	0.0507044	0.695723	0.00460388	-0.07111	0.0803177	0.905457	0.214605	0.769253	0
SERPINI2	SPI2	7117-21	0.359272	-0.0392873	-0.0848785	0.00630394	0.0912275	-0.012253	-0.0739755	0.0494696	0.697213	0.0032661	-0.0797554	0.0862875	0.938748	0.233754	0.116192	16.5277
ZNF34	ZNF34	18265-18	0.359812	-0.0383441	-0.0828784	0.00619011	0.0915004	-0.0252673	-0.0896307	0.039096	0.441638	-0.0125237	-0.0936527	0.0686053	0.763077	0.457294	0.107187	17.1328
GP6	GPVI	3194-36	0.359812	-0.0385011	-0.0832282	0.00622605	0.0915773	-0.0116901	-0.0826306	0.0592505	0.746713	-0.0173099	-0.0997426	0.0651229	0.681845	0.54974	0.234214	10.2031
KCNE3	KCNE3	8067-21	0.359812	-0.0360439	-0.0779179	0.00583017	0.0915887	-0.0163999	-0.0790029	0.0462032	0.607641	-0.00462911	-0.0810118	0.0717536	0.90577	0.338168	0.380661	3.96546
ANXA8	Annexin_A8	18290-6	0.359812	-0.0391263	-0.0845966	0.006344	0.0916976	-0.00882937	-0.0730025	0.0553437	0.787418	-0.0288715	-0.112625	0.0548823	0.501378	0.775295	0.148245	14.5693
PAEP	Glycodelin	8867-18	0.359812	-0.0402178	-0.0869615	0.00652585	0.0917313	-0.00030351	-0.0677593	0.0671523	0.992964	-0.0196702	-0.105605	0.0662644	0.655009	0.577456	0.0597736	21.0097
CTRB1	Chymotrypsin	5671-1	0.359877	-0.0507771	-0.10981	0.00825555	0.0918211	0.0160795	-0.0507531	0.0829121	0.637244	0.0331872	-0.0728377	0.139212	0.54143	0.0675101	1.44031e-06	48.9016
GPR68	SPR1	12503-5	0.360008	-0.0397056	-0.085882	0.00647069	0.091928	-0.0311716	-0.09831	0.0359668	0.362829	-0.0491826	-0.133987	0.0356217	0.259336	0.794182	0.0983942	17.7539
LY9	LY9	3324-51	0.360066	-0.0444312	-0.0961401	0.00727757	0.0921593	-0.0575781	-0.12462	0.009464	0.0923198	0.0119891	-0.081494	0.105472	0.80223	0.161034	0.00586518	31.4499
DNAJC27	DJC27	12799-65	0.360066	-0.0383483	-0.0829784	0.00628185	0.0921638	-0.0242674	-0.0867194	0.0381846	0.446301	-0.00521547	-0.0868661	0.0764351	0.90071	0.345189	0.129705	15.669
NUCB1	NUCB1	10451-11	0.360066	-0.0477804	-0.103397	0.00783641	0.0922193	0.00321865	-0.06552	0.0719573	0.926877	0.0117199	-0.0892094	0.112649	0.820592	0.171421	0.00019636	40.6052
CNEP1R1	NEPR1	13532-25	0.360066	-0.0396206	-0.0857429	0.0065017	0.0922446	-0.0196617	-0.0856942	0.0463708	0.559493	-0.0340074	-0.118471	0.0504564	0.432555	0.876523	0.0858513	18.7025
SHANK1	SHAN1	13240-170	0.360066	-0.0367705	-0.0795916	0.00605053	0.0923703	-0.018038	-0.0790326	0.0429566	0.562169	2.21614e-05	-0.0779211	0.0779655	0.999557	0.272075	0.308284	6.95165
UFM1	UFM1	3836-51	0.360066	-0.0385094	-0.0833594	0.00634063	0.0923991	-0.0408717	-0.109245	0.0275016	0.241353	-0.00648498	-0.0886248	0.0756548	0.877447	0.364444	0.254359	9.2882
UMODL1	UROL1	9114-84	0.360066	-0.0364991	-0.0790216	0.00602329	0.0925038	-0.0302165	-0.0944045	0.0339716	0.356188	-0.00629514	-0.0839466	0.0713563	0.874186	0.364961	0.373855	4.24232
ADSSL1	PURA1	13998-26	0.360066	-0.0441508	-0.0956168	0.00731515	0.0926885	-0.000690729	-0.0705745	0.0691931	0.984544	0.0178985	-0.0751326	0.11093	0.707191	0.122376	0.00649734	31.0921
RNF128	RN128	8633-18	0.360066	-0.0360046	-0.0779765	0.00596741	0.0927039	-0.0340561	-0.0983148	0.0302026	0.298921	-0.0304769	-0.107024	0.0460701	0.437673	0.866065	0.547071	0
NEURL4	NEUL4	13468-5	0.360066	-0.0375229	-0.081267	0.00622125	0.0927203	-0.00944492	-0.0711242	0.0522344	0.764079	-0.0293899	-0.109983	0.0512036	0.47702	0.813988	0.181524	12.7647
SAP18	SAP18	12830-4	0.360066	-0.0357556	-0.0774431	0.00593202	0.09275	-0.0670723	-0.132772	-0.00137264	0.0454018	-0.0460461	-0.121925	0.0298332	0.238096	0.751295	0.524777	0
ETNK1	EKI1	8328-9	0.360225	-0.039898	-0.086433	0.00663704	0.0928747	-0.00435179	-0.0682481	0.0595446	0.893808	-0.00876963	-0.0941453	0.0766061	0.840998	0.396405	0.0431465	22.8694
DDX19A	DD19A	18813-15	0.360225	-0.0378812	-0.0821087	0.00634636	0.0932062	-0.0708427	-0.140435	-0.00125013	0.0460241	-0.024243	-0.105528	0.0570415	0.560624	0.695531	0.240247	9.92607
CDH2	Cadherin_2	3797-1	0.360225	-0.0428066	-0.092788	0.00717488	0.0932282	-0.0247904	-0.0896756	0.0400948	0.453956	-0.0126753	-0.103927	0.0785767	0.78619	0.441151	0.0064458	31.1202
AGRP	ART	2813-11	0.360225	-0.0434108	-0.0941081	0.00728651	0.0932951	-0.0287485	-0.0952438	0.0377469	0.396791	-0.0501149	-0.143163	0.0429335	0.294578	0.866356	0.0093138	29.7772
DTD1	Histidyl_tRNA_synthetase_related	19194-9	0.360225	-0.0369467	-0.0801007	0.00620719	0.0933381	-0.0414173	-0.110584	0.0277498	0.240544	-0.0205772	-0.0996809	0.0585265	0.611678	0.629103	0.328861	6.0905
IL25	IL_17E	4137-57	0.360225	-0.0421059	-0.0912926	0.00708077	0.0933836	-0.0171344	-0.0838506	0.0495819	0.614706	0.000298461	-0.0892033	0.0898002	0.994803	0.270276	0.012469	28.6413
HEXIM1	HEXI1	15596-7	0.360225	-0.0389136	-0.084402	0.00657479	0.093606	-0.0370695	-0.109797	0.0356582	0.317796	0.0124414	-0.0698406	0.0947234	0.767789	0.147648	0.185853	12.5426
LDLRAP1	ARH	18183-3	0.360225	-0.0374511	-0.0812348	0.00633252	0.0936422	-0.0378366	-0.112179	0.0365059	0.318511	-0.0360268	-0.116569	0.0445156	0.383489	0.967078	0.380755	3.96163
PLXND1	PLXD1	19561-216	0.360225	-0.0424501	-0.0921035	0.00720327	0.0938107	0.00611801	-0.0677698	0.0800058	0.871079	-0.0122482	-0.103186	0.0786891	0.792525	0.439131	0.0188204	26.9139
SNRPG	RUXG	19276-124	0.360225	-0.0381394	-0.0827549	0.00647614	0.0938427	-0.032338	-0.101678	0.0370014	0.360678	-0.0193043	-0.100882	0.062273	0.644152	0.589698	0.238891	9.98812
TMED4	TMED4	9319-59	0.360225	-0.0373542	-0.081059	0.0063507	0.0939021	0.00240247	-0.0622608	0.0670657	0.94195	-0.0173957	-0.0972539	0.0624625	0.67066	0.559405	0.212101	11.2438
KIF1C	KIF1C	9899-28	0.360225	-0.0349685	-0.0758927	0.00595565	0.0939867	-0.0306462	-0.0928472	0.0315549	0.334212	-0.0208543	-0.0960488	0.0543402	0.58837	0.661557	0.434901	1.76738
C21orf33	ES1	5981-6	0.360225	-0.0393308	-0.0853602	0.00669866	0.0939872	-0.0105925	-0.0723283	0.0511433	0.736655	-0.00730254	-0.0915115	0.0769064	0.8655	0.375954	0.104165	17.3427
CD93	C1QR1	14136-234	0.360225	0.0443454	-0.00755833	0.0962491	0.0940226	0.0441018	-0.028354	0.116558	0.232879	0.0747064	-0.020227	0.16964	0.127251	0.455895	0.00683218	30.9139
TAPBPL	TPSNR	6364-7	0.360225	-0.0266289	-0.0578001	0.00454226	0.0940602	-0.00560764	-0.0534694	0.0422541	0.818374	-0.00802194	-0.0647377	0.0486938	0.782384	0.443522	0.481258	0
CAMK4	KCC4	18904-23	0.360225	-0.0360549	-0.0782614	0.00615159	0.0940717	-0.0563726	-0.122679	0.0099338	0.095648	0.00499108	-0.0716641	0.0816462	0.8988	0.213376	0.319291	6.48944
CBL	CBL	12016-60	0.360225	-0.0365797	-0.0794014	0.00624195	0.094078	-0.00530201	-0.0764428	0.0658388	0.883864	-0.00899504	-0.087344	0.0693539	0.822585	0.412153	0.365895	4.56676
PYCR2	P5CR2	18328-36	0.360225	-0.0380775	-0.0826606	0.00650555	0.0941372	-0.0360538	-0.0995739	0.0274663	0.265937	-0.0418605	-0.123752	0.0400311	0.319669	0.914096	0.221701	10.7868
PRPS1	PRPS1	11381-56	0.360225	-0.0383214	-0.0831965	0.00655381	0.0941856	-0.0124194	-0.0780223	0.0531835	0.710605	-0.0115011	-0.0931083	0.0701061	0.783147	0.442503	0.152232	14.3427
AP1S2	AP1S2	18405-117	0.360596	-0.0387673	-0.0841977	0.00666307	0.0944248	-0.0488392	-0.113263	0.0155849	0.137325	-0.0544196	-0.137718	0.0288788	0.204382	0.660927	0.111426	16.8443
MAPKAPK2	MAPK2	3820-68	0.360596	-0.0388457	-0.0843686	0.00667719	0.0944295	-0.045525	-0.116277	0.0252268	0.207261	-0.0110793	-0.0943266	0.0721681	0.794934	0.436893	0.187904	12.4382
ADSS	PURA2	12644-63	0.361107	-0.0404394	-0.0878688	0.00699001	0.0946999	-0.0769607	-0.14604	-0.00788126	0.0289934	-0.0890572	-0.175643	-0.00247129	0.0474408	0.193329	0.0613097	20.8569
NCR3LG1	NR3L1	7854-38	0.361107	-0.035084	-0.0762335	0.00606563	0.0947105	-0.025447	-0.0908363	0.0399423	0.445617	-0.00337574	-0.0784554	0.0717039	0.930016	0.325583	0.866719	0
IGF2R	IGF_II_receptor	16057-6	0.362476	-0.089326	-0.19425	0.0155976	0.0951963	-0.0306391	-0.1023	0.0410218	0.402033	0.023388	-0.166975	0.213751	0.810375	0.169559	1.5133e-50	82.4011
VIP	Vasoactive_Intestinal_Peptide	3522-57	0.362476	-0.0381376	-0.0829409	0.00666564	0.0952425	-0.0280087	-0.096123	0.0401056	0.420278	-0.00318084	-0.0850979	0.0787362	0.939541	0.321021	0.203088	11.6812
RGS7	RGS7	12538-19	0.362476	-0.0346477	-0.0753707	0.00607536	0.0954027	-0.0327129	-0.0940439	0.028618	0.295832	-0.0184014	-0.0927138	0.055911	0.628876	0.609998	0.992973	0
FUT8	FUT8	8244-16	0.362476	-0.0339996	-0.0739687	0.00596948	0.095467	-0.00325284	-0.0685505	0.0620448	0.922221	0.0204625	-0.0524222	0.0933471	0.583797	0.0840219	0.484188	0
YIPF6	YIPF6	9984-12	0.362476	-0.0375567	-0.0817077	0.0065943	0.0954691	-0.0272981	-0.0912004	0.0366041	0.402442	-0.014123	-0.0950676	0.0668215	0.733342	0.499866	0.243298	9.78704
PPBP	NAP_2	2790-54	0.362476	-0.0537652	-0.116985	0.00945423	0.0955425	-0.0316912	-0.097339	0.0339565	0.344064	-0.00714557	-0.122506	0.108215	0.903701	0.346622	2.09584e-08	53.8446
GPI	PHI	4272-46	0.362476	-0.037465	-0.0815307	0.00660064	0.0956379	-0.0598657	-0.128601	0.0088694	0.0878118	-0.0265108	-0.107495	0.054473	0.523108	0.752288	0.255733	9.22678
OOSP2	PLACL	7106-37	0.362476	-0.0386421	-0.0840975	0.0068133	0.0956765	-0.0680546	-0.136938	0.000828542	0.0528201	-0.0324332	-0.115873	0.0510063	0.448575	0.862027	0.126462	15.8702
ADGRE2	EMR2	4546-27	0.362476	-0.0370128	-0.0805625	0.00653687	0.0957591	-0.0277032	-0.0972894	0.041883	0.435222	0.00371454	-0.0763175	0.0837466	0.927764	0.238312	0.497831	0
SNCA	a_Synuclein	8458-111	0.362476	-0.041127	-0.0895247	0.00727065	0.0958082	-0.0401552	-0.106403	0.0260921	0.234828	-0.00740322	-0.0958923	0.0810859	0.870197	0.374885	0.0358164	23.8549
DNAJC19	DnaJ_homolog	4545-53	0.362565	-0.0429129	-0.0934428	0.00761697	0.0960095	-0.026876	-0.0938248	0.0400728	0.431393	-0.00804657	-0.10029	0.0841969	0.864713	0.378459	0.00356014	33.1049
APOBEC3G	ABC3G	13930-3	0.362565	-0.0416043	-0.0906124	0.00740378	0.096139	-0.0468279	-0.119809	0.0261528	0.208534	-0.0141699	-0.104055	0.0757147	0.758205	0.477096	0.0498972	22.0626
TPO	TMA	3873-51	0.362565	-0.0387214	-0.0843574	0.0069147	0.0963137	0.00193191	-0.0639835	0.0678473	0.954191	0.0134747	-0.0696305	0.0965798	0.75154	0.146299	0.116427	16.5123
PLA2G2A	NPS_PLA2	2692-74	0.362565	-0.037677	-0.0820864	0.00673231	0.0963445	-0.0359215	-0.108957	0.0371145	0.335059	-0.0499159	-0.13071	0.0308786	0.22979	0.7233	0.659373	0
UAP1	Sperm_associated_antigen_2	13580-2	0.362565	-0.0391904	-0.0853945	0.0070137	0.0964236	-0.0311498	-0.0953066	0.0330069	0.341292	-0.0478544	-0.132794	0.0370856	0.273073	0.81185	0.0547827	21.5254
MTHFD2	MTDC	18321-38	0.362565	-0.0419744	-0.0914615	0.0075127	0.0964287	-0.0834755	-0.149128	-0.0178226	0.0127015	-0.0241764	-0.114679	0.066326	0.602138	0.64586	0.0133446	28.3671
IL22RA1	IL22RA1	3620-67	0.362565	-0.0362404	-0.0789712	0.00649048	0.0964605	-0.0260208	-0.088779	0.0367374	0.416425	0.0167611	-0.0610343	0.0945565	0.674047	0.115855	0.364703	4.61544
DPP7	DPP2	8346-9	0.362565	-0.0420669	-0.0916839	0.00755004	0.0965683	-0.0432004	-0.111793	0.0253921	0.21705	-0.0201211	-0.110902	0.0706598	0.665251	0.572497	0.034133	24.1016
UNC93B1	UN93B	13487-24	0.362565	-0.03482	-0.0758946	0.00625464	0.096611	-0.0423508	-0.105442	0.0207405	0.188291	-0.0564765	-0.131408	0.0184553	0.143856	0.500338	0.974286	0
TRAPPC4	TRAPPC4	7007-24	0.362565	-0.039801	-0.0867574	0.00715535	0.0966535	-0.0209942	-0.0828525	0.0408641	0.505925	-0.0092155	-0.0952495	0.0768185	0.834291	0.407929	0.0362244	23.7964
UBE2N	UBE2N	3905-62	0.362565	-0.0361944	-0.0789038	0.00651505	0.0967166	-0.0286537	-0.0980021	0.0406948	0.41804	6.20664e-05	-0.0778752	0.0779994	0.998759	0.279244	0.515302	0
SH3BGRL2	SH3L2	19113-66	0.362565	-0.046317	-0.100978	0.0083442	0.0967598	-0.0442461	-0.115734	0.0272421	0.2251	-0.00996772	-0.109842	0.0899063	0.845451	0.396424	0.000755073	37.4837
RPL12	RL12	19183-164	0.362565	-0.0356259	-0.0776829	0.00643106	0.0968621	-0.034147	-0.10064	0.0323458	0.314161	-0.0178203	-0.0942887	0.058648	0.649186	0.586402	0.584557	0
TPPP2	TPPP2	12800-5	0.362565	0.0412879	-0.00745374	0.0900296	0.0968663	0.044293	-0.020567	0.109153	0.180746	0.0728904	-0.0162129	0.161994	0.11312	0.408569	0.0443059	22.7248
MRPL52	RM52	7123-25	0.362982	-0.0392172	-0.0855873	0.00715287	0.0973927	0.000163531	-0.066411	0.0667381	0.996159	-0.0136496	-0.0978504	0.0705513	0.751589	0.477455	0.0497526	22.0791
MAGEB10	MAGBA	11456-2	0.362982	-0.0358049	-0.0781416	0.00653181	0.097403	-0.00761176	-0.0721818	0.0569583	0.817278	-0.0258086	-0.103787	0.0521696	0.518545	0.765047	0.431462	1.90677
FKBP2	FKBP2	9339-204	0.362982	-0.0367634	-0.0802414	0.00671468	0.0974649	-0.0174828	-0.0876287	0.0526632	0.625203	-0.0108653	-0.0909965	0.0692659	0.791164	0.452635	0.272939	8.46716
KIF22	KIF22	12734-112	0.362982	-0.0383745	-0.0837664	0.00701741	0.0975273	-0.0182256	-0.0819041	0.0454529	0.57482	-0.033713	-0.116758	0.0493321	0.42877	0.895538	0.118081	16.4043
RAD23B	RD23B	12522-6	0.362982	-0.0379169	-0.0827935	0.00695968	0.0977211	-0.0721658	-0.143047	-0.00128431	0.0459909	-0.0308386	-0.113228	0.0515506	0.465497	0.840988	0.164658	13.656
GRB14	GRB14	13628-58	0.362982	-0.0406789	-0.0888247	0.00746692	0.097723	0.00920663	-0.0578834	0.0762967	0.787959	-0.00607456	-0.0942536	0.0821045	0.892963	0.361347	0.0515624	21.8755
REPIN1	REPI1	13554-78	0.362982	-0.0393726	-0.0859816	0.00723637	0.0977895	-0.0180263	-0.0811597	0.0451072	0.575738	-0.0180564	-0.103229	0.0671159	0.678972	0.558876	0.0690336	20.1256
CDHR1	CDHR1	8372-29	0.362982	-0.0366779	-0.080098	0.00674217	0.0977977	-0.0145246	-0.0789326	0.0498834	0.658496	0.0159696	-0.0623044	0.0942435	0.690401	0.118925	0.256821	9.17824
GIF	Gastric_intrinsic_factor	17672-184	0.362982	-0.0473677	-0.103477	0.00874165	0.098004	-0.0664231	-0.131529	-0.00131705	0.0455421	0.002478	-0.0996418	0.104598	0.962195	0.256318	1.71158e-05	45.1939
CRYZL1	QORL1	9207-60	0.362982	-0.0477314	-0.104294	0.00883132	0.098138	-0.00229508	-0.0695538	0.0649637	0.946677	0.00366446	-0.0992211	0.10655	0.944535	0.24541	0.000219932	40.3616
SEC13	SEC13	14689-3	0.362982	-0.0438523	-0.0958203	0.00811577	0.098152	-0.0614943	-0.124731	0.00174192	0.0566535	-0.0133906	-0.108468	0.0816873	0.783289	0.455149	0.00253091	34.1587
CTSG	Cathepsin_G	2431-17	0.362982	-0.0393308	-0.0859551	0.00729348	0.0982566	-0.0288101	-0.093484	0.0358638	0.382608	0.010198	-0.0742782	0.0946742	0.813615	0.173432	0.0863509	18.6631
CYP3A4	Cytochrome_P450_3A4	7879-12	0.362982	-0.0373464	-0.0816397	0.00694701	0.0984201	-0.022688	-0.086817	0.041441	0.488052	-0.0076195	-0.0889301	0.0736911	0.854778	0.395249	0.233028	10.2579
PLEKHA1	PKHA1	12459-13	0.362982	-0.0408848	-0.0893959	0.00762635	0.0985669	-0.0121662	-0.0805259	0.0561935	0.727223	-0.0385164	-0.128142	0.051109	0.402338	0.950915	0.0373865	23.6323
PATE1	PATE	8386-11	0.362982	-0.0366618	-0.0801686	0.00684495	0.0986158	-0.0404282	-0.106866	0.0260102	0.233006	-0.0235952	-0.103372	0.0561819	0.563887	0.702138	0.264618	8.83244
CABLES2	CABL2	7105-7	0.362982	-0.0402009	-0.0879246	0.0075228	0.0987365	-0.00645824	-0.0727524	0.0598359	0.848576	-0.0190789	-0.106754	0.0685966	0.670979	0.574488	0.0386851	23.4533
CSDE1	CSDE1	12735-39	0.362982	-0.0355738	-0.0778105	0.0066628	0.0987833	-0.00782502	-0.0769388	0.0612888	0.824387	-0.0303463	-0.108045	0.0473521	0.446412	0.875247	0.413187	2.64688
TXLNA	TXLNA	15698-6	0.362982	-0.0363981	-0.0796216	0.00682538	0.0988472	0.0120232	-0.0564249	0.0804714	0.730638	0.0209555	-0.0569269	0.0988378	0.599522	0.0886573	0.371973	4.31896
ARHGEF1	ARHG1	13976-9	0.362982	-0.0396675	-0.0867827	0.00744772	0.0989136	-0.0811227	-0.152058	-0.010187	0.0249981	-0.00809948	-0.0942265	0.0780275	0.854269	0.393213	0.0684808	20.1761
IL9	IL_9	5834-18	0.362982	-0.0344931	-0.0754624	0.0064763	0.0989145	-0.0112964	-0.0781816	0.0555888	0.740627	-0.0312751	-0.105057	0.0425069	0.408759	0.918412	0.641303	0
DTYMK	KTHY	19504-22	0.362982	-0.0362111	-0.0792301	0.00680778	0.0989843	-0.0332607	-0.100924	0.0344025	0.335324	-0.00754239	-0.0859062	0.0708214	0.850889	0.393383	0.360013	4.80711
NT5C3A	5NT3	19615-213	0.362982	-0.0377516	-0.0826018	0.00709863	0.0989936	-0.0224816	-0.0892466	0.0442833	0.50927	-0.00696521	-0.0887944	0.074864	0.867959	0.380541	0.145764	14.7119
FIBP	FIBP	19169-88	0.362982	-0.0366296	-0.0801494	0.00689016	0.099013	-0.0384457	-0.107444	0.030553	0.274798	-0.0287574	-0.108617	0.0511018	0.482538	0.817911	0.325822	6.21691
ARID3A	ARI3A	3875-62	0.362982	-0.0367305	-0.0804016	0.00694062	0.0992566	-0.0310989	-0.101225	0.0390266	0.38474	-0.00286832	-0.0824456	0.0767089	0.94387	0.321684	0.28552	7.92152
STAU1	STAU1	12471-47	0.362982	-0.0396735	-0.0868555	0.00750852	0.0993411	-0.0129952	-0.0772167	0.0512263	0.691664	-0.0298052	-0.114881	0.0552708	0.494452	0.784871	0.0568974	21.3031
AKR1D1	AK1D1	18398-1	0.362982	-0.044113	-0.0965825	0.00835648	0.099391	-0.00606796	-0.0688202	0.0566843	0.849683	-0.0116248	-0.106892	0.0836423	0.811642	0.425333	0.00064114	37.8916
RAB32	RAB32	17778-19	0.362982	-0.0425061	-0.0930762	0.00806392	0.0994702	-0.053891	-0.125378	0.0175957	0.139531	-0.0272094	-0.120085	0.0656663	0.567572	0.700755	0.00423093	32.5487
FKBP14	FKB14	9340-17	0.362982	-0.0396872	-0.0869112	0.0075368	0.0995252	-0.0289823	-0.102695	0.0447301	0.440932	-0.0229746	-0.109454	0.0635048	0.604134	0.651752	0.0581275	21.1764
DNAJB2	DNJB2	11438-6	0.362982	-0.0378138	-0.0828111	0.00718361	0.0995446	-0.0306591	-0.0981065	0.0367884	0.372969	-0.0232374	-0.105991	0.0595162	0.583729	0.68129	0.168025	13.4746
HMHA1	HMHA1	13544-9	0.362982	-0.0363544	-0.0796189	0.00690998	0.0995728	-0.0210475	-0.094484	0.052389	0.574293	-0.00815487	-0.0871319	0.0708222	0.840176	0.40516	0.442291	1.4676
TGM4	TGM4	18933-4	0.362982	-0.0361906	-0.0792627	0.00688147	0.0995935	-0.0117957	-0.0794466	0.0558552	0.732546	-0.013892	-0.0927368	0.0649527	0.730822	0.509487	0.298906	7.34873
GRAP	GRAP	12820-1	0.362982	-0.0362863	-0.0794787	0.00690607	0.0996436	-0.0442777	-0.1097	0.0211442	0.184672	-0.0333751	-0.112557	0.0458069	0.411391	0.931521	0.382769	3.8798
LINGO1	LIGO1	6620-82	0.362982	-0.0391838	-0.0858261	0.00745843	0.0996502	-0.0171053	-0.0849506	0.05074	0.621201	0.0525145	-0.0295165	0.134546	0.213526	0.0107076	0.124265	16.0082
VPS28	VPS28_protein_homolog	17155-1	0.362982	-0.0395689	-0.086707	0.00756921	0.0999198	-0.0221276	-0.085811	0.0415557	0.495861	-0.0211863	-0.107529	0.0651562	0.631988	0.619168	0.080908	19.1005
AKT1	PKB	15627-83	0.362982	-0.0387775	-0.0849801	0.00742519	0.0999739	-0.060012	-0.128249	0.00822464	0.0847571	-0.00602816	-0.0907741	0.0787178	0.8895	0.368949	0.107837	17.0881
HS6ST1	H6ST1	5465-32	0.362982	-0.0433033	-0.0949039	0.00829727	0.10001	-0.0365577	-0.106139	0.0330239	0.303127	0.0652144	-0.0247708	0.155199	0.159682	0.0060452	0.0051314	31.9072
C11orf87	CK087	11116-16	0.362982	-0.0444604	-0.097449	0.00852824	0.100069	-0.0550519	-0.12177	0.0116664	0.105826	-0.0234873	-0.120663	0.0736883	0.637092	0.614563	0.0013647	35.9293
DSG3	Desmoglein_3	16317-20	0.362982	-0.0573826	-0.125772	0.0110072	0.100071	-0.00894211	-0.0754788	0.0575946	0.792237	0.0346835	-0.0883112	0.157678	0.582139	0.0834702	3.23563e-12	60.939
HRC	SRCH	6584-1	0.362982	-0.0389461	-0.085365	0.00747284	0.100086	-0.0236404	-0.0867405	0.0394596	0.462766	-0.066465	-0.151569	0.0186386	0.130105	0.451411	0.0492452	22.137
ARL6	ARL6	18415-16	0.362982	-0.0395226	-0.0866316	0.00758636	0.100107	-0.0459992	-0.112119	0.0201203	0.172711	-0.0447112	-0.131098	0.0416751	0.313685	0.888381	0.0547242	21.5316
IL11	IL_11	4493-92	0.362982	-0.0396959	-0.0870132	0.00762147	0.10012	-0.00472097	-0.070359	0.0609171	0.887894	0.00349412	-0.0822337	0.0892219	0.936544	0.240682	0.0515263	21.8795
TNFRSF13B	TACI	2704-74	0.362982	-0.0375323	-0.0822727	0.00720807	0.100136	-0.0191927	-0.0827024	0.0443169	0.553646	-0.0108748	-0.0928225	0.0710729	0.795513	0.448534	0.202759	11.6973
AGR3	AGR3	17342-13	0.362982	-0.0492187	-0.107894	0.00945638	0.100158	0.0130933	-0.0582058	0.0843923	0.718903	0.0270061	-0.0786279	0.13264	0.617803	0.094913	1.03992e-05	46.0045
PSG9	PSG9	9335-28	0.362988	0.0343614	-0.00661098	0.0753339	0.100234	0.0526791	-0.0111419	0.1165	0.105707	0.0834678	0.00861914	0.158316	0.0320047	0.128671	0.69484	0
RAB27A	RB27A	9504-19	0.36405	-0.0385669	-0.0846099	0.00747602	0.100647	-0.0231686	-0.0911004	0.0447633	0.503842	0.0136278	-0.0697434	0.0969989	0.749588	0.146615	0.11299	16.7395
CALY	CALY	8924-55	0.36405	-0.0402431	-0.0882911	0.00780493	0.100676	-0.019054	-0.081472	0.0433641	0.549635	-0.0152058	-0.100475	0.0700637	0.727696	0.487529	0.00640184	31.1443
BRDT	BRDT	12748-6	0.364377	-0.0367343	-0.0806264	0.00715789	0.100936	-0.026311	-0.0927375	0.0401154	0.437556	0.0125471	-0.0668438	0.0919379	0.757617	0.149796	0.267015	8.72681
CYTIP	CYTIP	13612-7	0.364377	-0.0378576	-0.0830979	0.0073827	0.10098	-0.0186747	-0.0848338	0.0474844	0.5801	-0.016723	-0.099915	0.0664691	0.694725	0.554052	0.0979262	17.7879
CSTL1	CST1L	6368-9	0.364377	-0.0372574	-0.0817816	0.00726681	0.100989	-0.0368829	-0.105942	0.0321759	0.295202	0.00373009	-0.0772844	0.0847446	0.928339	0.239596	0.236598	10.0933
SIGLEC1	Sialoadhesin	4464-10	0.36443	-0.0341965	-0.0750733	0.00668044	0.101078	-0.0438837	-0.106028	0.0182603	0.166343	-0.0450964	-0.119824	0.0296311	0.240677	0.733689	0.958874	0
TBCB	TBCB	17686-27	0.364629	-0.0391815	-0.0860351	0.00767209	0.101207	-0.0702707	-0.142472	0.00193091	0.0564497	-0.0166324	-0.102254	0.0689896	0.704494	0.538608	0.142316	14.9123
MAGEA3	MAGE_3	12576-21	0.36503	-0.0456676	-0.100318	0.00898305	0.101463	-0.0123288	-0.0727276	0.04807	0.689102	-0.0186309	-0.118169	0.0809071	0.714775	0.525404	0.000122748	41.582
ARHGDIB	Rho_GDI_beta	9846-32	0.36503	-0.0353385	-0.0776346	0.00695752	0.101514	-0.0344042	-0.100737	0.0319285	0.309364	-0.0190382	-0.0961776	0.0581012	0.63001	0.621897	0.555737	0
BPIFA1	PLUNC	6473-55	0.36503	-0.0351487	-0.0772242	0.00692684	0.101568	-0.00124542	-0.0624957	0.0600048	0.968211	-0.00346894	-0.0807314	0.0737935	0.930115	0.34109	0.634191	0
GOSR1	GOS_28	7805-52	0.36503	-0.0385707	-0.0847546	0.00761316	0.101657	-0.0405764	-0.105549	0.0243957	0.220938	-0.0212303	-0.105902	0.0634413	0.624573	0.632671	0.095205	17.9876
RNF215	RN215	9064-12	0.36503	-0.0348589	-0.0766264	0.00690872	0.101888	-0.0201833	-0.0871446	0.046778	0.554677	-0.011747	-0.0882468	0.0647527	0.764285	0.481301	0.442279	1.46809
NCR2	NKp44	2734-49	0.36503	-0.0402117	-0.0884019	0.00797857	0.101952	-0.0196349	-0.0830754	0.0438057	0.54411	0.00562245	-0.0820759	0.0933208	0.900345	0.224728	0.0257929	25.477
INSL5	INSL5	10462-14	0.36503	-0.0466549	-0.102585	0.00927532	0.102064	-0.0356749	-0.108044	0.0366945	0.333956	-0.0784062	-0.183153	0.0263407	0.146588	0.483879	0.000227153	40.2916
LGALS2	Galectin_2	3033-57	0.36503	-0.0403456	-0.0887132	0.00802202	0.102071	-0.0295094	-0.0915515	0.0325328	0.35122	0.0139614	-0.07387	0.101793	0.756259	0.152033	0.0263219	25.3806
PNMT	PNMT	17204-17	0.36503	-0.0340703	-0.0749202	0.00677962	0.102116	-0.0251365	-0.0867349	0.036462	0.423826	0.0200037	-0.0546752	0.0946826	0.601151	0.0942221	0.504194	0
ERAP1	ARTS1	4964-67	0.36503	-0.0342575	-0.0753335	0.00681843	0.102129	0.000550585	-0.0497065	0.0508077	0.982869	0.0430588	-0.029705	0.115823	0.249846	0.0151844	0.000323121	39.5104
VPS26A	VP26A	19293-6	0.36503	-0.0391172	-0.0860311	0.00779669	0.10221	-0.0484278	-0.121918	0.0250626	0.196512	-0.0177133	-0.103649	0.0682229	0.687385	0.561166	0.110392	16.9141
ITM2C	ITM2C	9523-34	0.36503	-0.0401928	-0.088418	0.00803239	0.102361	0.00523779	-0.059211	0.0696865	0.873442	-0.0373733	-0.125648	0.0509019	0.409324	0.940453	0.0205865	26.5158
MAPRE2	MARE2	16856-79	0.36503	-0.0419717	-0.092334	0.00839072	0.102381	-0.0795466	-0.147057	-0.0120363	0.0209213	-0.0254942	-0.117851	0.0668623	0.590111	0.677052	0.0173581	27.2658
ELAVL1	ELAV1	11592-1	0.36503	-0.0357717	-0.0787085	0.00716515	0.102492	-0.024272	-0.0922514	0.0437073	0.484049	0.010488	-0.0671337	0.0881096	0.791881	0.166218	0.394777	3.39256
PMEPA1	PMEPA	6936-7	0.36503	-0.0393325	-0.0865455	0.00788052	0.102507	-0.0250601	-0.088278	0.0381579	0.437192	-0.0268185	-0.113555	0.0599177	0.54636	0.736364	0.0640654	20.5893
PPBP	BTG	17165-1	0.36503	-0.0522973	-0.115073	0.0104784	0.102509	-0.0185028	-0.0882662	0.0512607	0.603186	-0.00490095	-0.119371	0.109569	0.933351	0.334893	3.67874e-08	53.264
DEFB136	DB136	9332-6	0.365169	-0.0361414	-0.0795559	0.00727313	0.10276	-0.0366461	-0.0977287	0.0244366	0.239648	-0.0618236	-0.141082	0.0174345	0.130571	0.449654	0.219981	10.868
KIAA1324	K1324	9097-5	0.365169	-0.0396891	-0.087371	0.0079928	0.102802	-0.0258043	-0.089727	0.0381184	0.428829	-0.0585389	-0.146029	0.0289511	0.193778	0.615257	0.0263235	25.3803
GLCE	GLCE	7808-5	0.365169	-0.0342722	-0.0754619	0.00691755	0.102932	-0.00977339	-0.0724272	0.0528804	0.759806	0.00948982	-0.0656722	0.0846518	0.805236	0.176621	0.552937	0
UBE2D2	UB2D2	18842-24	0.365169	-0.0402791	-0.0887007	0.00814248	0.103021	-0.0120119	-0.0796849	0.0556611	0.727921	-0.0248017	-0.113747	0.064144	0.586354	0.684783	0.0323962	24.3657
HSPA9	HSPA9B	13492-44	0.365169	-0.0357703	-0.0787737	0.0072331	0.103038	-0.0289319	-0.0953392	0.0374755	0.393159	-0.00847295	-0.087034	0.0700881	0.833167	0.417943	0.295521	7.49288
SPINK14	ISK52	8587-21	0.365169	-0.0426012	-0.0938436	0.00864117	0.103218	-0.0194111	-0.0884306	0.0496084	0.581482	-0.00693925	-0.100386	0.0865079	0.884677	0.373712	0.00784982	30.4129
FAM20B	FA20B	7198-197	0.365169	-0.0507006	-0.111693	0.0102914	0.103259	0.023847	-0.0444017	0.0920956	0.493447	0.00603663	-0.104841	0.116914	0.915309	0.234179	2.83616e-07	50.9716
PROC	Protein_C	2961-1	0.365169	-0.0461919	-0.101761	0.00937714	0.103265	-0.00995735	-0.0761246	0.0562099	0.768032	-0.0327744	-0.134929	0.0693799	0.531404	0.759263	3.55196e-05	43.9369
SIRT5	SIRT5	12461-8	0.365169	-0.0398363	-0.0877629	0.00809024	0.103289	-0.0540821	-0.12013	0.0119659	0.108521	-0.0520725	-0.139932	0.035787	0.249119	0.744952	0.0214784	26.3247
STIM1	STIM1	9271-101	0.365169	-0.0348286	-0.0767307	0.00707358	0.103292	-0.0226469	-0.0892138	0.0439199	0.504896	-0.0150261	-0.0914115	0.0613593	0.700934	0.545242	0.503402	0
FSTL4	FSTL4	9350-3	0.365212	-0.0353366	-0.0778607	0.00718743	0.103379	-0.0305262	-0.0923549	0.0313025	0.333206	-0.0121582	-0.090059	0.0657427	0.760543	0.487967	0.397205	3.29413
GLRX5	GLRX5	16597-11	0.365448	-0.0385145	-0.0848983	0.0078693	0.103643	-0.0432744	-0.108992	0.0224434	0.196838	-0.00608697	-0.0903046	0.0781306	0.887734	0.36859	0.0699171	20.0455
CCDC134	CC134	15300-66	0.365448	-0.0432974	-0.0954448	0.00885001	0.103666	-0.0300178	-0.104207	0.0441717	0.427766	-0.00410509	-0.0992185	0.0910084	0.932814	0.337247	0.00154082	35.5941
HSP90B1	Endoplasmin	6393-63	0.365448	-0.0387432	-0.0854258	0.00793944	0.103816	-0.0169882	-0.0827806	0.0488043	0.612801	-0.0384426	-0.124237	0.0473516	0.382667	0.993474	0.0151501	27.8435
ICAM1	sICAM_1	4342-10	0.365448	-0.0312965	-0.0690144	0.00642141	0.103889	-0.0289812	-0.0841232	0.0261608	0.302961	-0.0162946	-0.0859604	0.0533712	0.647988	0.617157	0.999339	0
IFNA1	IFNA1	18389-11	0.365448	-0.0364592	-0.0804014	0.00748295	0.103907	-0.0151392	-0.0753707	0.0450923	0.622269	-0.0211371	-0.101833	0.0595588	0.609213	0.657822	0.209695	11.3598
CSRP1	Cysteine_rich_protein_1	15529-33	0.365448	-0.0365722	-0.0806543	0.00750992	0.103937	-0.0391435	-0.112619	0.034332	0.296413	-0.00616223	-0.0866102	0.0742858	0.88107	0.378364	0.382493	3.89102
XDH	XDH	11264-33	0.365448	-0.034442	-0.0759769	0.00709291	0.104107	0.00899789	-0.0524424	0.0704382	0.774085	-0.0318861	-0.108289	0.0445165	0.415996	0.937769	0.397726	3.27304
APOF	Apo_F	12370-30	0.365448	0.063658	-0.0131219	0.140438	0.104162	0.0422191	-0.0258649	0.110303	0.224222	0.0496401	-0.0912844	0.190564	0.492109	0.816306	1.74675e-17	67.2378
COPS2	CSN2	14029-42	0.365448	-0.0372011	-0.0820906	0.00768838	0.104317	-0.0411608	-0.106642	0.024321	0.217948	-0.0375868	-0.120022	0.044848	0.374401	0.991282	0.240759	9.90271
SLITRK1	SLIK1	15539-15	0.365448	-0.0373532	-0.0824301	0.00772366	0.104347	-0.0278593	-0.0941152	0.0383966	0.409868	-0.0453553	-0.128287	0.0375761	0.287245	0.821891	0.153171	14.2899
S100A14	S100A14	17828-3	0.365448	-0.0380284	-0.0839243	0.00786758	0.104379	-0.0118888	-0.0768621	0.0530844	0.719868	-0.0192712	-0.103393	0.0648508	0.654743	0.602841	0.117687	16.4299
MAP2K4	MP2K4	5242-37	0.365448	-0.0462622	-0.10212	0.00959555	0.104532	-0.0645369	-0.131713	0.00263949	0.0597067	-0.0109546	-0.113046	0.091137	0.834005	0.420198	3.54968e-05	43.938
EIF4EBP2	4EBP2	4184-43	0.365448	-0.046266	-0.102144	0.00961218	0.10463	-0.0158508	-0.0814627	0.0497612	0.63586	-0.00416064	-0.105838	0.0975168	0.936293	0.33439	3.03285e-05	44.2164
PNLIP	LIPP	15613-16	0.365448	-0.0483559	-0.106781	0.0100694	0.104767	0.0131897	-0.0532983	0.0796776	0.697416	0.0507116	-0.0532828	0.154706	0.342309	0.0286974	1.05503e-05	45.9815
MRC2	MRC2	3041-55	0.365448	-0.0463768	-0.102424	0.00967081	0.104851	-0.0417226	-0.113528	0.0300825	0.254768	-0.00722954	-0.109326	0.0948669	0.889996	0.371248	0.000511197	38.4422
GGT2	GGT2	6334-9	0.365448	-0.0474196	-0.104739	0.00989968	0.10492	0.00830089	-0.0643046	0.0809063	0.822695	-0.00383383	-0.107611	0.0999431	0.942473	0.326599	0.000242614	40.1481
PRKCQ	KPCT	3817-18	0.365448	-0.0392374	-0.0867089	0.00823415	0.105232	-0.0513824	-0.128795	0.0260304	0.193287	-0.0195082	-0.106224	0.0672074	0.660551	0.594967	0.105479	17.251
UBE2K	UBE2K	17380-2	0.365448	-0.0353916	-0.0782127	0.00742947	0.105252	-0.0518608	-0.122358	0.0186365	0.14935	-0.00318246	-0.0811386	0.0747737	0.936443	0.335657	0.575753	0
IL18R1	IL_18_Ra	14079-14	0.365448	-0.0513215	-0.113421	0.0107779	0.105277	-0.0179678	-0.0830482	0.0471126	0.588425	-0.00891691	-0.122464	0.10463	0.878094	0.38447	9.74463e-10	56.6962
NOV	NovH	2737-22	0.365448	-0.0402306	-0.0889176	0.00845648	0.105332	-0.0210371	-0.0858109	0.0437368	0.524417	-0.00539723	-0.0942095	0.083415	0.905511	0.360794	0.0276792	25.1397
CREBBP	CREB_binding_protein	13614-6	0.365448	-0.0370071	-0.0818016	0.00778743	0.105398	-0.0413773	-0.106661	0.0239068	0.214151	-0.0215226	-0.103396	0.060351	0.60793	0.658433	0.291538	7.66309
METTL1	METTL1	12514-16	0.365448	-0.0417692	-0.092328	0.00878964	0.105399	-0.0131666	-0.0800256	0.0536925	0.699514	0.000194808	-0.0917013	0.0920909	0.996696	0.287496	0.0122572	28.7099
CD226	CD226	5062-60	0.365448	-0.0386136	-0.0853757	0.00814846	0.105569	-0.0166163	-0.0780766	0.0448441	0.596188	0.00532033	-0.0798011	0.0904418	0.902833	0.230494	0.0520148	21.8254
RUFY1	RUFY1	11425-31	0.365448	-0.0342403	-0.0757082	0.00722758	0.105586	-0.0262	-0.0897481	0.0373481	0.419053	-0.0301374	-0.105747	0.0454724	0.437163	0.899132	0.546237	0
CUBN	cubilin	12904-180	0.365448	-0.0355714	-0.0786548	0.00751207	0.105615	-0.0182221	-0.0811694	0.0447252	0.57046	-0.00504163	-0.0843342	0.074251	0.901163	0.371365	0.264884	8.82069
AMICA1	JAML1	5094-62	0.365448	-0.0380531	-0.084144	0.00803772	0.105626	-0.00258681	-0.0677211	0.0625475	0.937955	0.00272577	-0.0809521	0.0864036	0.949266	0.256562	0.0774172	19.391
CHEK2	Chk2	19328-51	0.365448	-0.0341476	-0.0755145	0.0072193	0.105681	-0.0339453	-0.0952954	0.0274049	0.278163	0.000693212	-0.074697	0.0760834	0.98567	0.282128	0.85009	0
MYCT1	MYCT1	13541-1	0.365448	-0.0379597	-0.0839514	0.00803205	0.105733	-0.00904066	-0.0759698	0.0578884	0.791203	-0.0101071	-0.0946234	0.0744092	0.815332	0.443298	0.108775	17.024
SSU72	SSU72	13566-2	0.365448	-0.034701	-0.076747	0.00734495	0.105753	-0.0204358	-0.0845006	0.0436291	0.53184	0.000519664	-0.0763965	0.0774358	0.98947	0.287493	0.433827	1.81091
C4orf32	CD032	9490-3	0.365448	-0.039249	-0.0868222	0.00832407	0.105874	-0.0040739	-0.0708085	0.0626607	0.904762	-0.0113439	-0.098843	0.0761551	0.800121	0.45821	0.0384235	23.489
ZFAND1	ZFAN1	19173-5	0.365448	-0.0353098	-0.07811	0.00749043	0.105889	-0.0294197	-0.0982963	0.0394569	0.402496	-0.0273019	-0.106457	0.0518534	0.501134	0.813825	0.366657	4.53566
IL2RA	IL_2_sRa	3151-6	0.365448	-0.039307	-0.0869566	0.00834261	0.10592	-0.00179313	-0.0693375	0.0657513	0.958503	-0.0276604	-0.114815	0.0594946	0.535831	0.754696	0.0203218	26.5738
FERMT3	URP2	12599-10	0.365448	-0.039494	-0.0873718	0.00838371	0.10593	-0.0431742	-0.113725	0.0273761	0.230362	-0.0319426	-0.119902	0.0560165	0.478848	0.841145	0.0448208	22.6614
BGN	BGN	3284-75	0.365448	-0.0499049	-0.110422	0.0106125	0.106038	-0.0270877	-0.100641	0.0464656	0.470416	-0.0138069	-0.124169	0.0965548	0.806978	0.445211	2.88717e-06	47.9353
AGO1	AGO1	15312-14	0.365448	-0.0367888	-0.0814108	0.00783317	0.106116	-0.0625561	-0.133138	0.00802588	0.0823702	-0.0306454	-0.112449	0.0511579	0.465118	0.860688	0.217674	10.9775
TRABD2A	CB089	9401-57	0.365448	-0.0401221	-0.0887974	0.00855332	0.10619	0.00116459	-0.0723613	0.0746905	0.975234	-0.00279223	-0.0918042	0.0862197	0.951141	0.329366	0.0362924	23.7867
CSNK1D	KC1D	11289-31	0.365448	-0.0381186	-0.0843648	0.00812763	0.106201	-0.0199051	-0.0857077	0.0458974	0.553259	-0.00957861	-0.0941387	0.0749815	0.824913	0.431474	0.0924299	18.1949
SMPDL3A	ASM3A	4771-10	0.365675	-0.0398954	-0.0883208	0.00852991	0.10637	0.0157541	-0.0532772	0.0847854	0.65466	-0.00903703	-0.0975463	0.0794722	0.841938	0.416475	0.0388762	23.4273
RNF34	RNF34	13386-248	0.365675	-0.0382843	-0.0847634	0.00819483	0.106441	-0.0251474	-0.0886719	0.0383771	0.437815	-0.0271393	-0.112584	0.058305	0.535504	0.760877	0.0607084	20.9164
IL2	IL_2	3070-1	0.365675	-0.0428159	-0.0948286	0.0091967	0.106656	-0.0099433	-0.0759797	0.0560931	0.767904	-0.0248129	-0.120528	0.0709019	0.612897	0.661109	0.00105355	36.6246
SERAC1	SRAC1	8985-13	0.365675	-0.0365031	-0.0808572	0.00785098	0.106737	-0.00478009	-0.0713436	0.0617835	0.888068	-0.0299268	-0.110437	0.050583	0.468576	0.847973	0.204905	11.5923
RECQL	RECQ1	11431-235	0.365675	-0.0353398	-0.0783162	0.00763654	0.107028	-0.0239942	-0.0922324	0.0442441	0.490717	-0.0114196	-0.0898176	0.0669785	0.776066	0.476848	0.663097	0
ARL8B	ARL8B	8569-147	0.365675	-0.0352451	-0.0781068	0.00761655	0.107032	-0.00266861	-0.0668742	0.061537	0.935074	-0.026537	-0.105139	0.0520647	0.510212	0.795788	0.290788	7.69521
HNRNPK	hnRNP_K	19333-4	0.365675	-0.034992	-0.0775652	0.0075812	0.107192	-0.0593917	-0.126241	0.00745793	0.0816301	-0.0244518	-0.102683	0.0537792	0.542016	0.753218	0.379586	4.00914
LIF	LIF	7790-21	0.365675	-0.0359623	-0.0797328	0.00780817	0.107326	-0.0105852	-0.0756631	0.0544928	0.749882	0.00330613	-0.0766702	0.0832825	0.935643	0.254342	0.215537	11.0793
NEDD9	CASL	12862-14	0.365675	-0.0377147	-0.0836187	0.00818926	0.107331	-0.0246171	-0.0892933	0.040059	0.455665	-0.00974531	-0.0936518	0.0741612	0.820554	0.43708	0.0963006	17.9068
IGFBP2	IGFBP_2	8469-41	0.365675	0.0409451	-0.00889364	0.0907838	0.107352	0.0367519	-0.0285616	0.102065	0.270083	0.00834222	-0.0831468	0.0998312	0.85865	0.407192	0.0183147	27.0331
LEFTY2	Lefty_A	15503-20	0.365675	-0.034246	-0.0759346	0.00744269	0.107387	-0.0276174	-0.0921822	0.0369474	0.401824	0.0248029	-0.0512166	0.100822	0.524486	0.0727108	0.541431	0
NODAL	NODAL	15692-300	0.365675	-0.0343112	-0.0760994	0.00747714	0.107557	0.000198138	-0.060276	0.0606723	0.994876	0.0170568	-0.0586763	0.0927899	0.66019	0.115278	0.47563	0.108711
CPM	CBPM	9416-77	0.365675	-0.0667872	-0.148135	0.014561	0.107586	-0.0254231	-0.0957149	0.0448687	0.4784	-0.0374432	-0.186274	0.111388	0.623408	0.645072	7.68837e-23	71.5731
XRCC4	XRCC4	9886-28	0.365675	-0.0344634	-0.0764764	0.00754964	0.107887	-0.0539051	-0.120062	0.0122521	0.110269	-0.00586418	-0.0828451	0.0711167	0.88172	0.387346	0.429827	1.97302
PA2G4	PA2G4	4258-15	0.365675	-0.0345902	-0.0767582	0.00757768	0.107889	-0.0508364	-0.118445	0.0167721	0.140551	-0.00634222	-0.0832821	0.0705976	0.872091	0.392401	0.580273	0
GZMK	Granzyme_K	9545-156	0.365675	-0.0388053	-0.0861377	0.00852711	0.108083	-0.0259849	-0.096714	0.0447442	0.471485	-0.0219444	-0.108745	0.0648564	0.621712	0.650284	0.0767452	19.4479
ADM	Adrenomedullin	14115-34	0.365675	-0.0438598	-0.0973656	0.00964612	0.108138	-0.0316897	-0.0981564	0.0347771	0.350066	-0.000117991	-0.0975791	0.0973432	0.998113	0.296169	0.000690148	37.709
ERLIN1	ERLN1	8776-10	0.365675	-0.0386584	-0.0858281	0.00851135	0.108207	-0.0194959	-0.0836752	0.0446834	0.551588	-0.0151696	-0.101475	0.0711356	0.731449	0.525405	0.0559762	21.3992
ADH6	ADH6	18206-18	0.365675	-0.0400288	-0.088875	0.00881738	0.108238	-0.0327187	-0.10482	0.039382	0.37378	-0.0161946	-0.105826	0.0734372	0.724253	0.535412	0.0384642	23.4834
NPTXR	NPTXR	15511-37	0.365675	-0.034487	-0.0765888	0.00761474	0.108389	-0.00723275	-0.0757875	0.061322	0.836179	-0.0484599	-0.124723	0.0278037	0.21691	0.667205	0.444657	1.37158
MAPKAPK5	MAPK5	8382-47	0.365675	-0.0376559	-0.083632	0.00832018	0.108433	-0.0332926	-0.0981302	0.0315449	0.314225	0.015712	-0.0701985	0.101623	0.721024	0.154858	0.0167496	27.419
DPEP1	DPEP1	8794-13	0.365675	-0.0378967	-0.0841675	0.00837421	0.10844	-0.0422239	-0.107413	0.022965	0.204263	-0.0330558	-0.117872	0.0517602	0.447375	0.893882	0.0726418	19.8026
MMP16	MMP_16	9719-145	0.365675	-0.0356631	-0.0792234	0.00789713	0.108573	-0.0254077	-0.0900572	0.0392418	0.441134	-0.000862025	-0.0802402	0.0785162	0.983076	0.307427	0.246973	9.62037
GRAMD1C	GRM1C	8842-16	0.365675	-0.0432775	-0.0961387	0.0095836	0.108576	-0.00688991	-0.0730774	0.0592976	0.838333	-0.00634863	-0.102957	0.0902593	0.897865	0.373374	0.00125539	36.1564
CSK	CSK	3363-31	0.365675	-0.0376835	-0.0837295	0.00836254	0.108712	-0.0495097	-0.122333	0.0233133	0.182693	-0.0172799	-0.101725	0.0671655	0.689528	0.573084	0.115576	16.5681
SEMA4A	SEM4A	16915-153	0.365675	-0.0362241	-0.0804895	0.00804142	0.108734	-0.0572905	-0.123456	0.00887463	0.0896821	-0.00718	-0.0879615	0.0736015	0.86218	0.402269	0.53586	0
ALDOB	ALDOB	18185-118	0.365675	-0.05334	-0.118534	0.0118539	0.108804	-0.0209628	-0.0886144	0.0466889	0.543638	-0.0393837	-0.158919	0.0801519	0.520435	0.785049	1.01768e-09	56.6592
CD160	BY55	17677-47	0.365675	0.0406881	-0.00910832	0.0904845	0.109274	0.0408241	-0.0258076	0.107456	0.229815	0.0618337	-0.0293892	0.153057	0.188087	0.588533	0.0074437	30.6062
PPCDC	COAC	13996-16	0.365675	-0.0408066	-0.0907482	0.00913493	0.109275	-0.00533203	-0.0748434	0.0641793	0.880494	-0.00316461	-0.0937524	0.0874232	0.945596	0.332093	0.00715129	30.7507
INSL4	INSL4	6410-26	0.365675	-0.0340054	-0.0756234	0.00761261	0.109276	-0.0211459	-0.083286	0.0409942	0.504795	-0.0152655	-0.0916788	0.0611478	0.696514	0.567556	0.428643	2.02099
LEAP2	LEAP2	5708-1	0.365675	-0.0618851	-0.137627	0.0138565	0.109289	-0.00767027	-0.0743617	0.0590212	0.821654	-0.0366302	-0.175633	0.102372	0.607049	0.671579	1.9672e-18	68.1202
ICAM4	ICAM4	6550-4	0.365675	-0.0346141	-0.0769839	0.00775568	0.109333	-0.00284294	-0.0655199	0.059834	0.92916	-0.0370428	-0.112727	0.0386413	0.340539	0.9397	0.512651	0
CXCL9	MIG	9188-119	0.365675	-0.0373438	-0.0830588	0.00837128	0.109364	-0.0631292	-0.126053	-0.000205715	0.0492557	-0.0781693	-0.161462	0.00512327	0.0698663	0.254589	0.108853	17.0186
MRPL14	RM14	8021-59	0.365675	-0.033363	-0.0742166	0.00749058	0.109465	-0.0203372	-0.0805175	0.039843	0.507749	-0.0308132	-0.105528	0.0439013	0.421501	0.93654	0.880936	0
PCSK1	NEC1	13388-57	0.365675	-0.038836	-0.0863927	0.00872073	0.109476	-0.0060789	-0.0733458	0.061188	0.859413	-0.0292544	-0.116218	0.0577095	0.511733	0.796641	0.0298455	24.773
RHOG	RHOG	12540-25	0.365675	-0.043839	-0.0975292	0.0098511	0.109521	-0.0337866	-0.102038	0.0344647	0.331924	-0.0147769	-0.113196	0.0836423	0.769373	0.491359	0.00045409	38.724
GALNT3	GALT3	6593-5	0.365675	-0.0390728	-0.0869398	0.00879412	0.109625	-0.00975484	-0.0752077	0.055698	0.770206	0.00804957	-0.0784782	0.0945773	0.85582	0.204919	0.0313368	24.5319
MBD1	MBD1	14294-61	0.365675	-0.0367511	-0.0817738	0.00827166	0.109626	-0.0154091	-0.0810737	0.0502554	0.645564	-0.0130502	-0.0958047	0.0697044	0.758128	0.504909	0.217369	10.992
ADAM17	ADAM_17	8959-61	0.365675	-0.035943	-0.0799788	0.00809292	0.109651	-0.0187853	-0.0827459	0.0451752	0.564855	-0.0259127	-0.107024	0.055199	0.533144	0.77312	0.213555	11.1741
RAB5A	RAB5A	17205-21	0.365675	-0.0360713	-0.0802707	0.00812802	0.109701	-0.0410857	-0.109737	0.0275657	0.240805	-0.0224608	-0.103547	0.058625	0.588822	0.695187	0.25156	9.41369
DCUN1D1	DCNL1	17366-6	0.365675	-0.0411052	-0.0914811	0.00927076	0.109761	0.0124956	-0.0523485	0.0773397	0.705662	-0.0074101	-0.0995254	0.0847052	0.875149	0.394216	0.0186948	26.9432
IFI16	IP16	13940-19	0.365675	-0.0357252	-0.0795092	0.0080588	0.109772	-0.0196461	-0.0848054	0.0455132	0.554556	-0.0379992	-0.118282	0.0422839	0.356589	0.947222	0.261723	8.96043
B3GALT2	B3GT2	11638-42	0.365675	-0.0401388	-0.0893331	0.00905543	0.10978	-0.0304188	-0.0934621	0.0326244	0.344303	-0.0424946	-0.132763	0.047774	0.35918	0.951382	0.0191447	26.8387
NAP1L1	NP1L1	13636-20	0.365675	-0.0395499	-0.0880285	0.00892881	0.109826	-0.0152863	-0.0874037	0.0568312	0.67782	-0.0163817	-0.105178	0.0724144	0.718691	0.542762	0.0415672	23.0709
STOML1	STML1	17344-23	0.365675	-0.0350339	-0.0779778	0.00791012	0.109833	-0.0238777	-0.0908427	0.0430874	0.484638	0.0041912	-0.0737823	0.0821647	0.916382	0.241804	0.435092	1.75966
C2orf66	CB066	5677-15	0.365675	-0.034	-0.0756814	0.00768136	0.109872	-0.026127	-0.0864442	0.0341902	0.395894	-0.0235604	-0.100178	0.0530571	0.54855	0.750555	0.40563	2.95286
C7orf69	CG069	9544-24	0.365675	-0.0375489	-0.0835875	0.00848978	0.109924	-0.022796	-0.0859406	0.0403485	0.47921	-0.0103077	-0.0947612	0.0741457	0.811598	0.45263	0.0566677	21.327
KAL1	KALM	6603-18	0.365675	-0.034955	-0.077816	0.007906	0.109946	-0.0416479	-0.108598	0.0253026	0.222755	-0.0277317	-0.106672	0.0512084	0.493268	0.831023	0.425834	2.1348
ATF6B	ATF6B	11387-3	0.365675	-0.059429	-0.1323	0.0134423	0.10995	-0.0127885	-0.0791552	0.0535782	0.705672	-0.0497156	-0.183646	0.0842144	0.469185	0.865559	1.29143e-15	65.3089
RPN1	RPN1	10490-3	0.365675	-0.0375401	-0.0835796	0.00849934	0.110013	-0.0346	-0.101456	0.0322563	0.310422	-0.0374169	-0.121963	0.0471292	0.388523	0.997285	0.0939993	18.0772
DOCK9	DOCK9	14002-18	0.365675	-0.0341721	-0.0760898	0.00774569	0.110088	-0.0284549	-0.0926101	0.0357003	0.384679	-0.00117103	-0.0777257	0.0753837	0.976163	0.315924	0.641514	0
IDH1	IDH	18338-26	0.365675	-0.0372044	-0.0828488	0.00843991	0.110142	-0.0348958	-0.1029	0.0331083	0.31454	-0.0133628	-0.0974976	0.0707719	0.756453	0.5099	0.117767	16.4247
VWA1	VWA1	6385-63	0.366108	-0.0485749	-0.108205	0.0110552	0.110356	-0.0475904	-0.115098	0.019917	0.167061	-0.00518291	-0.113947	0.103581	0.92584	0.352666	1.69158e-06	48.6828
JAK2	JAK2	11816-84	0.366108	-0.0387773	-0.0864046	0.00885005	0.110541	-0.0352645	-0.106548	0.0360189	0.33224	-0.0340635	-0.121565	0.0534377	0.44789	0.899901	0.0588169	21.1062
DNAJB6	DNJB6	11606-22	0.366108	-0.0342268	-0.076272	0.00781843	0.1106	-0.0160472	-0.080173	0.0480786	0.623799	-0.0124273	-0.0892117	0.0643571	0.751975	0.508116	0.681742	0
APOA2	Apo_A_II	7127-3	0.366108	-0.0480305	-0.107035	0.010974	0.110614	-0.00759449	-0.0709026	0.0557136	0.814117	0.00666287	-0.100224	0.11355	0.903091	0.233492	3.40774e-06	47.6969
RGS10	RGS10	11634-32	0.366108	-0.0349673	-0.0779322	0.00799758	0.110683	-0.0341502	-0.102258	0.033958	0.325731	-0.0141007	-0.0923606	0.0641592	0.724985	0.533737	0.595257	0
MAPKAPK3	MAPKAPK3	3822-54	0.366108	-0.0368373	-0.0821128	0.00843811	0.110784	-0.0459872	-0.118489	0.0265147	0.2138	-0.0213893	-0.104626	0.0618472	0.616003	0.665195	0.195519	12.0551
SDF2	SDF2	15333-11	0.366108	-0.0455235	-0.101477	0.0104295	0.110795	-0.0686526	-0.134932	-0.00237343	0.0423413	-0.0528783	-0.155725	0.0499689	0.31688	0.867428	3.50493e-05	43.9606
NCR1	NKp46	8360-169	0.366177	-0.0350558	-0.0781621	0.00805051	0.110953	-0.0478822	-0.114957	0.0191925	0.161769	-0.0161846	-0.0952093	0.0628402	0.689276	0.577485	0.347391	5.32471
CALB1	Calbindin_D28	9918-23	0.366177	-0.0342594	-0.0763942	0.00787554	0.111021	-0.0250565	-0.0892668	0.0391537	0.444373	-0.000243854	-0.0771171	0.0766294	0.995056	0.303267	0.422117	2.28533
NCK1	NCK1	5014-49	0.366177	-0.0343377	-0.0765712	0.00789578	0.111039	-0.027766	-0.0947496	0.0392176	0.416538	-0.0105856	-0.087827	0.0666557	0.78898	0.473292	0.43742	1.66523
BTC	BTC	13088-397	0.366386	-0.0352023	-0.0785538	0.00814925	0.111491	-0.00748206	-0.0742874	0.0593233	0.826251	-0.0220434	-0.101751	0.0576645	0.589424	0.700225	0.266272	8.75954
TNF	TNF_a	5936-53	0.366386	-0.0374565	-0.0835915	0.00867854	0.111548	-0.00526185	-0.0721755	0.0616518	0.877512	-0.0152679	-0.0992934	0.0687577	0.722752	0.536921	0.073061	19.7658
CARS	SYCC	14098-28	0.366386	-0.0349088	-0.0779077	0.00809014	0.111564	-0.0506952	-0.119642	0.0182513	0.149549	-0.0339523	-0.112913	0.0450078	0.402072	0.977429	0.415777	2.54201
KLK7	Kallikrein_7	3378-49	0.366386	-0.0361451	-0.0806799	0.00838969	0.111669	-0.0334514	-0.103452	0.0365491	0.348957	-0.0872138	-0.168323	-0.00610502	0.0384632	0.144041	0.873991	0
FAXDC2	CE004	9074-6	0.366386	-0.0404429	-0.0902878	0.00940195	0.111775	-0.0398259	-0.104954	0.0253024	0.230716	-0.00515289	-0.0962816	0.0859758	0.912054	0.367292	0.00842189	30.154
DCI	D3D2	19367-34	0.366386	-0.0362343	-0.0809058	0.0084372	0.111884	-0.0205087	-0.0887749	0.0477574	0.555983	0.016411	-0.0643521	0.0971741	0.691583	0.130857	0.205384	11.569
TDP1	TYDP1	10073-22	0.366386	-0.0341577	-0.0762912	0.0079758	0.112073	-0.0494816	-0.117141	0.0181782	0.15175	-0.00941263	-0.0864948	0.0676696	0.811508	0.454254	0.418883	2.41626
IL27RA	TCCR	5132-71	0.366386	-0.0370417	-0.0827375	0.00865409	0.112111	-0.0320744	-0.101811	0.0376626	0.367347	-0.0257131	-0.108816	0.0573901	0.546081	0.74996	0.633338	0
FLRT3	FLRT3	13123-3	0.366386	-0.0645239	-0.144136	0.015088	0.11217	-0.00773424	-0.0644679	0.0489995	0.789321	-0.0109904	-0.157024	0.135043	0.883134	0.393833	5.38453e-39	79.2192
TRIP10	CIP4	17676-13	0.366386	-0.0413655	-0.0924181	0.00968716	0.112272	-0.0453281	-0.118535	0.0278787	0.224913	-0.0314499	-0.125165	0.0622655	0.512744	0.804857	0.0103323	29.3809
SEMA6C	SEM6C	14597-5	0.366386	-0.0332115	-0.074204	0.00778095	0.112301	-0.0249335	-0.0874515	0.0375846	0.434406	-0.0525709	-0.127316	0.0221747	0.172201	0.545658	0.667953	0
IL7R	IL_7_Ra	5089-11	0.366386	-0.0334463	-0.0747297	0.00783717	0.112312	-0.0104744	-0.0734028	0.052454	0.744246	-0.00543531	-0.0805016	0.069631	0.887533	0.384038	0.61652	0
CFC1	CFC1	3294-55	0.366386	-0.035328	-0.0789344	0.00827835	0.112314	-0.00763127	-0.0799228	0.0646603	0.836089	-5.95776e-05	-0.0797487	0.0796295	0.998835	0.303509	0.268188	8.67528
ABL1	ABL1	3341-33	0.366386	-0.0363786	-0.0812886	0.00853149	0.112369	0.0105828	-0.053435	0.0746006	0.745937	0.0151063	-0.066043	0.0962556	0.71626	0.141067	0.116143	16.5309
NR1H2	NR1H2	9016-12	0.366386	-0.038237	-0.0854464	0.00897232	0.112407	-0.0185281	-0.0900171	0.0529609	0.611473	-0.0220163	-0.10836	0.0643277	0.618728	0.66066	0.0781721	19.3275
CST4	Cystatin_S	14076-74	0.366386	-0.0354168	-0.0791461	0.00831249	0.112423	-0.023274	-0.0877125	0.0411644	0.479005	-0.0461577	-0.126363	0.0340474	0.262984	0.754469	0.367777	4.49
PF4	PF_4	2697-7	0.366386	-0.0570176	-0.127421	0.0133855	0.11244	-0.0086519	-0.0827028	0.065399	0.818871	-0.000143803	-0.128536	0.128248	0.998254	0.302659	9.43041e-14	63.0768
PRDX6	Peroxiredoxin_6	5018-68	0.366386	-0.0343854	-0.0768439	0.00807321	0.112447	-0.0704848	-0.136521	-0.00444846	0.036439	-0.000859023	-0.0782586	0.0765406	0.982704	0.313229	0.813244	0
CDH15	CAD15	5410-53	0.366449	-0.0379418	-0.0848208	0.00893726	0.11267	-0.0331909	-0.105242	0.0388597	0.36659	-0.00672241	-0.0923321	0.0788872	0.878104	0.395392	0.0614487	20.8432
GSTT1	GSTT1	19230-12	0.366449	-0.0445697	-0.0996572	0.0105178	0.112796	-0.019322	-0.085695	0.0470511	0.568292	-0.0512221	-0.152437	0.0499931	0.324487	0.878042	0.000252843	40.0575
OLFM3	NOE3	11143-32	0.366449	-0.039524	-0.0883761	0.00932814	0.112804	-0.00214951	-0.0705236	0.0662246	0.950868	0.00464154	-0.0842042	0.0934873	0.918721	0.247653	0.0213749	26.3466
WFIKKN1	WFKN1	3191-50	0.366449	-0.0342313	-0.0765761	0.00811349	0.113097	-0.0164245	-0.0778702	0.0450213	0.600348	0.0146406	-0.062971	0.0922522	0.712642	0.145074	0.588232	0
C17orf89	CQ089	9030-56	0.366449	-0.0402664	-0.0900862	0.0095534	0.113166	-0.0268633	-0.0948524	0.0411258	0.438691	0.00228265	-0.0886145	0.0931798	0.960877	0.27652	0.00727205	30.6904
C1QBP	C1QBP	4967-1	0.366449	-0.0421136	-0.0942326	0.0100053	0.11326	-0.0272242	-0.0943754	0.039927	0.426845	0.00452625	-0.0902043	0.0992568	0.925642	0.252015	0.00255965	34.1247
MPP6	MPP6	13490-1	0.366449	-0.03712	-0.083062	0.00882192	0.113284	-0.0506744	-0.118715	0.0173665	0.14437	-0.0164507	-0.10065	0.0677482	0.702865	0.56688	0.122443	16.1237
MUSK	MUSK	11547-84	0.366449	-0.045599	-0.102037	0.0108392	0.113298	-0.0152861	-0.0793819	0.0488097	0.640193	-0.00685803	-0.109807	0.0960912	0.896474	0.380391	1.76369e-05	45.144
GIPC1	GIPC1	19260-4	0.366449	-0.0354436	-0.0793303	0.00844316	0.113445	-0.043573	-0.10595	0.0188042	0.170964	-0.00814922	-0.0883414	0.0720429	0.842673	0.427492	0.181987	12.7408
CARD9	CARD9	11405-150	0.366449	-0.0338093	-0.0756746	0.00805612	0.113465	-0.0345603	-0.0971062	0.0279857	0.278811	-0.0257027	-0.102514	0.0511087	0.513957	0.805298	0.453199	1.02439
MAT2B	MAT2B	18392-19	0.366449	-0.0367125	-0.0821774	0.00875245	0.113501	-0.0276588	-0.0978849	0.0425674	0.440152	-0.0092002	-0.0923792	0.0739788	0.828971	0.440786	0.234897	10.1716
ADCYAP1	PACAP_38	8450-36	0.366449	-0.0371475	-0.0832173	0.0089224	0.114021	-0.00230983	-0.0674357	0.0628161	0.94458	-0.0151479	-0.0997623	0.0694665	0.726677	0.544641	0.0782673	19.3195
AGT	Angiotensinogen	3484-60	0.366449	-0.0586855	-0.131473	0.0141021	0.114053	0.0266585	-0.0444952	0.0978122	0.462753	-0.00269732	-0.13548	0.130085	0.968348	0.326285	1.42772e-17	67.3218
COX6C	COX6C	8903-1	0.366449	-0.0470748	-0.10547	0.0113203	0.114104	-0.0441928	-0.10895	0.0205646	0.181043	-0.00920764	-0.116219	0.0978039	0.866538	0.410118	5.82736e-06	46.903
CDH15	CAD15	11215-6	0.366449	-0.0421138	-0.0943584	0.0101308	0.114128	-0.0597273	-0.131335	0.0118802	0.102093	-0.00538799	-0.100883	0.0901068	0.912245	0.370526	0.00278884	33.8649
CCDC64	BICR1	11158-40	0.366449	-0.0389498	-0.0872769	0.00937722	0.114185	-0.0216046	-0.0893531	0.0461439	0.531957	-0.00423683	-0.0924634	0.0839897	0.925267	0.359459	0.0175346	27.2221
SERPINA10	protein_Z_inhibitor	13119-26	0.366449	-0.0467783	-0.104829	0.0112725	0.114251	-0.0431204	-0.103513	0.0172719	0.161686	-0.0541407	-0.160734	0.0524527	0.322737	0.871857	6.97931e-08	52.5779
PRSS8	Prostasin	15513-108	0.366449	-0.0460355	-0.103167	0.0110958	0.114265	-0.0533547	-0.122712	0.0160024	0.131618	-0.0106123	-0.11508	0.0938551	0.842728	0.429355	3.41555e-05	44.0066
PCDHA4	PCDA4	7157-22	0.366449	-0.0403573	-0.0904549	0.00974023	0.11436	0.00928286	-0.0596833	0.078249	0.791925	0.010387	-0.0806697	0.101444	0.823703	0.195806	0.076305	19.4854
NEU1	NEUR1	15426-5	0.366449	-0.0581867	-0.130435	0.0140612	0.114449	-0.0406515	-0.113231	0.0319285	0.272309	0.0188218	-0.112261	0.149904	0.779168	0.172837	8.55404e-16	65.5058
SERPINE2	Protease_nexin_I	19154-41	0.366449	-0.0398583	-0.0893518	0.00963526	0.114473	-0.0273877	-0.096163	0.0413875	0.435098	0.00442592	-0.085342	0.0941939	0.923278	0.250664	0.0287469	24.9564
MMP8	MMP_8	9172-69	0.366449	-0.0399356	-0.0895253	0.00965406	0.114474	-0.0429189	-0.108233	0.0223956	0.197776	-0.00822904	-0.0988874	0.0824293	0.859283	0.415076	0.0273143	25.2036
USP21	UBP21	12681-63	0.366449	-0.0356601	-0.0799426	0.00862235	0.114489	-0.0444792	-0.111211	0.0222525	0.19142	-0.015377	-0.0965219	0.0657678	0.71139	0.559828	0.198776	11.8934
CLEC2D	CLC2D	7054-87	0.366449	-0.0366386	-0.082163	0.00888575	0.114702	-0.00369518	-0.0693027	0.0619123	0.9121	0.00928739	-0.0736245	0.0921993	0.826829	0.198846	0.129316	15.693
GC	Gc_Globulin__Mixed_Type	15589-1	0.366449	-0.0462087	-0.103631	0.0112133	0.114744	-0.0526519	-0.120687	0.0153836	0.129319	-0.0228896	-0.127523	0.0817433	0.669341	0.602102	1.46414e-05	45.4519
NAE1	ULA1	18177-49	0.366449	-0.03309	-0.0742115	0.00803139	0.114758	-0.00182901	-0.065781	0.062123	0.955299	-0.0156155	-0.0908364	0.0596055	0.685272	0.588237	0.519553	0
TFRC	TR	8795-48	0.366449	-0.0410399	-0.092057	0.00997724	0.114874	-0.0311631	-0.0985651	0.0362389	0.364839	0.0123551	-0.0802087	0.104919	0.79435	0.180569	0.0110508	29.1196
PLAT	tPA	2212-69	0.366449	-0.041059	-0.0921221	0.0100041	0.115032	-0.0210825	-0.091195	0.04903	0.555626	0.0317269	-0.0597549	0.123209	0.498791	0.0660094	0.0142627	28.0943
EIF4B	IF4B	14675-20	0.366449	-0.0341342	-0.0765971	0.0083287	0.115133	-0.0446362	-0.109284	0.0200112	0.17597	-0.00719184	-0.0851038	0.0707201	0.856926	0.421013	0.412257	2.68455
FEV	FEV	12740-55	0.366449	-0.0377953	-0.0848148	0.00922427	0.115151	-0.0282978	-0.100393	0.0437975	0.441717	-0.0214211	-0.107585	0.0647427	0.627511	0.657262	0.066865	20.3251
EIF3J	EIF3J	13497-34	0.366449	-0.0405776	-0.0910727	0.00991758	0.115253	-0.0385892	-0.115939	0.0387609	0.32817	-0.0241842	-0.11666	0.0682914	0.609779	0.678818	0.0254639	25.5377
WDR5	WDR5	17760-128	0.366449	-0.033338	-0.0748244	0.00814832	0.115255	-0.0457974	-0.109712	0.0181174	0.160203	-0.0184074	-0.0939717	0.057157	0.634453	0.644478	0.542519	0
TBX3	Tbx3	13978-122	0.366449	-0.0333636	-0.0748963	0.00816917	0.115383	-0.0424814	-0.106147	0.0211841	0.19094	-0.0201296	-0.096308	0.0560488	0.606069	0.685083	0.447149	1.27037
QKI	QKI	7253-6	0.366449	-0.0426211	-0.0956861	0.010444	0.115438	-0.0464973	-0.10825	0.0152556	0.140006	-0.0241531	-0.122115	0.0738092	0.630353	0.660812	0.00027256	39.8917
PRDX5	Peroxiredoxin_5	5017-19	0.366449	-0.0370474	-0.0831839	0.00908913	0.115524	-0.0261792	-0.0895155	0.0371571	0.417869	-0.0111591	-0.0956547	0.0733364	0.796471	0.475152	0.0753685	19.5655
TNR	TENR	11302-237	0.366449	-0.0369293	-0.0829193	0.00906078	0.115529	-0.00769189	-0.0759593	0.0605755	0.825221	-0.0185594	-0.10276	0.0656414	0.666989	0.610487	0.164854	13.6454
MDM4	MDM4	13229-20	0.366449	-0.0335022	-0.0752325	0.00822811	0.1156	-0.0243523	-0.0867099	0.0380053	0.444022	-0.0341076	-0.110286	0.0420706	0.383032	0.985196	0.800322	0
MACROD1	MACD1	13653-335	0.366449	-0.0346835	-0.0779005	0.00853359	0.11573	7.81146e-05	-0.0620063	0.0621625	0.998032	0.00749788	-0.0698239	0.0848197	0.849785	0.202142	0.238811	9.99178
TPMT	TPMT	11218-84	0.366449	-0.0577335	-0.129679	0.0142114	0.115763	-0.00797604	-0.0775857	0.0616336	0.822308	-0.0117759	-0.14518	0.121628	0.863115	0.424783	4.46715e-15	64.6986
RBM19	RBM19	11468-15	0.366449	-0.0340969	-0.0766073	0.0084136	0.115939	-0.0203138	-0.085481	0.0448533	0.541228	-0.0031824	-0.0807366	0.0743718	0.936115	0.353287	0.689481	0
SMAD2	SMAD2	10364-6	0.366449	-0.0368702	-0.0828502	0.00910985	0.116033	-0.0360429	-0.113446	0.0413603	0.361421	-0.00985255	-0.0932551	0.0735499	0.817538	0.448513	0.204122	11.6306
AMMECR1L	AMERL	18402-1	0.366449	-0.0401351	-0.0901934	0.00992332	0.116083	-0.0240349	-0.0939095	0.0458396	0.5002	-0.0109389	-0.102502	0.0806245	0.815513	0.457238	0.0112772	29.0401
USP8	UBP8	13450-49	0.366449	-0.0366213	-0.0823114	0.00906881	0.116197	-0.0207981	-0.0894038	0.0478077	0.552399	-0.0111677	-0.094686	0.0723507	0.79399	0.477113	0.142817	14.8831
PPP2R5A	2A5A	13622-16	0.366449	-0.0355071	-0.0798114	0.00879726	0.116233	-0.0325194	-0.10558	0.0405415	0.383001	-0.0303312	-0.111672	0.0510094	0.467177	0.881858	0.269178	8.6318
UQCRB	UCR6	12957-62	0.366449	-0.0352325	-0.0791969	0.00873195	0.116255	-0.0142633	-0.0751701	0.0466434	0.646241	-0.0290393	-0.109885	0.0518062	0.483636	0.858113	0.245342	9.69425
SNX3	SNX3	19503-2	0.366449	-0.0355903	-0.0800181	0.00883755	0.116394	-0.0406797	-0.110258	0.0288984	0.251829	-0.0213579	-0.10273	0.0600138	0.608478	0.682875	0.236713	10.088
SMAP1	SMAP1	11649-3	0.366449	-0.0425807	-0.095736	0.0105746	0.116403	-0.0350983	-0.106112	0.035916	0.332696	-0.00781118	-0.10507	0.0894479	0.87535	0.405062	0.000972722	36.834
FKBP1B	FKB1B	11568-2	0.366449	-0.041027	-0.0922459	0.0101918	0.116425	-0.0220011	-0.0955889	0.0515868	0.557886	-0.0349631	-0.12911	0.059184	0.468993	0.880486	0.00588592	31.4377
PDCD4	PDCD4	17202-37	0.366449	-0.0333048	-0.074886	0.00827647	0.116451	-0.0262471	-0.0874259	0.0349317	0.400421	-0.0281207	-0.104534	0.0482922	0.473006	0.874157	0.396097	3.33903
IL20RB	IL_20_Rb	13435-31	0.366449	-0.0337623	-0.0759175	0.00839297	0.116475	-0.0556018	-0.117677	0.00647303	0.0791596	-0.0622587	-0.139273	0.0147558	0.117359	0.388652	0.347768	5.30919
VAMP7	VAMP7	19357-11	0.366449	-0.0338437	-0.0761026	0.00841515	0.116492	-0.0253111	-0.0921403	0.041518	0.457891	0.00247887	-0.0747268	0.0796845	0.949993	0.274121	0.820393	0
BTK	BTK	19202-10	0.366449	-0.0382649	-0.086047	0.00951709	0.116512	-0.0455825	-0.120598	0.0294332	0.233673	-0.0156743	-0.102956	0.0716071	0.725855	0.545512	0.0516219	21.8689
BIRC2	cIAP_1	10046-55	0.366449	-0.035674	-0.0802228	0.00887492	0.11653	-0.000298407	-0.07244	0.0718432	0.993531	-0.0202798	-0.102223	0.0616631	0.629062	0.661431	0.394349	3.40991
ICT1	ICT1	6380-23	0.366449	-0.0404674	-0.0910117	0.0100768	0.116598	-0.0621078	-0.129807	0.00559142	0.0721633	0.0183926	-0.0730285	0.109814	0.694481	0.135596	0.00482719	32.1128
DDIT3	DDIT3	19119-10	0.366449	-0.037024	-0.0832821	0.00923399	0.116714	-0.0435819	-0.107579	0.0204156	0.181967	0.0133484	-0.0706686	0.0973654	0.756376	0.164569	0.0656128	20.4423
UBE2V2	UB2V2	18165-181	0.366449	-0.0359392	-0.0808423	0.00896378	0.116717	-0.0326125	-0.103872	0.0386474	0.369725	-0.0140744	-0.0962706	0.0681218	0.73812	0.534843	0.216409	11.0377
NIP7	NIP7	12564-9	0.366449	-0.0350485	-0.0788395	0.00874238	0.116723	-0.0151584	-0.076068	0.0457512	0.625711	-0.0374379	-0.118077	0.0432015	0.36581	0.944895	0.0876666	18.5601
DRG1	DRG1	17849-6	0.366477	-0.037373	-0.0840873	0.00934137	0.116873	-0.0506507	-0.120249	0.0189477	0.15376	-0.0335593	-0.119556	0.0524373	0.44679	0.917596	0.0922741	18.2067
USP25	UBP25	9215-117	0.366477	-0.0440602	-0.0991346	0.0110142	0.116882	-0.0127214	-0.0834038	0.0579609	0.724273	-0.0226718	-0.123666	0.0783227	0.661231	0.621188	6.2306e-05	42.9068
GIP	GIP	16292-288	0.366477	-0.0333656	-0.0750804	0.00834916	0.116956	-0.00926242	-0.0698997	0.0513748	0.764645	0.0344943	-0.0402666	0.109255	0.368762	0.0371432	0.366986	4.52227
ANAPC7	APC7	11690-47	0.366989	-0.0377716	-0.0850329	0.00948961	0.11725	-0.0176553	-0.0831235	0.0478129	0.597112	-0.0170809	-0.103642	0.0694803	0.700048	0.57697	0.0440613	22.755
POGLUT1	KTEL1	6467-65	0.366989	-0.0377719	-0.0850359	0.00949214	0.117269	-0.0301951	-0.102057	0.0416672	0.410202	-0.0198099	-0.106257	0.0666373	0.654645	0.627388	0.0699111	20.046
VEGFC	VEGF_C	3132-1	0.367184	-0.0380572	-0.0857025	0.00958808	0.117456	-0.0447914	-0.11717	0.0275871	0.225159	-0.0197025	-0.106879	0.0674743	0.659084	0.622881	0.0487806	22.1905
CARTPT	CART	5743-82	0.367184	-0.0334536	-0.0753383	0.00843113	0.117481	-0.015852	-0.0801719	0.0484679	0.629064	-0.0180192	-0.0945897	0.0585514	0.645984	0.63761	0.427201	2.07942
WFDC3	WFDC3	6384-19	0.367681	-0.0357513	-0.0805415	0.00903877	0.117715	-0.0633384	-0.134231	0.00755467	0.0799284	-0.0304821	-0.112723	0.0517589	0.469856	0.881054	0.20775	11.4539
PRKCA	PKC_A	2644-11	0.36771	-0.0407392	-0.09179	0.0103115	0.117799	-0.080854	-0.156636	-0.00507186	0.0365157	-0.0194952	-0.113388	0.0743978	0.685218	0.598072	0.011207	29.0646
DNAJC11	DJC11	9783-75	0.367784	-0.034766	-0.0783434	0.00881137	0.117898	-0.00282043	-0.0664696	0.0608287	0.930791	-0.00047525	-0.0799372	0.0789867	0.990679	0.315123	0.278431	8.22803
PTEN	pTEN	3831-21	0.367902	-0.0346145	-0.0780422	0.00881322	0.118239	-0.0438236	-0.114371	0.0267235	0.223406	-0.031852	-0.111929	0.0482251	0.438108	0.935895	0.358076	4.88636
ITGB2	LFA_1_beta_2	12750-9	0.367902	-0.0338908	-0.0764144	0.00863273	0.118271	-0.00653593	-0.0697474	0.0566756	0.839404	-0.0311968	-0.10976	0.0473659	0.438879	0.936332	0.314477	6.69112
ENG	Endoglin	4908-6	0.367902	-0.0395807	-0.0892504	0.010089	0.118323	-0.0367755	-0.106128	0.0325769	0.29866	-0.0251338	-0.115705	0.0654372	0.588147	0.708879	0.0396166	23.3275
IL6ST	gp130__soluble	2620-4	0.367902	-0.0472962	-0.10665	0.0120578	0.118336	-0.0322734	-0.108575	0.0440284	0.407101	-0.0088824	-0.117261	0.0994962	0.87282	0.408642	1.22444e-05	45.7427
C5orf46	CE046	9100-32	0.367902	-0.0390057	-0.0879601	0.00994869	0.11837	-0.0580782	-0.127907	0.0117509	0.103072	-0.0308565	-0.120745	0.0590323	0.503167	0.832346	0.0400915	23.2642
SCIMP	SCIMP	10510-62	0.367902	-0.0323655	-0.0730169	0.00828591	0.118649	-0.0315072	-0.0914316	0.0284173	0.302769	-0.0114464	-0.0856443	0.0627516	0.763226	0.510953	0.840614	0
CD47	CD47	6653-58	0.367902	-0.0337051	-0.0760412	0.00863102	0.118668	-0.040982	-0.108271	0.0263072	0.232595	-0.00904255	-0.0863088	0.0682237	0.819209	0.45692	0.509377	0
CHFR	CHFR	11320-29	0.367902	-0.0354682	-0.0800202	0.0090839	0.11868	-0.0124793	-0.0797107	0.054752	0.716004	-0.0126338	-0.0941565	0.068889	0.762178	0.513474	0.246693	9.63305
RSRP1	CA063	9050-170	0.367902	-0.0390775	-0.088186	0.010031	0.11885	-0.0208894	-0.084078	0.0422992	0.517024	-0.0110601	-0.100991	0.0788713	0.810189	0.467785	0.0118011	28.8609
LILRB5	LIRB5	7015-8	0.367902	-0.0313441	-0.0707356	0.00804736	0.118864	-0.0242939	-0.0830042	0.0344165	0.417356	-0.0221289	-0.0947782	0.0505203	0.552327	0.768149	0.978802	0
NAPG	SNAG	17773-26	0.367902	-0.0360657	-0.0814024	0.00927104	0.118957	-0.034254	-0.106212	0.0377044	0.350825	-0.0363571	-0.119962	0.0472482	0.396785	0.993516	0.183786	12.6483
FJX1	FJX1	7921-65	0.367902	-0.0463742	-0.104672	0.0119232	0.118971	-0.0244296	-0.0942088	0.0453495	0.492599	-0.0382712	-0.145006	0.0684636	0.484403	0.85911	2.0045e-05	44.9292
SPTAN1	SPTA2	5031-10	0.367902	-0.0367931	-0.083051	0.0094648	0.119011	0.00128621	-0.0643146	0.066887	0.969346	-0.00800734	-0.0931214	0.0771068	0.854213	0.431761	0.0606394	20.9233
IFNL2	IFN_lambda_2	4397-26	0.367902	-0.0403251	-0.0910251	0.0103748	0.119022	0.0276232	-0.0361883	0.0914348	0.396191	0.0283783	-0.0627553	0.119512	0.543521	0.0813059	0.00337778	33.2711
SBSN	SBSN	5724-58	0.367902	-0.0335427	-0.0757241	0.00863869	0.119099	-0.0319088	-0.0940441	0.0302265	0.314168	-0.0079769	-0.0850245	0.0690707	0.839755	0.439021	0.404376	3.00363
PPA1	PPase	5021-13	0.367902	-0.0346439	-0.0782144	0.00892657	0.119135	-0.0383036	-0.103123	0.0265161	0.246785	-0.0304527	-0.110241	0.0493355	0.456796	0.902246	0.328821	6.09219
ACPP	Prostatic_acid_phosphatase	19317-114	0.367907	-0.0346659	-0.0782809	0.00894898	0.119277	0.00355977	-0.0566936	0.0638132	0.907815	0.000631745	-0.0790168	0.0802803	0.987639	0.302727	0.21733	10.9938
BTNL3	BTNL3	10848-137	0.367907	-0.0362993	-0.0819705	0.00937184	0.119287	-0.0197572	-0.0823103	0.0427959	0.535884	-0.0100552	-0.0937144	0.0736039	0.814415	0.464776	0.118871	16.353
TBCE	TBCE	11211-7	0.367912	-0.0369625	-0.0834855	0.00956041	0.119424	-0.0576746	-0.128006	0.0126572	0.108002	-0.013298	-0.0984133	0.0718173	0.760301	0.516543	0.13598	15.2876
KIR2DL1	KI2L1	17200-50	0.367912	-0.0355914	-0.0803902	0.00920745	0.119438	-0.0207631	-0.0850503	0.0435241	0.526722	-0.0404182	-0.122664	0.0418273	0.338588	0.890975	0.198217	11.9211
SYTL4	SYTL4	11563-51	0.368023	-0.0336531	-0.0760281	0.00872197	0.119578	-0.0127669	-0.0766611	0.0511273	0.695334	-0.00653884	-0.0839802	0.0709025	0.869008	0.414492	0.413948	2.61608
RFNG	RFNG	7203-125	0.368023	-0.0380639	-0.0859991	0.0098712	0.119624	-0.0173924	-0.0814402	0.0466555	0.594565	-0.0506476	-0.138947	0.0376514	0.264553	0.739751	0.0221432	26.1861
HSPA6	HSP76	13672-3	0.368051	-0.0364151	-0.0822929	0.00946273	0.119779	-0.0241602	-0.091086	0.0427657	0.479228	-0.00850062	-0.0923103	0.0753091	0.842969	0.437335	0.134	15.4069
ZAP70	ZAP70	3837-6	0.368051	-0.0352094	-0.0795723	0.00915356	0.119813	-0.0315526	-0.0972032	0.0340979	0.346199	-0.0318838	-0.113512	0.0497445	0.446375	0.92426	0.231867	10.3116
GDF15	MIC_1	4374-45	0.368051	0.0358821	-0.00933397	0.0810982	0.119858	0.0227853	-0.0412826	0.0868532	0.485774	0.0143258	-0.0680127	0.0966644	0.734064	0.54038	0.288346	7.79994
PEBP1	prostatic_binding_protein	4276-10	0.368085	-0.0363127	-0.0821063	0.00948088	0.120141	-0.0268743	-0.0937896	0.040041	0.431192	-0.023279	-0.107414	0.0608557	0.589243	0.717765	0.135401	15.3224
ARPC3	p21_ARC	13573-5	0.368085	-0.0359653	-0.0813213	0.00939075	0.120146	-0.0143889	-0.0827726	0.0539948	0.680044	-0.0509617	-0.134298	0.0323749	0.234527	0.674685	0.13212	15.5211
DOK1	DOK1	16831-7	0.368085	-0.0374029	-0.0845739	0.00976804	0.120161	-0.0547273	-0.127547	0.0180928	0.140753	-0.00207399	-0.0880875	0.0839396	0.962434	0.338726	0.113153	16.7287
MRAP	MRAP	7895-108	0.368085	-0.0340615	-0.0770208	0.00889779	0.120181	0.000290497	-0.063557	0.064138	0.992885	0.00327327	-0.0757153	0.0822618	0.935486	0.273483	0.277517	8.26772
CPA2	CBPA2	9276-7	0.368085	-0.0330855	-0.0748292	0.00865815	0.120317	-0.0422158	-0.101803	0.0173713	0.164961	-0.021317	-0.0975396	0.0549056	0.585247	0.718629	0.619293	0
MTHFD1	C1TC	12575-30	0.368085	-0.0330652	-0.0747882	0.00865785	0.120362	-0.0552176	-0.121802	0.0113673	0.104086	-0.0131399	-0.0898921	0.0636122	0.738164	0.545999	0.49225	0
FCER1A	FCERA	9254-18	0.368085	-0.0350774	-0.0793555	0.00920068	0.120496	1.0987e-05	-0.0652548	0.0652767	0.999737	-0.0204108	-0.101427	0.0606056	0.622923	0.672292	0.252559	9.36882
CTSE	CATE	15376-134	0.368085	-0.0408397	-0.0924017	0.0107224	0.12057	-0.0152391	-0.0845797	0.0541015	0.666654	0.0307585	-0.0617873	0.123304	0.516798	0.073741	0.0230661	25.9989
EIF1AD	EIF1A	13545-97	0.368085	-0.0329719	-0.0746167	0.00867292	0.120714	-0.0343867	-0.0994078	0.0306345	0.299953	-0.0199708	-0.0960022	0.0560605	0.608217	0.689884	0.841024	0
CLEC3B	Tetranectin	5701-81	0.368085	0.03719	-0.00979175	0.0841719	0.120788	0.00786448	-0.0591795	0.0749085	0.818162	0.0105873	-0.0753594	0.0965341	0.809884	0.470454	0.0881704	18.5209
ATP13A1	AT131	13659-36	0.368085	-0.0357991	-0.0810376	0.00943933	0.120901	-0.0483821	-0.111803	0.0150389	0.134862	0.0265359	-0.0550752	0.108147	0.525907	0.0779638	0.144754	14.7704
A1BG	Alpha_1B_glycoprotein	16561-9	0.368085	-0.0463499	-0.104953	0.0122533	0.121104	-0.00128508	-0.0656514	0.0630812	0.968786	-0.00862567	-0.116447	0.0991957	0.875832	0.416145	2.59297e-06	48.0881
SDF2L1	SDF2L	6990-44	0.368085	-0.0366423	-0.0829753	0.00969066	0.121134	-0.0208049	-0.0887671	0.0471574	0.548512	-0.0498165	-0.134817	0.0351836	0.254385	0.717463	0.0977937	17.7976
AKR1C1	Aldo_keto_reductase_1C1	12618-50	0.368085	-0.0341403	-0.0773166	0.00903602	0.121195	-0.00129474	-0.0633004	0.0607109	0.967355	-0.0235666	-0.102989	0.0558554	0.562622	0.756155	0.302152	7.21095
SNX17	SNX17	12845-18	0.368085	-0.0362136	-0.0820156	0.00958835	0.121224	-0.0513992	-0.121454	0.018656	0.150429	-0.0152658	-0.0993542	0.0688227	0.722987	0.561466	0.140182	15.0377
ICAM3	sICAM_3	2649-77	0.368085	-0.0334506	-0.0757671	0.00886594	0.121304	-0.00968948	-0.0720575	0.0526786	0.760747	-0.0145957	-0.0907431	0.0615518	0.70823	0.560393	0.348162	5.29301
CHST5	CHST5	7020-13	0.368085	-0.0327959	-0.0742869	0.00869515	0.121329	-0.0326312	-0.0948716	0.0296092	0.304155	-0.00380476	-0.0795002	0.0718907	0.921789	0.372099	0.393437	3.44687
TIMM50	TIM50	7743-5	0.368085	-0.0361287	-0.0818525	0.00959507	0.121461	-0.0312414	-0.095548	0.0330651	0.341	-0.0379359	-0.121884	0.046012	0.378646	0.959896	0.0823008	18.9868
HEPHL1	HPHL1	6354-13	0.368085	-0.0344111	-0.0779638	0.00914154	0.121484	-0.0107885	-0.0725688	0.0509918	0.732153	0.000948891	-0.0783479	0.0802457	0.981352	0.29916	0.27568	8.34763
RRAS2	RRAS2	12361-102	0.368085	-0.036122	-0.0818414	0.00959739	0.121495	-0.0129955	-0.0793111	0.0533202	0.700918	0.0125437	-0.0703195	0.0954068	0.76753	0.172776	0.103072	17.4194
MARK3	MARK3	9747-48	0.368085	-0.0328033	-0.074333	0.00872646	0.121592	-0.0445624	-0.10915	0.0200255	0.176287	-0.0307321	-0.107023	0.0455585	0.432324	0.94945	0.461683	0.678808
CGREF1	CGRE1	6257-56	0.368085	-0.0415304	-0.0941206	0.0110598	0.121675	-0.00484013	-0.0730925	0.0634122	0.889457	-0.002968	-0.0982783	0.0923423	0.951497	0.344643	0.00269954	33.9639
IL31RA	IL31R	8273-84	0.368085	-0.033362	-0.0756188	0.0088948	0.121766	-0.0205322	-0.0808316	0.0397673	0.504533	-0.0034452	-0.0805971	0.0737067	0.930493	0.366394	0.361446	4.74848
APOC3	Apo_C_III	6461-54	0.368085	-0.0542369	-0.12295	0.0144763	0.121852	-0.00957188	-0.0802483	0.0611045	0.790668	0.00611263	-0.118665	0.13089	0.923768	0.260157	1.89031e-12	61.2844
AURKA	Aurora_kinase_A	3091-70	0.368085	-0.0370898	-0.0840911	0.00991161	0.121948	-0.0356821	-0.100989	0.0296243	0.284221	-0.0166364	-0.102897	0.0696244	0.706512	0.580351	0.0632649	20.6662
DUSP6	DUS6	12341-8	0.368085	-0.0362145	-0.0821133	0.00968425	0.122001	-0.0231906	-0.0923886	0.0460075	0.511278	-0.0286016	-0.112829	0.0556259	0.507764	0.832803	0.126378	15.8755
PSMB5	PSB5	12580-7	0.368085	-0.0328543	-0.0745029	0.00879441	0.122079	-0.0401093	-0.105429	0.0252104	0.22878	-0.027961	-0.103963	0.0480411	0.473141	0.8805	0.613583	0
SRP19	SRP19	18257-64	0.368085	-0.0327305	-0.0742304	0.0087694	0.122153	-0.0350686	-0.097149	0.0270119	0.268224	-0.0045007	-0.0802648	0.0712634	0.907627	0.385233	0.430548	1.94381
GAP43	NEUM	15325-14	0.368085	-0.0347397	-0.0787961	0.00931663	0.122228	-0.06492	-0.134215	0.00437446	0.066323	-0.003875	-0.0840356	0.0762856	0.924773	0.369036	0.333642	5.89214
PDE5A	PDE5A	5256-86	0.368085	-0.0408684	-0.0926997	0.010963	0.122248	-0.047343	-0.121624	0.0269381	0.211599	-0.00171181	-0.0959348	0.0925112	0.971691	0.332503	0.00453365	32.3215
RPRD1B	C20orf77	19126-4	0.368085	-0.032609	-0.0739697	0.00875181	0.122288	-0.032029	-0.0963666	0.0323086	0.329201	0.00132312	-0.0737078	0.0763541	0.972521	0.291523	0.773029	0
CD58	sLFA_3	10938-13	0.368085	-0.0352588	-0.0800044	0.00948682	0.122487	-0.0248784	-0.0883076	0.0385509	0.442047	0.0104858	-0.0708137	0.0917854	0.80113	0.191543	0.140606	15.0127
WARS	SYWC	9870-17	0.368085	-0.0337772	-0.0766454	0.00909092	0.122511	-0.0282974	-0.0967371	0.0401422	0.417723	0.0216151	-0.056424	0.0996543	0.588853	0.100706	0.460018	0.746685
FAM175B	F175B	8945-7	0.368085	-0.0337452	-0.0765733	0.00908288	0.122516	-0.0347402	-0.101496	0.0320152	0.307736	-0.00048718	-0.0789776	0.0780033	0.990327	0.324888	0.340958	5.58967
MAPRE1	MARE1	12469-19	0.368085	-0.0378241	-0.085843	0.0101948	0.122625	-0.0390523	-0.112547	0.0344424	0.297666	-0.0259419	-0.1142	0.0623166	0.5663	0.753424	0.0514672	21.8861
HDGFRP2	HDGR2	4553-65	0.368085	-0.0355552	-0.0806994	0.00958909	0.122674	-0.0277692	-0.0945652	0.0390268	0.415176	-0.017962	-0.100761	0.064837	0.671936	0.620059	0.138771	15.1212
HRK	HRK	8008-28	0.368085	-0.0337063	-0.0765063	0.00909372	0.122702	-0.0136378	-0.0746084	0.0473328	0.661095	-0.0181735	-0.0969057	0.0605586	0.652295	0.645637	0.351466	5.1573
PTP4A2	TP4A2	11699-16	0.368085	-0.0350133	-0.0794752	0.00944848	0.12272	-0.0447539	-0.118284	0.0287764	0.2329	-0.0289331	-0.110408	0.0525421	0.488601	0.86153	0.271768	8.51832
APBB3	APBB3	12784-10	0.368404	-0.0351269	-0.0797546	0.00950074	0.122901	-0.0327249	-0.0950672	0.0296173	0.303559	-0.00502977	-0.0866315	0.0765719	0.90417	0.39033	0.114724	16.6244
CA12	Carbonic_Anhydrase_XII	19347-37	0.369419	-0.0346858	-0.0788126	0.00944107	0.123408	-0.028248	-0.0912575	0.0347615	0.379575	-0.00584915	-0.0860022	0.0743038	0.886657	0.400632	0.18809	12.4287
CD3E	CD3E	18870-1	0.369419	-0.0357226	-0.0811697	0.00972443	0.123418	-0.0205722	-0.0848414	0.0436971	0.530416	-0.00420615	-0.0877109	0.0792986	0.921625	0.380466	0.164706	13.6534
POMGNT2	AGO61	6359-50	0.369419	-0.0502167	-0.114112	0.0136782	0.123466	-0.0208118	-0.0859753	0.0443517	0.531334	-0.0277047	-0.144821	0.0894112	0.644263	0.653619	2.52029e-10	57.8099
DNAJC30	DJC30	7866-11	0.369561	-0.0328279	-0.0746136	0.00895777	0.123609	-0.0292853	-0.0944107	0.03584	0.378129	-0.0139625	-0.090054	0.062129	0.720136	0.562701	0.561675	0
USO1	USO1	13639-101	0.369561	-0.0390837	-0.0888444	0.0106769	0.123701	-0.0698799	-0.141377	0.00161757	0.0554133	-0.0248124	-0.116201	0.0665765	0.596225	0.715554	0.0143032	28.0826
HTR2A	5HT2A	13556-28	0.369561	-0.0371663	-0.0844906	0.010158	0.123739	-0.0484974	-0.118997	0.0220017	0.177566	-0.0158665	-0.102337	0.0706042	0.720145	0.565052	0.0607453	20.9128
BCAR3	BCAR3	5262-57	0.369575	-0.0322414	-0.0733108	0.00882797	0.123886	-0.0237958	-0.0839051	0.0363135	0.437807	-0.018109	-0.0930515	0.0568336	0.637178	0.659878	0.75813	0
RGS3	RGS3	12827-37	0.369575	-0.0327939	-0.0745768	0.00898895	0.123973	-0.0210667	-0.0818133	0.03968	0.49669	-0.021442	-0.0978972	0.0550132	0.584198	0.728961	0.496267	0
DSG2	Desmoglein_2	9484-75	0.369575	0.0383656	-0.0105351	0.0872664	0.124119	0.0328148	-0.0408523	0.106482	0.38263	0.0412707	-0.0482133	0.130755	0.368955	0.939469	0.0402428	23.2442
BMPER	BMPER	15368-3	0.369575	-0.0380863	-0.0866323	0.0104598	0.12413	-0.0206892	-0.0855911	0.0442127	0.532109	-0.0124686	-0.101218	0.0762812	0.783808	0.500603	0.0492463	22.1369
RBL1	p107	12879-5	0.369575	-0.0418487	-0.0951938	0.0114965	0.124154	0.0129553	-0.0495717	0.0754824	0.684672	-0.0192494	-0.116595	0.0780965	0.699449	0.587344	0.00026599	39.9457
ADH7	ADH7	11377-19	0.369575	-0.0345498	-0.0785967	0.00949708	0.124203	-0.039121	-0.103078	0.0248362	0.230582	-0.0311953	-0.111933	0.0495419	0.451279	0.922638	0.225475	10.6093
DHX38	PRP16	13645-14	0.369575	-0.0377769	-0.0859466	0.0103929	0.124271	-0.0438116	-0.110401	0.0227782	0.197216	-0.0308959	-0.119312	0.0575202	0.495556	0.855766	0.0342686	24.0814
LHB	LSHB	8376-25	0.370075	-0.0327011	-0.0744275	0.00902524	0.124531	-0.0361305	-0.0974207	0.0251596	0.247927	-0.0339168	-0.110094	0.0422602	0.385678	0.970279	0.772957	0
IRAK4	IRAK4	18162-167	0.370075	-0.0366032	-0.0833165	0.0101101	0.124595	-0.0225842	-0.0969867	0.0518184	0.551892	-0.011904	-0.0973711	0.073563	0.785623	0.500246	0.0832058	18.9136
YES1	YES	2878-66	0.370075	-0.032586	-0.0741804	0.00900839	0.124666	0.00310675	-0.0599946	0.0662081	0.923125	-0.00808913	-0.0835201	0.0673418	0.834101	0.447336	0.451928	1.0761
ANXA7	ANXA7	14203-3	0.370103	-0.0342057	-0.0778774	0.00946596	0.12475	-0.0491252	-0.119715	0.0214646	0.172571	-0.00819947	-0.0879879	0.0715889	0.840926	0.447157	0.34528	5.41156
RNF148	RN148	7742-11	0.371402	-0.0350161	-0.0797833	0.00975112	0.125264	-0.0205266	-0.08657	0.0455168	0.542414	-0.0156542	-0.097664	0.0663557	0.709384	0.581676	0.142712	14.8892
CEACAM7	CEAM7	7184-13	0.371578	-0.033369	-0.0760695	0.00933143	0.125609	-0.0438364	-0.105308	0.0176356	0.162211	-0.00722532	-0.0854366	0.0709859	0.856811	0.436212	0.329684	6.05633
PTCHD3	PTHD3	13517-3	0.371578	-0.032715	-0.0745834	0.00915343	0.125654	-0.0456254	-0.110205	0.0189542	0.16614	-0.0164503	-0.093275	0.0603744	0.675932	0.621389	0.39586	3.34864
TIAL1	TIAR	19131-184	0.371578	-0.0352002	-0.0802501	0.00984966	0.125661	-0.0467361	-0.112698	0.0192262	0.164928	-0.00823641	-0.0904427	0.0739699	0.844857	0.444072	0.181104	12.7864
SH3BGRL3	SH3BGRL3_like_protein	17490-4	0.371578	-0.0369013	-0.0841377	0.010335	0.125736	-0.0363211	-0.105093	0.0324507	0.300606	-0.0103923	-0.0968496	0.0760651	0.814402	0.47471	0.0757678	19.5313
POMC	Corticotropin_lipotropin	9204-33	0.371578	-0.03325	-0.0758251	0.00932516	0.125849	-0.025542	-0.090462	0.039378	0.440633	-0.0113653	-0.089037	0.0663064	0.775073	0.511134	0.589983	0
SLTM	SLTM	8320-5	0.371578	-0.0381784	-0.0870761	0.0107193	0.125942	-0.0170335	-0.0776677	0.0436007	0.58191	-0.0241233	-0.113784	0.0655369	0.59954	0.714325	0.00766824	30.4983
FST	FST	4132-27	0.371578	-0.0377266	-0.0860458	0.0105926	0.125943	-0.03713	-0.105683	0.0314228	0.288431	-0.0296799	-0.118409	0.0590488	0.514107	0.832297	0.0315132	24.5039
MOBKL1A	MOL1A	19177-7	0.371578	-0.0392331	-0.0894849	0.0110188	0.125967	-0.0330033	-0.106872	0.0408652	0.381203	-0.0194769	-0.111677	0.0727236	0.680048	0.617173	0.0178373	27.148
GLT8D1	GL8D1	8955-60	0.371578	-0.0362004	-0.0825812	0.0101804	0.126076	0.00402847	-0.0575096	0.0655665	0.897908	0.010271	-0.0739145	0.0944566	0.81167	0.199721	0.0447664	22.6681
CCL3	MIP_1a	3040-59	0.371578	-0.0334813	-0.0763789	0.00941625	0.126081	-0.0317041	-0.0975269	0.0341187	0.345153	-0.000939952	-0.079144	0.0772641	0.981269	0.33254	0.539003	0
LAP3	LAP	13959-7	0.371894	-0.036095	-0.0823635	0.0101736	0.126263	-0.0669262	-0.139586	0.00573332	0.0710262	-0.035421	-0.120492	0.0496499	0.417079	0.985245	0.119747	16.2964
SIRT2	SIRT2	5030-52	0.372048	-0.0382574	-0.0873195	0.0108046	0.126429	-0.0281863	-0.0952061	0.0388335	0.409772	-0.0188948	-0.109055	0.0712656	0.682445	0.61662	0.0174617	27.2401
ARL1	ARL1	12392-30	0.372048	-0.0439478	-0.100322	0.0124262	0.126527	-0.000302198	-0.0752876	0.0746832	0.993698	0.000431371	-0.098383	0.0992457	0.993196	0.287526	6.0936e-06	46.8352
DIDO1	DIDO1	14329-4	0.372048	-0.0357716	-0.0816596	0.0101163	0.126543	-0.00712715	-0.0752438	0.0609895	0.837514	0.0148651	-0.0683208	0.0980511	0.727153	0.158031	0.0949052	18.0098
SSRP1	SSRP1	5032-64	0.372097	-0.0327936	-0.0748755	0.00928834	0.126672	-0.0435655	-0.107253	0.0201217	0.180011	-0.0284564	-0.106625	0.0497122	0.477779	0.897396	0.376347	4.14088
MAGEA6	MAGE_6	18205-123	0.372097	-0.033867	-0.077331	0.00959698	0.126712	0.00188695	-0.0631665	0.0669404	0.954664	-0.00796263	-0.0875524	0.0716272	0.84508	0.448243	0.304735	7.10155
CASP10	Caspase_10	5340-24	0.373015	-0.0389039	-0.0888832	0.0110754	0.1271	-0.00328063	-0.0676456	0.0610844	0.920426	-0.00382787	-0.0951049	0.0874491	0.934714	0.370728	0.0063549	31.1702
FOLR3	FOLR3	15495-9	0.373139	-0.0358903	-0.0820195	0.0102389	0.127277	-0.0379533	-0.0969302	0.0210237	0.207204	-0.0121189	-0.0963934	0.0721555	0.778846	0.510239	0.00381	32.8883
PURB	PURB	18300-39	0.373139	-0.0343812	-0.0785849	0.00982252	0.127399	-0.0627648	-0.135641	0.0101114	0.0914065	-0.0119977	-0.0931541	0.0691587	0.772818	0.520508	0.313264	6.74206
MAPK10	MK10	15418-25	0.373139	-0.0359342	-0.0821395	0.010271	0.127438	-0.0416564	-0.116543	0.0332299	0.275601	-0.0211595	-0.105708	0.0633886	0.625223	0.683021	0.152335	14.3369
ABL2	ABL2	3342-76	0.373139	-0.0382457	-0.0874242	0.0109328	0.127447	-0.0430657	-0.112132	0.0260009	0.221664	-0.0185617	-0.108526	0.0714027	0.687096	0.609333	0.0214359	26.3337
SMAD3	SMAD3	10363-13	0.373445	-0.0345511	-0.0789998	0.00989771	0.127627	-0.0618107	-0.137502	0.0138808	0.10948	-0.0230005	-0.10423	0.0582293	0.580589	0.739452	0.339232	5.66094
ASAH1	Acid_ceramidase	5748-20	0.37363	-0.0354986	-0.0811917	0.0101945	0.127838	-0.0698171	-0.141412	0.00177782	0.0559667	-0.0399538	-0.123903	0.0439956	0.353957	0.901383	0.15611	14.1254
SLC3A1	SLC31	9000-177	0.37363	-0.037682	-0.0861934	0.0108295	0.127901	-0.00597836	-0.071129	0.0591723	0.85727	0.00336437	-0.0849012	0.0916299	0.940649	0.279072	0.0195303	26.7506
IGF2	IGF_II	15295-81	0.37363	0.0367181	-0.0105547	0.0839909	0.127919	0.0257005	-0.041444	0.092845	0.453131	0.0725892	-0.0123283	0.157507	0.0980734	0.322175	0.0324615	24.3555
LRRC37A2	L37A2	8897-3	0.373747	-0.0348555	-0.0797438	0.0100329	0.128035	-0.0440494	-0.110927	0.0228284	0.196725	-0.0017335	-0.0836816	0.0802146	0.967041	0.346645	0.145338	14.7365
LGMN	LGMN	3622-33	0.374104	-0.040085	-0.0917656	0.0115955	0.128459	-0.0246055	-0.0933264	0.0441155	0.482827	-0.00173973	-0.0960375	0.0925581	0.971252	0.343643	0.00753063	30.5641
CD247	CD3_zeta	15567-2	0.374104	-0.0352879	-0.0807975	0.0102217	0.128575	-0.0251149	-0.0924943	0.0422645	0.465051	-0.0151659	-0.098417	0.0680851	0.722072	0.572535	0.120975	16.2174
BMP4	BMP_4	15667-39	0.374104	-0.0456741	-0.104611	0.0132628	0.128786	-0.0253857	-0.0961559	0.0453846	0.482025	0.0447605	-0.0607234	0.150244	0.408265	0.0482455	1.19935e-05	45.7761
RNASE13	RNS13	6424-2	0.374104	-0.035704	-0.0817872	0.0103791	0.128881	-0.0216814	-0.0858765	0.0425138	0.507996	-0.0319978	-0.116622	0.052626	0.46098	0.91853	0.0622334	20.7663
ATP4B	ATP4B	9994-217	0.374104	-0.0321053	-0.0735456	0.0093351	0.128901	-0.0364341	-0.0983757	0.0255075	0.248971	-0.026421	-0.10204	0.0491976	0.495605	0.860669	0.982424	0
CRYGD	CRGD	12366-16	0.374104	-0.0356252	-0.081621	0.0103705	0.129	-0.00321713	-0.0665925	0.0601582	0.920746	0.000808477	-0.0832841	0.0849011	0.985017	0.313761	0.0736336	19.7157
LCK	LCK	4560-34	0.374104	-0.0332508	-0.0761847	0.00968311	0.129034	-0.0465862	-0.113963	0.0207904	0.175361	-0.0399975	-0.118269	0.0382741	0.31982	0.839992	0.279935	8.16281
SGTB	SGTB	18837-9	0.374104	-0.0326354	-0.0747946	0.00952378	0.129214	0.000903474	-0.0605644	0.0623713	0.977018	-0.0116447	-0.0882219	0.0649325	0.766506	0.521849	0.534737	0
PCDH8	PCDH8	6280-11	0.374104	-0.0323593	-0.074184	0.00946532	0.129417	-0.0306767	-0.0956141	0.0342607	0.3545	-0.032378	-0.1088	0.0440445	0.408995	0.999546	0.758998	0
ARFGAP2	ARFG2	11664-32	0.374104	-0.0363369	-0.0833089	0.0106351	0.129469	-0.0478892	-0.118821	0.0230427	0.18575	-0.030922	-0.116797	0.0549533	0.482563	0.88271	0.104572	17.3142
CNN2	CNN2	18877-15	0.374104	-0.0322647	-0.0739823	0.00945295	0.129558	-0.0215289	-0.0895655	0.0465077	0.53513	-0.0320556	-0.108148	0.0440368	0.411641	0.994879	0.57022	0
CCL28	CCL28	2890-59	0.374104	-0.0428126	-0.0981759	0.0125508	0.12961	-0.0181407	-0.0837914	0.0475099	0.588107	-0.0430188	-0.144872	0.0588349	0.410441	0.99623	0.000271549	39.8999
INHBC	INHBC	15686-49	0.374104	-0.0335118	-0.076848	0.00982447	0.129612	-0.0113129	-0.0588132	0.0361873	0.640645	-0.0163986	-0.0956657	0.0628685	0.686299	0.614058	0.000120388	41.6213
PDE11A	PDE11	5252-33	0.374104	-0.0363856	-0.0834577	0.0106865	0.129771	-0.0547452	-0.122709	0.0132187	0.114391	-0.0358663	-0.122225	0.0504928	0.418254	0.98879	0.0420895	23.0037
STAB1	STAB1	14599-18	0.374104	-0.0344439	-0.0790135	0.0101258	0.129853	-0.00654746	-0.0689494	0.0558545	0.837067	0.0110813	-0.069805	0.0919676	0.789053	0.191203	0.171721	13.2775
PRDX4	PRDX4	7789-182	0.374104	-0.0355403	-0.0815315	0.0104509	0.129877	0.00358023	-0.0603792	0.0675396	0.912638	0.00520423	-0.0784563	0.0888647	0.903291	0.257255	0.103962	17.3569
IL10RA	IL_10_Ra	10344-334	0.374104	-0.0351526	-0.0806447	0.0103395	0.129899	-0.0142284	-0.0796066	0.0511497	0.669705	-0.0146284	-0.0975798	0.0683229	0.730595	0.562974	0.126339	15.8779
GUCA1A	GUC1A	10008-43	0.374104	-0.0372484	-0.0854536	0.0109569	0.129906	-0.00593203	-0.0727249	0.0608608	0.861811	-0.012465	-0.100886	0.0759555	0.783084	0.513622	0.0209105	26.4457
DDAH1	DDAH1	19392-6	0.374104	-0.0374987	-0.0860409	0.0110435	0.130009	-0.00960948	-0.0733943	0.0541754	0.767782	-0.00783472	-0.0963506	0.0806812	0.862747	0.434173	0.000865671	37.1359
RAD23A	RD23A	10058-1	0.374104	-0.0325472	-0.0746829	0.00958847	0.130038	-0.0245661	-0.0935369	0.0444046	0.485112	-0.0183745	-0.0951338	0.0583848	0.640325	0.665573	0.472682	0.229464
MRPL21	RM21	8942-2	0.374104	-0.0390104	-0.0895139	0.0114932	0.130043	-0.00652395	-0.0723717	0.0593238	0.84603	-0.0109942	-0.103855	0.0818666	0.817141	0.482623	0.00845807	30.1381
LDHA	LDHA	15414-316	0.374104	-0.0354194	-0.0812767	0.0104378	0.130065	-0.00686519	-0.0755579	0.0618275	0.844704	-0.0348988	-0.119153	0.0493553	0.41949	0.988488	0.139444	15.0813
AKR1B10	Aldose_reductase_like	16081-38	0.374104	-0.0336699	-0.0772639	0.00992414	0.130082	0.000619971	-0.0622571	0.063497	0.984582	-0.0186353	-0.0987576	0.061487	0.649826	0.661691	0.292933	7.60338
PGR	PgR	15693-9	0.374104	-0.0324873	-0.0745534	0.00957873	0.13011	-0.052879	-0.119418	0.0136603	0.119331	-0.0279335	-0.10452	0.0486528	0.476943	0.889467	0.737368	0
YARS	SYYC	19270-26	0.374104	-0.0355039	-0.081476	0.0104682	0.130111	-0.0632548	-0.13403	0.00752041	0.0798249	-0.00892915	-0.0930854	0.0752271	0.835834	0.461724	0.18799	12.4338
NCAM2	NCAM2	6507-16	0.374104	-0.0422698	-0.0970069	0.0124672	0.13014	-0.0643755	-0.138391	0.0096398	0.088251	-0.0102162	-0.110221	0.0897887	0.841855	0.454693	0.0007473	37.5097
NME2	NDP_kinase_B	4249-64	0.374212	-0.0371332	-0.085246	0.0109796	0.130359	-0.0520421	-0.125488	0.021404	0.164899	-0.0177728	-0.105984	0.0704383	0.694057	0.608566	0.0326554	24.3256
PTK6	PTK6	3832-51	0.374212	-0.0369342	-0.0847969	0.0109285	0.130421	-0.0105897	-0.0734377	0.0522583	0.741212	-0.0424867	-0.130511	0.0455374	0.347218	0.882963	0.0186368	26.9569
ZBTB33	KAISO	12785-49	0.374212	-0.036555	-0.0839286	0.0108187	0.13044	-0.0169096	-0.0830972	0.049278	0.61656	-0.0144747	-0.10065	0.0717002	0.742925	0.548811	0.0253097	25.5663
S100Z	S100Z	18928-10	0.374212	-0.0347758	-0.0798487	0.0102971	0.130482	-0.0475696	-0.114594	0.0194552	0.164211	-0.00878705	-0.0910789	0.0735048	0.834802	0.461169	0.109306	16.9878
PDAP1	HAP28	19240-265	0.374861	-0.0358982	-0.0824625	0.0106661	0.130785	-0.0498586	-0.124328	0.0246107	0.189442	-0.0226259	-0.107961	0.0627098	0.604849	0.716399	0.132912	15.4728
STAP1	STAP1	12510-3	0.375477	-0.0421285	-0.0968244	0.0125674	0.131139	0.00015251	-0.0642065	0.0645115	0.996294	-0.0281706	-0.128601	0.0722598	0.584135	0.74563	0.000115201	41.7101
ACAP2	CENB2	12343-14	0.375477	-0.032587	-0.0748966	0.00972259	0.131153	-0.0287562	-0.098432	0.0409196	0.41857	-0.0323486	-0.110067	0.0453693	0.417234	0.994285	0.35062	5.19203
CD97	CD97	18881-7	0.376013	-0.0384771	-0.0884708	0.0115165	0.131435	-0.020605	-0.0887458	0.0475358	0.553401	0.0104508	-0.0803933	0.101295	0.822231	0.210861	0.0400287	23.2726
BDP1	BDP1	8929-7	0.376013	-0.0322597	-0.0741964	0.00967697	0.131632	-0.0413937	-0.103403	0.0206151	0.190749	-0.000759777	-0.0772655	0.0757459	0.984523	0.337667	0.435773	1.73205
REG1B	REG1B	16770-3	0.376013	-0.0365313	-0.0840277	0.0109651	0.131686	-0.022069	-0.0902723	0.0461342	0.52595	-0.0181286	-0.105166	0.0689089	0.684282	0.621649	0.0991144	17.7018
KIAA1024	K1024	9075-121	0.376013	-0.0364166	-0.0837667	0.0109335	0.13171	-0.015377	-0.0805147	0.0497607	0.643589	-0.0174149	-0.103746	0.0689158	0.693707	0.606686	0.0308682	24.6067
RAC1	RAC1	2870-29	0.376013	-0.0340439	-0.0783172	0.0102293	0.131781	-0.0484814	-0.119517	0.0225542	0.181006	-0.0294904	-0.110735	0.0517538	0.47905	0.89583	0.27692	8.29365
PRR27	CD040	9607-39	0.376013	-0.0317919	-0.0731491	0.00956529	0.131899	-0.00671743	-0.0690277	0.0555929	0.832656	0.00240632	-0.0723014	0.077114	0.949833	0.284831	0.568042	0
PROK1	EG_VEGF	2247-20	0.376013	-0.0326936	-0.0752262	0.00983902	0.131921	-0.0563257	-0.121599	0.00894766	0.090781	-0.0260234	-0.104109	0.0520623	0.515657	0.841884	0.318565	6.51982
FSHB	FSHB	8036-75	0.376013	-0.0337346	-0.0776284	0.0101591	0.131981	-0.0339519	-0.0967504	0.0288466	0.289303	-0.025342	-0.105406	0.0547217	0.536918	0.806105	0.185064	12.5828
CD59	CD59	11514-196	0.376013	0.0388169	-0.0117032	0.0893371	0.132085	0.030109	-0.037196	0.097414	0.380599	0.0150879	-0.0774425	0.107618	0.75018	0.549654	0.00969777	29.6239
CHI3L2	CH3L2	9383-24	0.376013	-0.0333897	-0.0768554	0.0100761	0.132167	-0.0137736	-0.076798	0.0492509	0.668405	-0.0268608	-0.10664	0.0529187	0.511369	0.848421	0.324653	6.26559
SIRPB2	SIRB2	5669-26	0.376013	-0.0327548	-0.0754065	0.00989685	0.132279	-0.0317433	-0.0946652	0.0311786	0.322772	-0.0325702	-0.110853	0.0457124	0.417426	0.995604	0.343234	5.49584
MANF	ARMET	9223-11	0.376013	-0.0372608	-0.0857887	0.0112671	0.132349	-0.0210843	-0.0964676	0.0542989	0.58356	-0.0178273	-0.10636	0.0707052	0.694223	0.607755	0.0416904	23.055
CD36	CD36_ANTIGEN	2973-15	0.376013	-0.0413442	-0.0952042	0.0125159	0.132449	-0.0237195	-0.0902314	0.0427923	0.484574	-0.0404406	-0.139449	0.0585682	0.425951	0.983002	0.00115282	36.3855
ABL2	ABL2	5261-13	0.376013	-0.0314426	-0.0724039	0.00951881	0.132453	0.00171585	-0.0624095	0.0658412	0.958175	0.0314859	-0.043387	0.106359	0.412467	0.0528268	0.583574	0
PSAT1	SERC	18342-2	0.376013	-0.0456429	-0.105109	0.0138234	0.13249	-0.0514952	-0.116906	0.0139155	0.122831	-0.0073478	-0.115939	0.101244	0.894854	0.411004	2.27734e-06	48.2709
GSS	GSHB	15526-33	0.376027	-0.0324484	-0.0747331	0.0098362	0.132571	-0.0363949	-0.101989	0.029199	0.27682	0.00573526	-0.0715268	0.0829973	0.884719	0.250853	0.796433	0
EPB41L1	E41L1	13993-20	0.376062	-0.0336348	-0.0774813	0.0102117	0.132711	0.00801138	-0.0574573	0.0734801	0.810454	-0.0225213	-0.102855	0.0578124	0.584338	0.746528	0.220522	10.8425
ERP27	ERP27	9333-59	0.376062	-0.0331563	-0.0763818	0.0100692	0.132737	-0.0214047	-0.0858087	0.0429992	0.514791	-0.0282288	-0.107531	0.0510737	0.487567	0.884581	0.209554	11.3666
MDM1	MDM1	7898-29	0.376188	-0.0374112	-0.0861991	0.0113767	0.132858	-0.0435939	-0.113856	0.026668	0.223963	-0.0295945	-0.119313	0.0601236	0.519945	0.838889	0.0137184	28.2543
TNFRSF1B	TNF_sR_II	3152-57	0.376303	0.0396978	-0.0120877	0.0914834	0.132975	0.0585724	-0.0140563	0.131201	0.113961	0.0336191	-0.0617801	0.129018	0.491915	0.881868	0.00707775	30.7878
UNC13A	UN13A	14052-26	0.37633	-0.0361749	-0.0833764	0.0110265	0.13307	-0.0382062	-0.0992439	0.0228315	0.219887	-0.0226049	-0.1092	0.0639906	0.610434	0.714478	0.0482336	22.2539
PPCS	PPCS	17843-30	0.37633	-0.0358873	-0.0827303	0.0109556	0.133209	-0.0568367	-0.125899	0.0122255	0.106743	-0.0191988	-0.105016	0.0666185	0.662318	0.649779	0.0973971	17.8265
PAK6	PAK6	3827-22	0.37633	-0.0360189	-0.0830343	0.0109965	0.133215	-0.0545369	-0.1247	0.0156261	0.127644	-0.0125269	-0.0988242	0.0737704	0.776815	0.525873	0.0688368	20.1435
HARS	Histidyl_tRNA_synthetase	17450-51	0.376646	-0.033972	-0.0783372	0.0103932	0.133404	-0.0432028	-0.114156	0.0277508	0.232713	-0.0181197	-0.0994106	0.0631711	0.663473	0.648895	0.281363	8.10096
GSTA4	GSTA4	14645-253	0.376919	-0.0356759	-0.0822935	0.0109417	0.13363	-0.00480942	-0.0705992	0.0609803	0.88607	-0.01956	-0.105227	0.0661073	0.655815	0.660869	0.135969	15.2883
COMMD9	COMD9	17683-2	0.376919	-0.0357109	-0.0823779	0.0109561	0.133662	-0.042606	-0.113448	0.0282356	0.238488	-0.0153266	-0.100643	0.0699896	0.725766	0.576837	0.118929	16.3492
TMEM234	TM234	8107-12	0.376919	-0.0332173	-0.0766334	0.0101988	0.133731	-0.00427254	-0.0691177	0.0605726	0.897248	-0.0272914	-0.107033	0.0524507	0.504443	0.86224	0.259829	9.04442
EIF5	eIF_5	2612-5	0.377068	-0.0340375	-0.0785406	0.0104655	0.13386	-0.0510738	-0.117391	0.0152435	0.131183	-0.0358064	-0.117813	0.0462001	0.394883	0.95988	0.199885	11.8386
YBX2	YBOX2	6372-7	0.377511	-0.033246	-0.0767421	0.0102502	0.134111	-0.0416635	-0.107758	0.0244314	0.216652	-0.018514	-0.0982473	0.0612193	0.650369	0.666205	0.364315	4.63129
ASL	ARLY	11241-8	0.377511	-0.0413479	-0.0954523	0.0127565	0.134171	-0.0182418	-0.0824876	0.0460039	0.577863	-0.0144022	-0.113415	0.0846105	0.776369	0.525463	0.00122459	36.2235
TES	TES	17419-17	0.377851	-0.0319021	-0.0736706	0.00986635	0.134396	-0.0150868	-0.079025	0.0488514	0.643743	0.00235449	-0.0739302	0.0786392	0.951926	0.296304	0.745652	0
DUSP28	DUS28	9940-35	0.377851	-0.0329375	-0.0760688	0.0101937	0.13446	-0.0210735	-0.0945338	0.0523869	0.573944	-0.0167595	-0.0956577	0.0621386	0.67837	0.631923	0.419815	2.37854
KIAA0319L	K319L	13698-28	0.377851	-0.0345785	-0.0798672	0.0107101	0.134533	-0.00524499	-0.0688714	0.0583815	0.871646	-0.00278337	-0.0851025	0.0795358	0.947341	0.367343	0.118998	16.3448
C6orf89	CF089	10885-36	0.377851	-0.0352595	-0.0814523	0.0109334	0.134638	-0.0260559	-0.0923307	0.0402188	0.440967	-0.00538231	-0.0899524	0.0791878	0.901069	0.410689	0.07918	19.2433
SIAE	SIAE	9263-57	0.377851	-0.0402055	-0.0928833	0.0124724	0.134677	0	-0.0694799	0.0694799	1	-0.00458718	-0.0994285	0.0902542	0.924732	0.378625	0.00119149	36.2972
RCVRN	RECO	14334-3	0.378044	-0.0326421	-0.0754262	0.0101421	0.134823	-0.0273683	-0.0900549	0.0353183	0.392164	-0.009454	-0.0876891	0.0687811	0.813432	0.489301	0.360963	4.76826
TAGLN2	Transgelin_2	11636-33	0.378089	-0.0359552	-0.083093	0.0111827	0.134916	-0.0328046	-0.105559	0.0399495	0.376836	-0.0417454	-0.128501	0.0450105	0.348699	0.876262	0.089689	18.4036
LRP1B	LRP1B	11275-94	0.378224	-0.0324787	-0.0750775	0.0101201	0.135087	-0.0301704	-0.0959936	0.0356528	0.368994	-0.0491217	-0.127516	0.0292723	0.223296	0.620858	0.278782	8.21278
NAA10	NAA10	17854-33	0.378224	-0.0341763	-0.0790123	0.0106597	0.13518	-0.0325804	-0.102424	0.0372635	0.360573	-0.0114266	-0.0937704	0.0709171	0.786395	0.519859	0.241031	9.89029
STX2	STX2	7738-299	0.378224	-0.0319818	-0.0739461	0.00998253	0.135248	-0.0132867	-0.0780036	0.0514302	0.687397	-0.0164836	-0.0931129	0.0601458	0.674536	0.63707	0.540067	0
COL6A3	Collagen_alpha_3_VI_	10511-10	0.378224	0.0311225	-0.0097408	0.0719858	0.135501	0.0396936	-0.0214032	0.10079	0.202891	0.068121	-0.0065944	0.142836	0.0780364	0.250056	0.481174	0
FIS1	FIS1	17746-77	0.378224	-0.035738	-0.082664	0.011188	0.135523	-0.0134658	-0.0815333	0.0546017	0.698209	0.00750648	-0.0779465	0.0929595	0.863774	0.239632	0.0738048	19.7008
FAM171B	F171B	8061-102	0.378224	-0.0356787	-0.0825283	0.0111708	0.135534	-0.0350086	-0.0967476	0.0267304	0.266404	-0.0222751	-0.108195	0.0636444	0.612872	0.715663	0.0425858	22.9403
PSME3	PSME3	5204-13	0.378224	-0.031291	-0.0723878	0.0098058	0.135618	-0.0157026	-0.0808517	0.0494465	0.636641	-0.0354393	-0.111223	0.0403444	0.362355	0.898458	0.449724	1.16572
FLT4	VEGF_sR3	16035-8	0.378224	-0.033669	-0.0779	0.010562	0.135715	0.0314151	-0.0380218	0.100852	0.375219	0.0226705	-0.056549	0.10189	0.576567	0.0988765	0.23059	10.3708
PGLYRP1	PGRP_S	3329-14	0.378224	-0.034913	-0.0807946	0.0109687	0.135855	-0.00940822	-0.0767311	0.0579147	0.784161	0.00304181	-0.0810539	0.0871375	0.943674	0.294772	0.204747	11.6001
HSPC159	LEGL	18236-3	0.378224	-0.0371284	-0.0859249	0.0116682	0.135883	-0.040936	-0.111382	0.0295102	0.254733	-0.00940572	-0.0987906	0.0799792	0.837169	0.469817	0.0394593	23.3486
RDX	Radixin	18373-13	0.378224	-0.0340217	-0.0787379	0.0106944	0.135905	-0.0531257	-0.120201	0.0139494	0.120577	-0.00847495	-0.090288	0.0733381	0.839668	0.466597	0.221506	10.796
EIF4E	IF4E	19263-147	0.378224	-0.0324401	-0.0750826	0.0102023	0.135951	-0.025539	-0.0995766	0.0484986	0.498988	0.00233532	-0.0753699	0.0800405	0.953187	0.297616	0.464845	0.54979
PDRG1	PDRG1	12593-33	0.378224	-0.0380947	-0.088172	0.0119826	0.135966	-0.0184718	-0.086174	0.0492304	0.59282	0.00340043	-0.0877488	0.0945496	0.941909	0.289246	0.0092188	29.8159
SRC	p60_Src	15433-4	0.378355	-0.0341996	-0.0791774	0.0107782	0.136148	-0.0662977	-0.138172	0.00557693	0.0706243	-0.025203	-0.107796	0.0573896	0.551612	0.799255	0.228009	10.4909
FGFBP1	FGFP1	15494-11	0.378355	0.0329986	-0.0104019	0.0763992	0.136168	0.0328606	-0.036097	0.101818	0.35031	0.0602138	-0.0190448	0.139472	0.140734	0.423337	0.441474	1.50077
EGLN1	EGLN1	9901-28	0.378435	-0.0319977	-0.0741007	0.0101054	0.136345	-0.0455173	-0.107674	0.0166399	0.151211	-0.0152823	-0.0920041	0.0614395	0.697356	0.611009	0.798085	0
NAALAD2	NALD2	7986-98	0.378435	-0.0358394	-0.0829982	0.0113194	0.136351	-0.0178882	-0.0811407	0.0453643	0.579381	-0.0189687	-0.105741	0.0678037	0.669565	0.650456	0.0515603	21.8758
MAGOHB	MGN2	16875-13	0.378464	-0.0316504	-0.0733064	0.0100056	0.136438	-0.0433874	-0.108462	0.021687	0.191288	-0.0691814	-0.145251	0.00688878	0.0787738	0.251535	0.965243	0
CD38	CD38	11513-92	0.378614	-0.0317487	-0.0735495	0.0100522	0.136584	0.00333575	-0.0626707	0.0693422	0.921099	0.00232037	-0.0741356	0.0787764	0.952728	0.300314	0.555006	0
TKT	Transketolase	4306-4	0.378614	-0.0337267	-0.0781391	0.0106856	0.136647	-0.0465837	-0.115931	0.022764	0.187977	-0.00801715	-0.0898674	0.0738331	0.848286	0.465355	0.208671	11.4093
MAPT	tau	5854-60	0.37865	-0.0387328	-0.0897489	0.0122834	0.136737	-0.0130368	-0.0785797	0.0525062	0.696651	-0.00206587	-0.0953531	0.0912213	0.965496	0.360272	0.0017718	35.2009
EIF4G2	IF4G2	4230-1	0.378774	-0.0339923	-0.0787786	0.010794	0.136859	-0.0568433	-0.127591	0.0139041	0.11531	-0.0295172	-0.112337	0.0533029	0.487033	0.899877	0.233799	10.2222
ID1	ID_1	15402-2	0.380178	-0.0368222	-0.0854165	0.0117721	0.137502	-0.020608	-0.0854611	0.0442452	0.533413	-0.00387692	-0.0927076	0.0849538	0.932063	0.387676	0.0157012	27.6935
FCRL4	FCRL4	8991-115	0.380178	-0.031546	-0.0731846	0.0100925	0.13757	-0.0267619	-0.0955249	0.0420011	0.445583	-0.000263014	-0.0763778	0.0758518	0.994614	0.339033	0.490054	0
GSTA3	GSTA3	4993-16	0.380178	-0.0309747	-0.0718674	0.00991801	0.13765	-0.0363831	-0.0980474	0.0252811	0.247511	-0.0159184	-0.0904011	0.0585643	0.676515	0.636875	0.900239	0
SYNE2	Nesprin_2	9789-52	0.380178	-0.0335915	-0.0779469	0.0107639	0.137721	-0.0484587	-0.114908	0.0179902	0.15291	-0.0517413	-0.133255	0.0297724	0.21739	0.603763	0.198436	11.9103
ABHD12	ABD12	7825-7	0.380178	-0.0347915	-0.0807414	0.0111584	0.137807	-0.0256685	-0.0916446	0.0403077	0.44574	-0.0223584	-0.106893	0.0621762	0.605735	0.731604	0.10559	17.2432
HDHD3	HDHD3	19482-11	0.380178	-0.0321994	-0.0747374	0.0103387	0.137915	-0.0386486	-0.106447	0.0291498	0.263874	-0.031322	-0.109608	0.0469642	0.435441	0.979137	0.406742	2.90784
TGFB3	TGF_b3	3520-58	0.380178	-0.0332028	-0.0770715	0.0106659	0.137959	-0.00887363	-0.0715175	0.0537703	0.781294	-0.00189007	-0.0821413	0.0783611	0.963306	0.363839	0.241222	9.88156
THBS1	Thrombospondin_1	3474-19	0.380178	-0.0485364	-0.112676	0.0156035	0.138032	-0.00956736	-0.0789321	0.0597974	0.786903	0.0175534	-0.0985573	0.133664	0.767829	0.185869	5.25806e-09	55.1912
RNF148	RN148	9955-40	0.380178	-0.0315749	-0.0733038	0.010154	0.138063	0.00139822	-0.0617738	0.0645702	0.965398	0.0144152	-0.0622672	0.0910977	0.713593	0.165363	0.615579	0
RBM46	RBM46	13958-5	0.38084	-0.0362319	-0.084154	0.0116902	0.138381	-0.0220803	-0.0864179	0.0422574	0.501172	-0.0149757	-0.102933	0.072982	0.739547	0.573143	0.0173217	27.2749
DDX6	DDX6	12869-68	0.381009	-0.0370094	-0.085988	0.0119692	0.138608	-0.0339145	-0.109304	0.0414751	0.377938	-0.0164879	-0.106073	0.0730974	0.719333	0.592669	0.031786	24.4609
HABP4	HABP4	10815-2	0.381009	-0.0315188	-0.0732352	0.0101975	0.138645	-0.0141306	-0.0784966	0.0502354	0.666991	-0.0101979	-0.0865294	0.0661336	0.794163	0.515319	0.678742	0
MFRP	MFRP	3685-53	0.381009	-0.0325685	-0.0756807	0.0105436	0.138705	-0.0223662	-0.087921	0.0431885	0.503682	0.000579594	-0.0782031	0.0793623	0.988534	0.327658	0.335759	5.80452
PPP1R14A	PP14A	19117-3	0.381009	-0.0318631	-0.0740473	0.0103211	0.13876	-0.0441576	-0.109514	0.0211983	0.185421	-0.0135511	-0.090573	0.0634707	0.731197	0.579248	0.955611	0
SUGT1	SUGT1	17818-22	0.381009	-0.0329812	-0.0766536	0.0106911	0.138831	-0.0332969	-0.106995	0.0404011	0.375878	-0.0150907	-0.0953648	0.0651833	0.713587	0.603455	0.328835	6.09161
TPSB2	TPSB2	3403-1	0.381524	-0.0267238	-0.0621342	0.00868655	0.139097	0.000302048	-0.0533303	0.0539344	0.991193	-0.00138146	-0.0664607	0.0636978	0.966926	0.36595	0.985025	0
IL20RA	IL_20_Ra	5085-18	0.381753	-0.0353467	-0.0822019	0.0115085	0.139258	-0.0240099	-0.0858705	0.0378507	0.446825	0.00186238	-0.0834938	0.0872186	0.966005	0.310089	0.0593566	21.0516
OLFM3	NOE3	10643-16	0.382058	-0.0326554	-0.0759692	0.0106584	0.139497	-0.0309489	-0.0939737	0.0320759	0.335819	-0.0291776	-0.108696	0.050341	0.474304	0.918634	0.270588	8.56997
SNTB1	SNTB1	9078-207	0.382058	-0.0353201	-0.0821733	0.0115332	0.13954	-0.0730605	-0.147391	0.00127007	0.0540451	-0.0281691	-0.114238	0.0578995	0.5232	0.846191	0.100554	17.5983
MB	Myoglobin	3042-7	0.382058	0.0343917	-0.0112373	0.0800208	0.139603	0.0340563	-0.0338595	0.101972	0.325695	-0.0208332	-0.102895	0.0612288	0.620256	0.118367	0.210016	11.3443
GDF9	GDF_9	3067-67	0.38239	-0.0316749	-0.0737253	0.0103755	0.139846	-0.0010366	-0.0637601	0.0616869	0.97416	0.0168862	-0.0590009	0.0927732	0.664015	0.137454	0.440912	1.52359
CTSF	CATF	9212-22	0.38239	-0.0681214	-0.158564	0.0223216	0.13988	-0.0173376	-0.0840574	0.0493822	0.610534	-0.0606874	-0.226033	0.104658	0.474178	0.916213	5.01518e-36	78.1782
PTK2	FAK1	4986-59	0.382739	-0.0330616	-0.0769795	0.0108562	0.140086	-0.0144747	-0.0785964	0.049647	0.658172	-0.0339407	-0.114567	0.0466854	0.411981	0.979681	0.170906	13.3208
EFNB3	Ephrin_B3	7785-1	0.382791	0.0308442	-0.010144	0.0718323	0.140239	0.041888	-0.0214602	0.105236	0.194977	0.0646295	-0.0100974	0.139356	0.0942559	0.29269	0.538037	0
INPP5B	I5P2	12641-3	0.382791	-0.0350515	-0.0816397	0.0115366	0.140315	-0.0622073	-0.132862	0.00844726	0.0844129	-0.010193	-0.0954206	0.0750346	0.815317	0.496278	0.132179	15.5175
ANXA10	ANX10	13605-16	0.382791	-0.0320896	-0.0747435	0.0105642	0.140338	-0.0204104	-0.0823167	0.0414959	0.518152	-0.0202064	-0.0982244	0.0578115	0.613226	0.721789	0.336525	5.7728
PIM1	PIM1	5359-65	0.382951	-0.058476	-0.136238	0.019286	0.140517	-0.00734797	-0.0705077	0.0558118	0.81963	-0.0110833	-0.153589	0.131422	0.879258	0.438636	5.99535e-23	71.6467
SLC30A5	ZNT5	9594-30	0.382951	-0.034343	-0.0800205	0.0113346	0.140586	-0.0344847	-0.110684	0.0417146	0.375079	-0.050132	-0.13389	0.0336257	0.244514	0.659921	0.176485	13.0266
MBD4	MBD4	3891-56	0.382951	-0.034536	-0.0804756	0.0114035	0.140631	-0.0389304	-0.110952	0.0330909	0.2894	0.0211577	-0.0618538	0.104169	0.618874	0.120192	0.14571	14.715
CEACAM20	CEA20	10453-7	0.383179	-0.0315386	-0.0735081	0.0104309	0.140793	-0.0291859	-0.0909335	0.0325616	0.354234	-0.0539262	-0.130881	0.0230283	0.173759	0.497805	0.363553	4.66239
CCL2	MCP_1	2578-67	0.38378	-0.0381999	-0.089072	0.0126723	0.141092	-0.0327332	-0.102098	0.0366319	0.355017	0.0169546	-0.0751322	0.109041	0.719233	0.164394	0.00519892	31.863
WNT5A	WNT5A	13268-45	0.383787	-0.0652931	-0.152283	0.0216965	0.141259	-0.0417998	-0.111938	0.0283389	0.242783	-0.0317016	-0.191225	0.127821	0.698026	0.623169	6.0916e-27	74.0853
TK2	KITM	19114-8	0.383787	-0.0488338	-0.113904	0.0162365	0.141316	-0.0354079	-0.0993014	0.0284857	0.277411	-0.0758258	-0.194874	0.0432225	0.215833	0.596481	1.3079e-11	60.0028
FH	FUMH	13384-110	0.383787	-0.0368475	-0.0859778	0.0122828	0.141572	-0.0467603	-0.110674	0.0171533	0.151588	-0.101599	-0.190024	-0.0131737	0.0272916	0.0902486	0.0163237	27.5289
PRPS2	PRPS2	18329-4	0.383787	-0.0313388	-0.073126	0.0104484	0.14159	-0.0128279	-0.0809402	0.0552843	0.712031	-0.00517604	-0.0807844	0.0704323	0.893627	0.418377	0.783912	0
INA	AINX	11436-6	0.383787	-0.030563	-0.071321	0.010195	0.14164	-0.0481658	-0.110813	0.0144814	0.131836	-0.0276728	-0.102067	0.0467214	0.468267	0.927723	0.653338	0
NAB1	NAB1	13933-276	0.383787	-0.0309337	-0.0721873	0.0103198	0.141652	-0.026675	-0.0839223	0.0305724	0.361103	-0.0224829	-0.0978899	0.052924	0.560747	0.793741	0.677829	0
KDR	VEGF_sR2	3651-50	0.383787	-0.0374702	-0.0874491	0.0125087	0.141718	-0.0477526	-0.118567	0.0230622	0.18628	-0.00558957	-0.0969513	0.0857721	0.904878	0.416101	0.0253298	25.5626
CBLN4	CBLN4	5688-65	0.383787	-0.0357656	-0.0834712	0.01194	0.14172	-0.0147783	-0.0851937	0.055637	0.68082	0.0684078	-0.014085	0.150901	0.108347	0.00407664	0.0966264	17.8829
CCDC101	SGF29	12788-6	0.384099	-0.0353577	-0.0825421	0.0118267	0.141914	-0.0451147	-0.104644	0.0144147	0.137446	-0.033008	-0.119701	0.0536846	0.457879	0.949537	0.033085	24.2597
CAB39	CAB39	17757-86	0.384194	-0.0349719	-0.0816547	0.0117109	0.142027	-0.0232268	-0.0897202	0.0432665	0.493574	-0.0237956	-0.10946	0.0618684	0.587779	0.760643	0.0807504	19.1134
KIRREL3	KIRR3	4557-61	0.384227	-0.0357477	-0.0835057	0.0120104	0.142358	-0.00119623	-0.0671023	0.0647098	0.971622	0.0100794	-0.0770364	0.0971952	0.821227	0.222224	0.0174797	27.2357
YWHAZ	14_3_3_protein_zeta_delta	5858-6	0.384227	-0.035909	-0.0838866	0.0120686	0.142391	-0.0334514	-0.106235	0.0393324	0.367695	-0.0199738	-0.108095	0.068147	0.658156	0.673135	0.0334793	24.1998
RAB26	RAB26	6997-32	0.384227	-0.0411775	-0.0961949	0.0138399	0.142397	-0.0169027	-0.0912172	0.0574117	0.655748	0.000846237	-0.0997819	0.101474	0.986894	0.331419	0.000497837	38.5056
ULBP2	ULBP_2	3082-9	0.384227	-0.0387285	-0.0904951	0.0130381	0.142561	-0.0283967	-0.0974608	0.0406675	0.42032	0.010311	-0.0838323	0.104454	0.83062	0.226107	0.000899976	37.0358
MMRN2	EMILIN_3	9723-105	0.384227	-0.0358078	-0.0836714	0.0120558	0.142569	-0.00234166	-0.0700868	0.0654035	0.945987	0.0054179	-0.0816642	0.0925	0.903276	0.270617	0.0432895	22.8514
TCF4	ITF2	19144-9	0.384227	-0.0368947	-0.0862164	0.012427	0.142612	-0.0579673	-0.128636	0.0127015	0.107902	-0.015815	-0.106298	0.0746677	0.732891	0.586893	0.0229754	26.017
SPEF1	SPEF1	12876-39	0.384227	-0.0326519	-0.0763126	0.0110087	0.14271	-0.0250045	-0.086326	0.036317	0.424177	-0.0428918	-0.123266	0.037482	0.298992	0.766401	0.159346	13.9462
BAI3	BAI3	15365-41	0.384227	-0.0347691	-0.0812626	0.0117244	0.142726	-0.0101173	-0.0730091	0.0527744	0.752536	-0.0254974	-0.110358	0.059363	0.557724	0.798141	0.0520067	21.8263
IFNAR1	IFN_a_b_R1	9183-7	0.384227	-0.0357368	-0.0835382	0.0120646	0.142842	-0.022989	-0.0888137	0.0428357	0.493654	0.00236954	-0.0849202	0.0896593	0.957712	0.3099	0.110263	16.9228
SNAP25	SNP25	13105-7	0.384227	-0.0493949	-0.115472	0.0166821	0.142882	-0.0325677	-0.0995491	0.0344137	0.340603	-0.029199	-0.150181	0.091783	0.637579	0.696526	4.58601e-11	59.1102
BST1	BST1	4535-50	0.384227	-0.0308738	-0.072189	0.0104415	0.143023	-0.016735	-0.0752866	0.0418166	0.57535	0.0242275	-0.0502773	0.0987322	0.525869	0.0874545	0.00621582	31.2478
ACYP2	ACYP2	12812-25	0.384227	-0.0332898	-0.0778391	0.0112596	0.143031	-0.0263971	-0.0909552	0.038161	0.422895	0.000813538	-0.0802938	0.0819209	0.984368	0.327216	0.208433	11.4208
C3	C3d	5803-24	0.384227	-0.0314471	-0.0735458	0.0106517	0.143178	-0.0280361	-0.0900036	0.0339314	0.375213	-0.0774664	-0.15427	-0.000662568	0.0517822	0.164474	0.822626	0
EIF4A2	IF4A2	18824-7	0.384227	-0.0306149	-0.0716049	0.0103751	0.143229	-0.0487328	-0.109619	0.0121533	0.116708	-0.049018	-0.124028	0.0259918	0.204259	0.567591	0.632004	0
KIAA1549L	K154L	11145-72	0.384227	-0.0348232	-0.0814497	0.0118033	0.143247	-0.0202159	-0.0896091	0.0491772	0.568009	0.00230612	-0.0827932	0.0874055	0.957785	0.31006	0.101794	17.5099
STAMBPL1	STALP	12401-3	0.384227	-0.0359284	-0.0840401	0.0121834	0.143292	-0.0387584	-0.105895	0.0283781	0.257844	-0.0104324	-0.0985861	0.0777212	0.817218	0.500172	0.0371125	23.6707
TMEM106A	T106A	10499-1	0.384449	-0.0374371	-0.0875959	0.0127218	0.143506	0.0279005	-0.0411704	0.0969714	0.428531	-0.0131164	-0.1051	0.0788674	0.780655	0.537617	0.00762925	30.5168
TESC	TESC	12831-21	0.384449	-0.0319205	-0.0746909	0.0108499	0.143532	-0.0580394	-0.123056	0.00697768	0.0801841	-0.0055365	-0.0836817	0.0726087	0.889937	0.431167	0.404763	2.98794
HSPA1L	HS71L	12041-33	0.384795	-0.0341881	-0.0800586	0.0116824	0.144071	-0.0348631	-0.0988559	0.0291298	0.285619	-0.0217768	-0.106127	0.0625738	0.614358	0.731444	0.113915	16.678
PIK3CG	PK3CG	3391-10	0.384795	-0.0348418	-0.0816059	0.0119223	0.144213	-0.016047	-0.0856703	0.0535764	0.651458	-0.0154727	-0.101013	0.0700676	0.723956	0.596934	0.117719	16.4278
TMEM38B	TM38B	9509-4	0.384795	-0.0309331	-0.0724519	0.0105858	0.144223	-0.0236275	-0.0892754	0.0420204	0.480552	-0.0558856	-0.131368	0.0195966	0.150972	0.440326	0.509428	0
ENO3	ENOB	16616-137	0.384795	-0.0392353	-0.0919066	0.0134361	0.144292	-0.0340664	-0.10303	0.0348969	0.332954	-0.0220726	-0.118764	0.0746192	0.655881	0.678744	0.00150568	35.6583
BCL2L1	BCL2_like_1_protein	4423-77	0.384795	-0.0329328	-0.0771745	0.0113089	0.144575	-0.0324342	-0.0963641	0.0314957	0.320044	-0.0228035	-0.104168	0.0585612	0.584449	0.771491	0.230804	10.3609
CRH	CRH	19637-9	0.384795	-0.0362002	-0.0848399	0.0124395	0.144646	0.0120207	-0.0492897	0.0733311	0.700773	0.0194229	-0.0687178	0.107564	0.667068	0.143617	0.00931304	29.7775
ADAM11	ADA11	6586-19	0.384795	-0.0331381	-0.0776662	0.0113899	0.14467	-0.020728	-0.0855674	0.0441113	0.530943	0.0134922	-0.0673199	0.0943043	0.744418	0.180487	0.25589	9.21979
SEMA4C	SEM4C	7923-41	0.384795	-0.0332252	-0.0779016	0.0114512	0.144951	-0.0298023	-0.0982873	0.0386827	0.39371	0.00965061	-0.0715014	0.0908026	0.816343	0.219437	0.227425	10.5182
GCA	GRAN	12594-5	0.384795	-0.034375	-0.0806002	0.0118502	0.144975	-0.0557103	-0.122638	0.0112172	0.102791	-0.0624404	-0.146984	0.0221033	0.151967	0.439077	0.117042	16.472
TRAPPC5	TPPC5	8671-378	0.384795	-0.0327812	-0.0768712	0.0113089	0.14505	-0.0113169	-0.0745191	0.0518852	0.725626	-0.0348499	-0.116145	0.0464454	0.403501	0.952688	0.211936	11.2518
HIPK3	HIPK3	19329-31	0.384795	-0.0312069	-0.0731872	0.0107733	0.145121	-0.0123102	-0.0771982	0.0525779	0.710018	0.00556689	-0.071134	0.0822678	0.887267	0.265152	0.534226	0
MATK	MATK	3823-9	0.384795	-0.0327935	-0.0769198	0.0113327	0.145228	-0.034914	-0.0980924	0.0282644	0.278752	-0.0310917	-0.112071	0.0498875	0.454125	0.96084	0.184186	12.6278
CD74	HG2A	6974-6	0.384795	-0.0303995	-0.071307	0.010508	0.145254	-0.0444499	-0.104221	0.0153213	0.144962	-0.0286275	-0.103453	0.0461982	0.455716	0.95591	0.502209	0
SPIN1	SPIN1	18210-12	0.384795	-0.0329208	-0.0772271	0.0113856	0.145309	-0.0173125	-0.0811345	0.0465096	0.59496	-0.0181486	-0.0993605	0.0630632	0.662663	0.67106	0.234353	10.1967
TMPRSS6	TMPS6	11239-49	0.384795	-0.0383566	-0.0899788	0.0132656	0.145309	-0.0374406	-0.100994	0.0261131	0.248234	-0.0458845	-0.142037	0.0502685	0.352676	0.855795	0.00135532	35.9481
NEURL1	NEUL1	13604-27	0.384795	-0.0353182	-0.0828581	0.0122217	0.145368	-0.0319756	-0.0953204	0.0313692	0.322486	0.0154549	-0.0706861	0.101596	0.726105	0.171224	0.0468295	22.419
MAPK13	MK13	5006-71	0.384795	-0.0328285	-0.0770185	0.0113616	0.145381	-0.078728	-0.143036	-0.0144196	0.0164203	-0.025648	-0.107398	0.0561023	0.5405	0.838003	0.199568	11.8543
PABPC4	PABP4	12603-87	0.384795	-0.0391465	-0.0918482	0.0135552	0.145435	-0.0523389	-0.124884	0.0202061	0.157347	-0.0415171	-0.138231	0.055197	0.402853	0.954334	0.00162865	35.439
GLIPR1	GLIP1	9265-10	0.384795	-0.0325219	-0.0763168	0.011273	0.145541	-0.0122909	-0.0786497	0.054068	0.71659	0.0106604	-0.0689291	0.09025	0.793648	0.207604	0.232007	10.3051
MAPK12	MK12	5005-4	0.384795	-0.0372374	-0.0873835	0.0129087	0.145551	-0.0417697	-0.114835	0.031296	0.262518	-0.0252857	-0.117143	0.0665711	0.591145	0.761095	0.0146409	27.986
RNF13	RNF13	8087-250	0.384795	-0.0353236	-0.0828982	0.012251	0.1456	-0.0134529	-0.0741816	0.0472758	0.664157	-0.00729692	-0.0945326	0.0799388	0.870223	0.454339	0.0276346	25.1475
FGR	FGR	3810-50	0.384795	-0.0316526	-0.0742874	0.0109822	0.145642	-0.026375	-0.0925399	0.0397898	0.43463	-0.0244231	-0.102091	0.0532447	0.539574	0.827825	0.583328	0
AARS	SYAC	12340-17	0.384795	-0.0372241	-0.0873724	0.0129241	0.145712	-0.0291168	-0.09673	0.0384965	0.398651	-0.0168862	-0.108665	0.0748929	0.719419	0.604848	0.014907	27.9111
CRABP1	RABP1	11967-23	0.384795	-0.0338841	-0.079534	0.0117657	0.145723	-0.0103035	-0.078114	0.0575069	0.765849	-0.0129266	-0.0970459	0.0711927	0.764116	0.562041	0.184922	12.5901
GPD1L	GPD1L	12420-10	0.384795	-0.0323545	-0.0759459	0.0112368	0.145743	-0.0119026	-0.0713951	0.0475899	0.694964	-0.0117353	-0.0915638	0.0680933	0.774056	0.546768	0.266971	8.72877
IMPDH2	IMDH2	5250-53	0.384795	-0.0397325	-0.0932649	0.0137999	0.145749	0.00955646	-0.0627508	0.0818638	0.795606	-0.0306978	-0.128966	0.0675709	0.542239	0.829997	0.000617053	37.9858
HHLA2	HHLA2	14132-21	0.384795	-0.0353821	-0.0830596	0.0122954	0.145804	0.00913557	-0.0585677	0.0768389	0.791419	-0.0098006	-0.0970786	0.0774774	0.826409	0.494301	0.0348797	23.9911
CUZD1	CUZD1	7943-16	0.384795	-0.0311847	-0.0732117	0.0108423	0.145857	-0.0255745	-0.0877888	0.0366398	0.420425	-0.0217451	-0.098462	0.0549718	0.580198	0.773949	0.510253	0
CLCA1	CaCC	10496-11	0.385256	-0.0372338	-0.0874488	0.0129812	0.146143	-0.0381956	-0.103667	0.0272759	0.25286	-0.00640789	-0.098609	0.0857932	0.892021	0.436602	0.00242841	34.2825
CDKN2C	CDN2C	12521-3	0.385256	-0.0320121	-0.0751977	0.0111735	0.146263	0.00426866	-0.0611291	0.0696664	0.898203	-0.0220716	-0.101264	0.057121	0.586532	0.769376	0.339587	5.64628
CCL3L1	LD78_beta	2783-18	0.385256	-0.0327695	-0.0769773	0.0114383	0.146267	-0.0367317	-0.104268	0.030805	0.286433	-0.0244372	-0.105498	0.056624	0.556413	0.810219	0.328849	6.09101
JAG1	JAG1	7754-11	0.385675	-0.0317776	-0.0746724	0.0111173	0.146504	-0.0191443	-0.0825164	0.0442277	0.553788	-0.0159965	-0.0944788	0.0624858	0.690686	0.638549	0.294908	7.51902
MLEC	K0152	6285-71	0.385728	-0.0335712	-0.0789058	0.0117634	0.14667	-0.0272687	-0.0991905	0.044653	0.457415	-0.0141891	-0.0972423	0.0688642	0.738689	0.586029	0.205954	11.5412
SIT1	SIT1	11194-6	0.385728	-0.0357843	-0.0841088	0.0125402	0.146682	-0.0540695	-0.116988	0.0088493	0.0921233	-0.0584171	-0.147068	0.0302335	0.200538	0.551696	0.0137288	28.2512
GZMH	Granzyme_H	3373-5	0.386689	-0.0308717	-0.0726088	0.0108654	0.147134	-0.0110138	-0.0753433	0.0533157	0.737201	-0.0036841	-0.0799185	0.0725503	0.924795	0.40584	0.469625	0.354514
SELE	sE_Selectin	3470-1	0.386689	-0.0426585	-0.100341	0.0150238	0.147205	-0.0253433	-0.0902624	0.0395757	0.44419	-0.0847639	-0.190252	0.020724	0.119543	0.352971	8.41643e-06	46.3379
ARHGEF25	ARHGP	13519-112	0.386985	-0.0337417	-0.0793886	0.0119051	0.147397	-0.0379588	-0.106768	0.0308505	0.2796	-0.00672167	-0.0902163	0.076773	0.875056	0.450609	0.103538	17.3867
USH1C	USH1C	17725-37	0.387126	-0.0308731	-0.072667	0.0109208	0.147667	-0.0202767	-0.0840729	0.0435195	0.53332	-0.0228441	-0.0996517	0.0539635	0.561711	0.807247	0.453034	1.0311
OSTF1	OSTF1	19118-47	0.387126	-0.0342052	-0.0805106	0.0121002	0.147673	-0.0415417	-0.108462	0.0253783	0.223726	-0.0551433	-0.140201	0.0299139	0.20783	0.566181	0.0843703	18.8202
RSPO1	RSPO1	6240-70	0.387126	-0.0351152	-0.0826599	0.0124295	0.147736	0.002929	-0.0615756	0.0674336	0.929084	-0.00569526	-0.0924788	0.0810883	0.898004	0.429112	0.026053	25.4294
SORT1	SORT	11300-32	0.387126	-0.0331632	-0.0780778	0.0117514	0.147852	-0.000338319	-0.068506	0.0678293	0.992239	-0.0385015	-0.120879	0.0438765	0.362621	0.879651	0.10797	17.079
UFD1L	UFD1	17411-55	0.387126	-0.0358953	-0.0845216	0.012731	0.147947	-0.0483561	-0.119615	0.0229031	0.183512	-0.0164857	-0.105629	0.0726576	0.718037	0.611391	0.0330049	24.272
IGDCC3	IGDC3	7118-24	0.387126	-0.0307432	-0.0723919	0.0109056	0.147966	-0.0311549	-0.0945913	0.0322815	0.335759	-0.0134417	-0.0897533	0.0628698	0.730898	0.596733	0.473436	0.198582
ANXA5	Annexin_V	14158-17	0.387126	0.0303564	-0.0107735	0.0714862	0.148016	0.0372883	-0.0229784	0.097555	0.225255	0.00782271	-0.0673738	0.0830192	0.838995	0.484736	0.48416	0
NLRP4	NALP4	12794-6	0.387126	-0.034446	-0.0811244	0.0122324	0.148081	-0.00132046	-0.0647531	0.0621122	0.967455	0.00494257	-0.0801891	0.0900742	0.909711	0.28196	0.0862238	18.6732
FASLG	Fas_ligand__soluble	3052-8	0.387253	-0.0309852	-0.0729871	0.0110166	0.148209	-0.002407	-0.0667339	0.0619199	0.941537	-0.00805203	-0.0864348	0.0703308	0.840984	0.498514	0.39396	3.42567
IL17RB	IL_17B_R	6262-14	0.387477	-0.0325809	-0.0767636	0.0116019	0.148373	-0.0750218	-0.146071	-0.0039726	0.0384943	-0.0466892	-0.127619	0.0342402	0.261821	0.683874	0.297832	7.39444
SSB	LA	13625-19	0.387477	-0.0330111	-0.0778005	0.0117783	0.148584	-0.0301637	-0.092115	0.0317876	0.339934	-0.0638279	-0.145427	0.0177714	0.129514	0.378449	0.158025	14.0192
CCL26	Eotaxin_3	9168-31	0.387477	-0.0304963	-0.0718738	0.0108811	0.148585	-0.00190021	-0.0660623	0.0622618	0.953712	-0.0237283	-0.100034	0.0525768	0.544071	0.836219	0.418303	2.43973
CLEC4C	CLC4C	9094-5	0.387477	-0.0315428	-0.0743427	0.0112572	0.148611	-0.00313018	-0.0671563	0.060896	0.923663	-0.0112009	-0.0897055	0.0673036	0.78053	0.545773	0.312517	6.77344
MAMDC2	MAMC2	6119-14	0.388268	-0.0326181	-0.0769332	0.011697	0.149124	-0.022	-0.0865631	0.0425631	0.504222	-0.000642238	-0.0811369	0.0798524	0.987565	0.353858	0.213359	11.1835
UFC1	UFC1	3405-6	0.388268	-0.0330962	-0.0780762	0.0118839	0.149264	-0.054344	-0.126607	0.0179192	0.140495	-0.00903078	-0.0914871	0.0734256	0.830624	0.496389	0.278967	8.20478
ADAM10	ADAM_10	8654-13	0.388268	-0.0319342	-0.0753354	0.0114669	0.149267	-0.0300897	-0.0960658	0.0358863	0.371385	-0.0180348	-0.097671	0.0616015	0.658438	0.68374	0.307145	6.99971
OCRL	OCRL	10011-65	0.388268	-0.0313006	-0.073851	0.0112497	0.149365	-0.0134298	-0.0760602	0.0492007	0.674286	0.00343179	-0.0739523	0.0808159	0.93097	0.295826	0.424834	2.17528
KLRC3	NKG2E	11571-75	0.388268	-0.0321769	-0.0759256	0.0115718	0.149432	-0.057745	-0.124001	0.00851128	0.0876017	-0.0231329	-0.10337	0.0571048	0.573738	0.792329	0.30309	7.1712
CDY1	CDY1	7097-8	0.388268	-0.0305493	-0.0720879	0.0109893	0.14946	-0.0242243	-0.0876006	0.039152	0.453763	-0.0432028	-0.119284	0.0328782	0.269324	0.697634	0.379604	4.00844
CENPV	CENPV	8817-29	0.388268	-0.0319353	-0.0753593	0.0114887	0.149468	-0.0216369	-0.0840775	0.0408037	0.497033	-0.0548307	-0.134494	0.0248322	0.181447	0.503079	0.357597	4.90596
DARS	SYDC	12675-14	0.388505	-0.0326255	-0.0770193	0.0117683	0.149754	-0.0395914	-0.113857	0.0346737	0.296081	-0.0116675	-0.0930276	0.0696925	0.77944	0.54798	0.29539	7.49848
AHSP	AHSP	9025-5	0.388505	-0.035776	-0.0844752	0.0129232	0.149909	-0.000119251	-0.0634947	0.0632562	0.997057	-0.0194384	-0.108741	0.0698644	0.670893	0.669336	0.0241009	25.7956
SPINK1	TATI	8243-55	0.388505	-0.0359972	-0.0850006	0.0130061	0.149934	-0.0662336	-0.132104	-0.000363102	0.0487504	-0.0425362	-0.132597	0.0475243	0.357609	0.865411	0.00812219	30.2878
TEX29	TEX29	10557-6	0.388505	-0.0339581	-0.0802011	0.0122849	0.150071	-0.0587334	-0.12036	0.00289346	0.0617703	-0.0461889	-0.131048	0.0386703	0.289526	0.736497	0.0685963	20.1655
ARFGAP1	ARFG1	11556-19	0.388505	-0.0399468	-0.0943476	0.014454	0.150091	0.00245321	-0.0667319	0.0716383	0.944594	-0.00649287	-0.105995	0.0930088	0.898579	0.433293	0.000836198	37.2246
TMEM132B	T132B	8890-9	0.388505	-0.0360031	-0.0850341	0.013028	0.150098	-0.0307188	-0.102271	0.0408335	0.400096	-0.00729706	-0.0970019	0.0824077	0.873761	0.455682	0.0469667	22.4027
PSMB4	Proteasome_beta_chain	18340-2	0.388505	0.0296141	-0.0107219	0.0699502	0.150157	0.00607692	-0.0578671	0.0700209	0.852237	0.00778456	-0.0646137	0.0801828	0.833667	0.478917	0.97432	0
JAG1	JAG1	5092-51	0.388505	-0.0396467	-0.0936524	0.0143589	0.150192	-0.0626972	-0.130522	0.00512775	0.0700194	0.0190906	-0.078706	0.116887	0.703114	0.163318	0.000511473	38.441
SUFU	SUFU	17468-1	0.38929	-0.0326702	-0.0772245	0.011884	0.150667	-0.00975598	-0.0762843	0.0567723	0.773793	0.027784	-0.0525687	0.108137	0.500071	0.082316	0.173906	13.162
NATD1	NATD1	18261-34	0.38929	-0.0330014	-0.0780105	0.0120077	0.150695	-0.0328021	-0.0963661	0.0307618	0.311807	-0.02906	-0.11168	0.0535603	0.492741	0.911274	0.106463	17.1827
PCBP1	PCBP1	11458-30	0.38929	-0.0310086	-0.0733036	0.0112865	0.150734	-0.055361	-0.124376	0.0136543	0.115905	-0.000698684	-0.0778037	0.0764063	0.985878	0.359803	0.697559	0
CRYGS	CRBS	19311-15	0.389432	-0.0353518	-0.0835867	0.0128832	0.150868	-0.0211989	-0.086217	0.0438192	0.522798	-0.0190016	-0.107638	0.0696345	0.675576	0.667044	0.0234499	25.9227
KLRF1	KLRF1	5098-79	0.389788	-0.0338905	-0.0801586	0.0123775	0.151105	-0.0295923	-0.0943911	0.0352065	0.370746	-0.0147613	-0.0996298	0.0701071	0.734145	0.59904	0.0636026	20.6337
ARSK	ARSK	8269-327	0.389788	-0.041368	-0.0978586	0.0151227	0.151208	-0.00106579	-0.0713755	0.069244	0.976298	0.0145532	-0.0874781	0.116584	0.780596	0.201932	3.77217e-05	43.8294
EFNB3	Ephrin_B3	2514-65	0.389788	-0.0364281	-0.0861774	0.0133212	0.151244	0.00932147	-0.0548552	0.0734981	0.77589	0.0223428	-0.0671003	0.111786	0.625867	0.126991	0.0075199	30.5693
TXNL4B	TXN4B	15316-262	0.389832	-0.034674	-0.082039	0.012691	0.151341	-0.0257059	-0.0933857	0.0419739	0.456619	-0.021802	-0.108686	0.0650816	0.624302	0.729397	0.0864159	18.658
TRAF4	TRAF4	13041-47	0.389912	-0.0308574	-0.0730221	0.0113074	0.151471	-0.0144888	-0.0759914	0.0470138	0.644276	0.0066316	-0.0704361	0.0836993	0.86653	0.258772	0.392872	3.46978
CCDC90B	CC90B	7792-58	0.389912	-0.031009	-0.0733931	0.0113751	0.151588	-0.0259211	-0.0883427	0.0365005	0.415707	-0.0162155	-0.0940376	0.0616066	0.684167	0.657433	0.309786	6.88834
PTPRD	PTPRD	9296-15	0.389912	-0.033224	-0.0786464	0.0121985	0.151685	-0.0625891	-0.127355	0.00217689	0.0582135	-0.0117125	-0.0947231	0.0712981	0.782902	0.545104	0.248967	9.53034
IL6	IL_6	4673-13	0.389912	-0.0335595	-0.0794412	0.0123222	0.15169	-0.0664904	-0.132937	-4.39202e-05	0.0498488	-0.0350636	-0.11871	0.0485831	0.413948	0.966395	0.0728269	19.7863
MTFR1	MTFR1	9095-5	0.390038	-0.0345982	-0.0819196	0.0127231	0.151859	-0.0535522	-0.119896	0.0127919	0.113636	-0.0124816	-0.09912	0.0741569	0.778454	0.551404	0.0376891	23.5902
HSD17B7	DHB7	9929-16	0.390038	-0.0309765	-0.0733589	0.0114058	0.152	-0.0334771	-0.0992236	0.0322694	0.318287	-0.0437543	-0.121597	0.0340882	0.274175	0.701714	0.456651	0.883872
CACYBP	CYBP	12432-23	0.390038	-0.0317875	-0.0752812	0.0117062	0.152017	-0.0652212	-0.134285	0.00384278	0.0641825	-0.00659908	-0.0862046	0.0730065	0.871374	0.460794	0.317477	6.56532
PVRL4	nectin_4	5734-13	0.390038	-0.0320144	-0.0758313	0.0118024	0.152135	-0.0560696	-0.119612	0.00747247	0.0837242	-0.0326324	-0.112914	0.0476489	0.428187	0.985643	0.20266	11.7021
CCL11	Eotaxin	5301-7	0.390038	-0.0380679	-0.0902136	0.0140778	0.152478	0.0128684	-0.0538415	0.0795783	0.705372	0.0266646	-0.0670321	0.120361	0.578682	0.109038	0.00308717	33.5522
KIR2DS4	KI2S4	17152-10	0.390038	-0.0333575	-0.0790535	0.0123384	0.152502	-0.0125414	-0.07632	0.0512373	0.699937	-0.0247131	-0.108502	0.0590756	0.564963	0.809531	0.160092	13.9052
AKAP7	AKA7A	18399-1	0.390038	-0.0330539	-0.0783342	0.0122264	0.152504	-0.00905868	-0.0770494	0.0589321	0.793989	-0.00432249	-0.0868483	0.0782033	0.918512	0.416565	0.16734	13.5114
FGF20	FGF_20	2763-66	0.390038	-0.0337784	-0.0800633	0.0125065	0.152611	-0.0089669	-0.0730289	0.0550951	0.783823	0.00597683	-0.0785889	0.0905426	0.890203	0.274776	0.0747516	19.6186
EFNA3	Ephrin_A3	14153-8	0.390038	-0.0324361	-0.076888	0.0120157	0.152669	-0.0368627	-0.100268	0.0265428	0.254501	-0.0401581	-0.121782	0.041466	0.338047	0.825172	0.241431	9.87204
2011-09-01	Septin_11	12620-3	0.390038	-0.0302895	-0.0718055	0.0112264	0.152727	-0.0403252	-0.106072	0.0254215	0.229314	-0.0443211	-0.120667	0.032025	0.258869	0.668453	0.484496	0
2003-09-01	2003-09-01	18316-75	0.390038	-0.0343915	-0.0815298	0.0127468	0.152728	-0.0237145	-0.0863437	0.0389147	0.458002	-0.00752433	-0.0938009	0.0787523	0.864744	0.467874	0.0392506	23.3767
FAM173A	F173A	7148-42	0.390038	-0.0297034	-0.0704206	0.0110138	0.152773	-0.0214691	-0.0815873	0.0386491	0.483969	-0.000582217	-0.0748835	0.073719	0.987788	0.361421	0.542899	0
C18orf32	CR032	8236-8	0.390038	-0.0299236	-0.0709453	0.0110982	0.152801	-0.0315802	-0.095857	0.0326966	0.335567	-0.00635763	-0.0811834	0.0684681	0.868194	0.462798	0.551487	0
C10orf54	GI24	11531-24	0.390038	-0.0348596	-0.0826541	0.0129348	0.152852	-0.079938	-0.148446	-0.0114302	0.0221974	-0.0883817	-0.17506	-0.00170311	0.0493393	0.152351	0.0435722	22.816
MMP14	MMP_14	5002-76	0.39005	-0.030596	-0.072559	0.011367	0.152991	-0.0318391	-0.0925159	0.0288377	0.303734	-0.0182831	-0.0952927	0.0587266	0.643069	0.708991	0.378773	4.04221
ZNF774	ZN774	12760-34	0.39005	-0.0306115	-0.0725982	0.0113752	0.153015	0.00187258	-0.0595647	0.0633098	0.952364	0.00775194	-0.0685265	0.0840304	0.842664	0.242026	0.431424	1.90834
TST	THTR	12663-1	0.39016	-0.0292837	-0.0694653	0.010898	0.15318	-0.0361271	-0.092382	0.0201279	0.208141	-0.0076995	-0.0811759	0.0657769	0.837837	0.493146	0.0270057	25.2581
RRAS	RRAS	17742-2	0.39016	-0.0305101	-0.0723783	0.0113582	0.153218	-0.0322662	-0.0974909	0.0329585	0.332256	-0.0347147	-0.111121	0.0416914	0.376084	0.897756	0.60136	0
FGF7	FGF7	4487-1	0.390405	-0.0327651	-0.0777472	0.0122169	0.153393	-0.0368156	-0.106529	0.0328978	0.300643	-0.0176228	-0.100166	0.0649203	0.67683	0.668577	0.22536	10.6147
CUL3	CUL3	10045-47	0.390463	-0.0326049	-0.077378	0.0121683	0.153496	-0.0442083	-0.113999	0.0255821	0.214411	-0.0368357	-0.119148	0.0454768	0.383268	0.904498	0.187663	12.4504
ADAMDEC1	ADEC1	9115-78	0.390788	-0.0367334	-0.0872013	0.0137345	0.153703	0.00674835	-0.0603769	0.0738736	0.843794	-0.0106897	-0.1033	0.0819203	0.821644	0.51231	0.00799525	30.3457
DCTD	DCTD	17756-69	0.390841	-0.0360464	-0.0855872	0.0134944	0.153842	-0.0541108	-0.124854	0.0166325	0.133833	-0.0117645	-0.102597	0.079068	0.800314	0.533113	0.0258238	25.4713
PRLH	PRRP	6543-182	0.390841	-0.0326119	-0.0774368	0.0122131	0.153883	-0.0315607	-0.0954599	0.0323385	0.333018	0.00141992	-0.0803746	0.0832145	0.97295	0.332718	0.139157	15.0983
ZNRF3	ZNRF3	10390-21	0.391078	-0.0306956	-0.0729044	0.0115132	0.154056	-0.0463653	-0.109525	0.0167948	0.150209	-0.00630197	-0.0833211	0.0707172	0.873026	0.460356	0.769705	0
DCLK1	DCAK1	17156-72	0.391086	0.0370017	-0.0138887	0.0878921	0.154139	0.0784563	0.00664996	0.150263	0.0322357	0.0362266	-0.0573999	0.129853	0.450642	0.984586	0.00591278	31.4219
FAM172A	F172A	5615-62	0.391365	-0.030753	-0.0730688	0.0115627	0.154329	-0.0128021	-0.0793047	0.0537005	0.705948	-0.0212912	-0.0991421	0.0565598	0.59355	0.776795	0.430782	1.93434
RET	RET	3220-40	0.391487	-0.0367114	-0.0872414	0.0138186	0.154456	-7.75072e-05	-0.0646127	0.0644577	0.998122	0.0462503	-0.0439256	0.136426	0.318054	0.0344678	0.0108689	29.1845
ERO1LB	ERO1B	7994-41	0.391515	-0.0380497	-0.0904333	0.0143339	0.154547	-0.0255681	-0.0942901	0.043154	0.465876	-0.0417001	-0.137995	0.0545952	0.398757	0.929482	0.00223648	34.5267
PLSCR3	PLS3	11407-57	0.391719	-0.0329353	-0.0782956	0.0124249	0.154708	-0.0363194	-0.101081	0.0284425	0.271692	0.00786516	-0.0747056	0.090436	0.852412	0.250631	0.0945106	18.0391
ANGPTL1	ANGL1	11142-11	0.391919	-0.0465136	-0.110607	0.0175796	0.154915	-0.0237651	-0.0945511	0.0470208	0.510523	0.0236047	-0.0926745	0.139884	0.69187	0.162003	1.38475e-09	56.3937
FLRT3	FLRT3	9128-34	0.391919	-0.0327647	-0.0779162	0.0123868	0.154948	-0.0397451	-0.103888	0.0243981	0.224574	-0.00512474	-0.0878981	0.0776486	0.903745	0.436856	0.149565	14.494
LRRC74A	CN16B	8389-8	0.391919	-0.0331202	-0.0787761	0.0125357	0.155079	-0.0301995	-0.0923756	0.0319766	0.341111	-0.00764922	-0.0910955	0.0757971	0.857908	0.476416	0.130663	15.6102
ADAM32	ADA32	7827-20	0.391919	-0.0315923	-0.0751496	0.0119651	0.155152	-0.021991	-0.0877224	0.0437405	0.512003	-0.0039574	-0.0833793	0.0754645	0.922466	0.416922	0.223966	10.6801
HMGCR	HMGR	5230-99	0.391919	-0.0342042	-0.0813765	0.0129682	0.155274	-0.0322851	-0.0961997	0.0316294	0.322156	-0.0657378	-0.152051	0.0205752	0.139754	0.394924	0.0407647	23.1754
DCUN1D2	DCNL2	19511-8	0.391919	-0.0296461	-0.0705427	0.0112506	0.15538	-0.0165739	-0.0832186	0.0500708	0.625957	0.0112581	-0.0631203	0.0856366	0.767553	0.201609	0.460524	0.726078
THYN1	THYN1	12424-107	0.391919	-0.0297617	-0.0708275	0.0113042	0.155478	-0.0486588	-0.112042	0.014724	0.132412	-0.0327919	-0.107816	0.042232	0.394391	0.924894	0.671111	0
WFDC6	WFDC6	13412-5	0.391919	-0.0316257	-0.0752689	0.0120176	0.155529	-0.0193571	-0.079763	0.0410488	0.529957	-0.0288706	-0.109078	0.0513366	0.48272	0.936081	0.185484	12.5614
SEZ6L2	SE6L2	3867-49	0.391919	-0.0332027	-0.0790315	0.0126261	0.155612	-0.0358775	-0.107261	0.035506	0.324583	-0.00367295	-0.0875173	0.0801714	0.93181	0.411975	0.179239	12.883
RTF1	RTF1	7741-111	0.391919	-0.0296213	-0.0705209	0.0112782	0.155754	-0.0521651	-0.115453	0.0111227	0.106202	-0.00358619	-0.0781656	0.0709932	0.925168	0.415857	0.560135	0
GGPS1	GGPPS	17786-5	0.391919	-0.0377579	-0.0899061	0.0143904	0.155867	-0.0306459	-0.104094	0.0428024	0.413481	-0.0233153	-0.119157	0.0725266	0.634912	0.725168	0.0020153	34.8311
SMPD1	ASM	10818-36	0.391919	-0.0657221	-0.156501	0.0250568	0.155906	-0.00558209	-0.0750856	0.0639214	0.87492	-0.0364726	-0.20124	0.128295	0.665657	0.677208	2.4675e-35	77.9184
ACBD7	ACBD7	13563-259	0.391919	-0.0321207	-0.0764882	0.0122468	0.155913	-0.025927	-0.0870735	0.0352195	0.405944	-0.0210223	-0.102787	0.0607423	0.615813	0.75174	0.159634	13.9304
ACLY	ACLY	12700-9	0.391919	-0.03173	-0.0755858	0.0121257	0.156175	-0.00728368	-0.0686453	0.0540779	0.816034	-0.0272883	-0.107906	0.0533293	0.509117	0.897662	0.217283	10.9961
THOC1	THOC1	9875-107	0.391919	-0.0318935	-0.0759897	0.0122026	0.156311	-0.0130274	-0.0747113	0.0486565	0.678921	-0.00886945	-0.0898361	0.0720972	0.830589	0.507737	0.200558	11.8055
SAR1A	SAR1A	17726-3	0.391919	-0.0345375	-0.0822997	0.0132247	0.156402	-0.0392078	-0.109927	0.0315117	0.277201	-0.027457	-0.115058	0.0601441	0.54089	0.850221	0.0675243	20.264
GUK1	KGUA	17325-10	0.391919	-0.0305733	-0.0728568	0.0117102	0.156436	-0.0411156	-0.10837	0.026139	0.230835	-0.00302937	-0.0802087	0.07415	0.938886	0.405777	0.580139	0
NXPH3	NXPH3	6054-6	0.391919	-0.0408311	-0.0973128	0.0156506	0.15652	-0.0048294	-0.0710541	0.0613953	0.886346	0.0213344	-0.0816013	0.12427	0.685753	0.162176	5.09503e-05	43.2823
ELANE	Elastase	13671-40	0.391919	-0.0337964	-0.0805716	0.0129789	0.156739	-0.04079	-0.10562	0.0240403	0.217512	-0.00534231	-0.0909294	0.0802448	0.902961	0.438487	0.244424	9.73586
APBB2	APBB2	12753-6	0.391919	-0.0316918	-0.0755552	0.0121715	0.156747	-0.00765495	-0.074965	0.0596551	0.823613	0.00179042	-0.0783784	0.0819592	0.965204	0.331233	0.208437	11.4206
PTGES2	PGES2	18458-4	0.391919	-0.033479	-0.0798252	0.0128672	0.156829	-0.0233195	-0.0955223	0.0488834	0.526725	0.0149295	-0.0691648	0.0990238	0.728859	0.181468	0.120154	16.2702
EIF5A	eIF_5A_1	5888-29	0.391919	-0.0314683	-0.0750432	0.0121066	0.156946	-0.0244768	-0.090805	0.0418514	0.469509	-0.00874813	-0.0884926	0.0709963	0.830349	0.506324	0.342223	5.53752
TTC9B	TTC9B	9386-42	0.391919	-0.0353284	-0.0842609	0.0136041	0.157051	-0.0534848	-0.12237	0.0154007	0.128065	-0.0297593	-0.119417	0.0598989	0.517352	0.884556	0.0188357	26.9103
EIF4H	eIF_4H	5885-55	0.391919	-0.0317043	-0.0756275	0.0122188	0.157148	-0.0424725	-0.114423	0.0294775	0.247281	-0.0158928	-0.0962695	0.064484	0.699469	0.645848	0.320933	6.42079
RAB35	Rab_1C	13514-121	0.391919	-0.0302279	-0.0721246	0.0116688	0.157336	-0.0109167	-0.0757558	0.0539223	0.741406	-0.00853604	-0.0847444	0.0676723	0.826839	0.506295	0.553826	0
UGT1A1	UGT_1A1	17702-53	0.391919	-0.0320679	-0.0765152	0.0123794	0.157339	0.000339379	-0.0645236	0.0652023	0.991818	-0.0243	-0.102162	0.0535618	0.542619	0.811853	0.0647513	20.5238
AIF1	AIF1	2849-49	0.391919	-0.0307919	-0.0734763	0.0118925	0.157394	-0.0344208	-0.105107	0.0362654	0.339877	-0.0388763	-0.117222	0.0394695	0.333939	0.809577	0.404763	2.98797
SMAD1	SMAD1	9838-4	0.391919	-0.0360071	-0.0859234	0.0139092	0.157415	-0.0323283	-0.108953	0.044296	0.408281	-0.00779357	-0.0992889	0.0837017	0.867865	0.472489	0.021317	26.3588
TPT1	TCTP	3872-2	0.391919	-0.0331965	-0.0792191	0.0128261	0.157438	-0.0245066	-0.0958411	0.046828	0.500735	-0.0217793	-0.105927	0.0623682	0.613465	0.751021	0.140997	14.9897
TNFSF18	TNFSF18	2708-54	0.391919	-0.0304774	-0.072731	0.0117763	0.157446	-0.00823008	-0.0698392	0.0533791	0.793458	0.00280025	-0.0747287	0.0803292	0.943755	0.318954	0.449512	1.1743
PLA2G5	GV	2449-1	0.391919	-0.0332807	-0.079428	0.0128666	0.157511	0.00636048	-0.0573145	0.0700354	0.844782	0.0108331	-0.0729904	0.0946565	0.80074	0.221214	0.0741496	19.6708
GABARAPL2	GBRL2	12494-99	0.391919	-0.0364481	-0.0869918	0.0140956	0.157546	-0.0514008	-0.123151	0.0203494	0.160292	-0.0230938	-0.116345	0.0701573	0.628835	0.738697	0.0137505	28.2447
CSNK2A2	CSK22	13681-173	0.391919	-0.0324134	-0.0773726	0.0125457	0.157643	-0.00357878	-0.0712091	0.0640515	0.917395	-0.0199767	-0.103175	0.0632221	0.639308	0.728043	0.171317	13.2989
NRP1	NRP1	5542-22	0.391919	0.0504048	-0.0195509	0.120361	0.15789	0.0303018	-0.0403893	0.100993	0.40083	0.0542807	-0.07432	0.182881	0.410741	0.943908	4.78365e-13	62.133
UPP1	UPP1	19448-104	0.391919	-0.0298429	-0.0712644	0.0115787	0.157923	-0.0228756	-0.0872088	0.0414576	0.485851	0.0020256	-0.0732862	0.0773374	0.958101	0.323918	0.914207	0
GDI1	RhoGDI	16810-3	0.391919	-0.0305285	-0.0729122	0.0118552	0.158026	-0.0499155	-0.115263	0.0154322	0.134365	-0.0488333	-0.12665	0.0289831	0.222606	0.583409	0.45593	0.913242
TNFRSF10B	TRAIL_R2	5534-49	0.391919	-0.0337814	-0.080682	0.0131193	0.158034	-0.0121546	-0.0753996	0.0510903	0.706417	-0.00550437	-0.0918071	0.0807983	0.900858	0.446175	0.0259968	25.4396
ACOT8	ACOT8	17400-71	0.391919	-0.0301185	-0.071939	0.0117019	0.158085	-0.0177791	-0.0856323	0.0500741	0.607562	-0.0289958	-0.105877	0.0478859	0.462126	0.972804	0.419825	2.37814
KRT72	Keratin_72	11566-48	0.391919	-0.0356993	-0.0852824	0.0138837	0.158199	0.0132745	-0.0526134	0.0791624	0.692935	-0.000943063	-0.0913365	0.0894504	0.983741	0.370098	0.00683096	30.9146
MAP1LC3A	MLP3A	17781-191	0.391919	-0.0402592	-0.0961758	0.0156574	0.158201	-0.0356529	-0.106643	0.0353367	0.324945	-0.0507672	-0.153473	0.0519383	0.335797	0.811219	0.000204494	40.5183
EIF2B1	EI2BA	10080-9	0.391919	-0.0333078	-0.0795784	0.0129629	0.158282	-0.00836293	-0.0777009	0.0609751	0.813127	-0.0261338	-0.11113	0.0588628	0.548599	0.843782	0.101383	17.5392
TNFRSF9	4_1BB	14025-18	0.391919	-0.0350985	-0.0838627	0.0136657	0.158332	0.00273888	-0.0648462	0.070324	0.936693	-0.00806356	-0.0973902	0.0812631	0.860049	0.480553	0.0171382	27.3207
LPCAT2	PCAT2	11175-45	0.391919	-0.0343772	-0.0821397	0.0133853	0.158337	0.00318149	-0.065231	0.071594	0.927376	-0.0194647	-0.106912	0.0679825	0.663915	0.69033	0.0272985	25.2064
DNAJC17	DJC17	14655-1	0.391919	-0.0301435	-0.0720256	0.0117386	0.158354	-0.0229615	-0.0889335	0.0430105	0.495135	-0.0143302	-0.0908578	0.0621973	0.714656	0.629888	0.815145	0
NMT2	NMT2	17821-20	0.391919	-0.0321905	-0.0769363	0.0125553	0.158535	-0.0535574	-0.120688	0.0135732	0.117894	-0.00728905	-0.0889699	0.0743918	0.861633	0.476718	0.229697	10.4123
PLXNB3	PLXB3	16922-53	0.391919	-0.0327308	-0.0782304	0.0127688	0.158561	-0.0429472	-0.103621	0.0177266	0.16534	-0.0496956	-0.133063	0.0336714	0.246417	0.634739	0.115011	16.6054
GRID1	GRID1	13493-5	0.391919	-0.0290998	-0.0695535	0.0113539	0.158578	-0.039382	-0.100481	0.0217174	0.206479	-0.013109	-0.0877458	0.0615279	0.731641	0.618044	0.371425	4.34126
INSL6	INSL6	5754-76	0.391919	-0.0322423	-0.0770693	0.0125847	0.158621	-0.0189236	-0.0808577	0.0430105	0.549269	0.0017727	-0.0800383	0.0835837	0.966239	0.333082	0.138759	15.1219
CCNA2	Cyclin_A	15574-37	0.392631	-0.0337295	-0.0806655	0.0132066	0.158989	-0.00801734	-0.0737102	0.0576756	0.810951	0.00271329	-0.0830063	0.0884329	0.950699	0.322581	0.0478996	22.2929
KLK14	kallikrein_14	15544-25	0.392862	-0.0321754	-0.076968	0.0126173	0.159168	-0.0491162	-0.114195	0.0159623	0.139079	-0.00734739	-0.0889078	0.074213	0.860333	0.477509	0.962394	0
LONP1	LONM	6398-12	0.392862	-0.0319111	-0.076344	0.0125217	0.159242	-0.0620154	-0.135494	0.0114629	0.0980865	-0.0425605	-0.124144	0.0390231	0.309888	0.760584	0.259805	9.04547
CHST14	CHSTE	7262-191	0.393284	-0.0347017	-0.0830492	0.0136458	0.159494	-0.0349532	-0.101004	0.0310979	0.299651	-0.00824194	-0.096807	0.0803231	0.855771	0.486183	0.021538	26.3121
HSPH1	HS105	17704-74	0.393362	-0.0325838	-0.0779981	0.0128304	0.159655	-0.0336714	-0.0953107	0.0279679	0.284322	-0.0536111	-0.137173	0.0299503	0.212538	0.557896	0.089657	18.406
ERP44	TXNDC4	6064-4	0.393362	-0.0387562	-0.0927804	0.0152679	0.159709	0.0100752	-0.0611289	0.0812794	0.781527	0.0098885	-0.088451	0.108228	0.844302	0.250123	0.000830632	37.2417
APPL1	DP13A	12825-18	0.393362	-0.02983	-0.0714183	0.0117583	0.159777	-0.0202888	-0.0832348	0.0426573	0.52756	-0.00266724	-0.0787279	0.0733934	0.945389	0.405461	0.409086	2.81292
CHMP2B	CHM2B	17350-13	0.393362	-0.0314782	-0.075396	0.0124396	0.160078	-0.00895956	-0.0803201	0.062401	0.80562	0.00781719	-0.0720141	0.0876485	0.848329	0.252139	0.312157	6.78856
PAWR	PAWR	9565-6	0.393362	-0.0324003	-0.0776053	0.0128047	0.160084	-0.0535867	-0.121937	0.0147634	0.124387	-0.00609693	-0.0886405	0.0764466	0.885287	0.457189	0.252839	9.3563
ASH2L	ASH2L	12832-10	0.393362	-0.0336145	-0.0805153	0.0132863	0.160101	-0.0321528	-0.101659	0.0373533	0.364587	-0.00942199	-0.0952758	0.0764319	0.830285	0.511022	0.0758175	19.527
MANEA	MANEA	8014-359	0.393362	-0.030079	-0.0720504	0.0118925	0.160136	-0.025582	-0.0807501	0.029586	0.363426	-0.0054421	-0.0824494	0.0715652	0.890213	0.456333	0.0101313	29.4565
RPS6KA3	RPS6KA3	3469-74	0.393362	-0.0306579	-0.0734402	0.0121245	0.160167	-0.0220745	-0.0930448	0.0488958	0.542111	-0.00286631	-0.0811813	0.0754487	0.943007	0.408581	0.382145	3.90515
LGALS13	PP13	19147-6	0.393367	-0.0356123	-0.0853182	0.0140936	0.160249	-0.0262913	-0.0934119	0.0408293	0.442652	0.00461378	-0.0861926	0.0954202	0.920944	0.303	0.00899818	29.9071
TEC	TEC	16079-2	0.393368	-0.0354306	-0.0848924	0.0140312	0.160329	-0.0382417	-0.110269	0.0337857	0.298057	-0.01342	-0.103997	0.0771572	0.77233	0.570654	0.0304724	24.6706
CALN1	CABP8	10933-107	0.393592	-0.0302421	-0.0724781	0.0119938	0.160501	-0.0264361	-0.0895784	0.0367062	0.41188	0.0112601	-0.0655119	0.0880321	0.774558	0.209266	0.406003	2.93773
MINOS1	MOS1	7956-11	0.394251	-0.0312767	-0.0750014	0.0124479	0.16092	-0.0609911	-0.11914	-0.00284175	0.0398069	-0.000312059	-0.0831555	0.0825314	0.994129	0.390888	0.0444262	22.7099
GP1BA	GP1BA	4990-87	0.394251	-0.0381716	-0.091542	0.0151989	0.160974	0.00214599	-0.0675125	0.0718045	0.951852	0.00377964	-0.0934263	0.100986	0.939459	0.314846	0.00188371	35.0259
APTX	APTX	17736-105	0.394251	-0.0356285	-0.0854478	0.0141907	0.161011	-0.0128367	-0.0766207	0.0509474	0.693251	-0.00993475	-0.10105	0.0811805	0.831365	0.510555	0.00964294	29.6455
IL17F	IL_17F	14026-24	0.394259	-0.0307769	-0.0738253	0.0122716	0.16114	-0.0167099	-0.0810098	0.0475899	0.61051	-0.0166331	-0.0957346	0.0624685	0.681435	0.67664	0.299459	7.32526
CRADD	CRADD	15322-35	0.394259	-0.0300052	-0.0719777	0.0119674	0.161175	-0.048533	-0.111488	0.0144218	0.130795	-0.0302334	-0.106486	0.0460195	0.439575	0.994413	0.850068	0
PXDNL	PXDNL	11324-3	0.394268	-0.0366049	-0.0878405	0.0146307	0.161429	-0.0189612	-0.0824567	0.0445343	0.558353	-0.0227686	-0.117087	0.0715494	0.637505	0.732337	0.00173989	35.2525
IFNA8	IFNA8	6214-84	0.394268	-0.0331007	-0.079447	0.0132456	0.161569	-0.0264762	-0.0923354	0.039383	0.430737	0.00859745	-0.0755745	0.0927694	0.841878	0.248979	0.0818085	19.0268
ITM2A	ITM2A	7765-15	0.394268	-0.0300094	-0.0720287	0.0120099	0.161583	-0.00300392	-0.067175	0.0611671	0.926898	-0.00587056	-0.0824945	0.0707534	0.881045	0.46204	0.353344	5.08022
PSG6	PSG6	6456-17	0.394268	-0.032	-0.0768189	0.0128189	0.161697	-0.0129658	-0.0791587	0.0532272	0.701042	-0.00873086	-0.0908525	0.0733908	0.835508	0.508868	0.123607	16.0498
HNRNPC	hnRNP_C1_C2	11429-80	0.394268	-0.0301517	-0.0723927	0.0120894	0.161806	-0.0397035	-0.101892	0.0224846	0.210816	-0.0225422	-0.0998779	0.0547935	0.569527	0.81855	0.544313	0
AKT2	PKB_beta	5360-9	0.394268	-0.0340179	-0.0816772	0.0136414	0.161823	-0.0628166	-0.134361	0.00872799	0.0852761	-0.0170787	-0.104595	0.0704374	0.703197	0.651632	0.0676244	20.2548
LUM	Lumican	13114-50	0.394268	0.0323272	-0.012964	0.0776185	0.161827	0.0101054	-0.0596261	0.0798369	0.776384	0.0621564	-0.020317	0.14463	0.143883	0.398664	0.270438	8.57653
MYL12B	ML12B	19122-47	0.394268	-0.0353644	-0.0849451	0.0142164	0.162119	-0.0920291	-0.162452	-0.0216066	0.0104279	-0.0697278	-0.160314	0.0208586	0.135644	0.376929	0.00875666	30.009
AHCYL1	SAHH2	12652-37	0.394268	-0.0330755	-0.0794539	0.0133029	0.162179	-0.0652753	-0.137196	0.00664579	0.0752635	-0.0383359	-0.123397	0.0467249	0.379918	0.885106	0.117365	16.4509
KIF16B	KI16B	11672-17	0.394268	-0.0295535	-0.0709933	0.0118863	0.162179	-0.0145151	-0.0751623	0.0461322	0.639006	-0.00154308	-0.0766664	0.0735802	0.967995	0.383464	0.437837	1.64835
SYT5	SYT5	9099-19	0.394268	-0.0339023	-0.0814466	0.013642	0.162237	-0.0307583	-0.0996157	0.0380991	0.381298	0.000512753	-0.0862063	0.0872318	0.990785	0.355176	0.0347069	24.0165
RPLP2	RLA2	10949-59	0.394268	-0.0292751	-0.0703329	0.0117828	0.162266	-0.026685	-0.0927845	0.0394145	0.428794	-0.00532835	-0.0806859	0.0700292	0.890155	0.459984	0.843367	0
ENPP7	ENPP7	4435-66	0.394268	-0.0539741	-0.129681	0.0217325	0.162313	-2.16701e-05	-0.0717141	0.0716708	0.999527	0.0126089	-0.127026	0.152243	0.860005	0.269941	2.08756e-16	66.1593
PECR	PECR	17776-15	0.394268	-0.0352597	-0.0847273	0.0142079	0.162405	0.000823485	-0.0679488	0.0695957	0.981276	-0.0121151	-0.102825	0.0785944	0.794225	0.551864	0.0107277	29.2353
POFUT1	OFUT1	5634-39	0.394268	-0.044569	-0.107106	0.0179679	0.162464	0.0222404	-0.0536528	0.0981336	0.565722	-0.0086506	-0.12278	0.105479	0.882306	0.462634	3.38505e-08	53.3511
PAIP1	PAIP1	12430-78	0.394268	-0.0336129	-0.0807782	0.0135523	0.162476	-0.0070095	-0.0733519	0.0593329	0.835945	-0.00391898	-0.0904554	0.0826174	0.929512	0.424567	0.0589614	21.0916
EFHD1	EFHD1	19616-100	0.394268	-0.0376074	-0.0904051	0.0151902	0.162694	0.0139305	-0.0571682	0.0850292	0.700965	0.0283594	-0.0667898	0.123509	0.560882	0.108277	0.00400566	32.7268
SLAMF7	SLAF7	5487-7	0.394268	-0.0319562	-0.0768227	0.0129103	0.162719	-0.056268	-0.122269	0.00973294	0.0947346	0.0287137	-0.051855	0.109283	0.487049	0.0815149	0.0518637	21.8421
IGSF3	IGSF3	9715-15	0.394268	-0.0361991	-0.0870478	0.0146496	0.162927	-0.0155667	-0.0826067	0.0514734	0.649036	0.0635354	-0.0256709	0.152742	0.166905	0.0106191	0.0226868	26.0751
MYRF	MRF	8843-34	0.394268	-0.0300564	-0.0723006	0.0121878	0.163167	-0.00825539	-0.0722442	0.0557334	0.800376	-0.0157352	-0.09319	0.0617197	0.69165	0.666009	0.394799	3.39165
PIK3R1	P85A	8863-3	0.394268	-0.0288504	-0.069405	0.0117042	0.163223	-0.0156644	-0.0808408	0.0495121	0.637603	0.000171571	-0.0730371	0.0733802	0.996347	0.353717	0.58041	0
QDPR	DHPR	11257-1	0.394268	-0.0321663	-0.077384	0.0130514	0.163242	-0.0208327	-0.0940761	0.0524107	0.577203	-0.0150949	-0.0980276	0.0678377	0.7223	0.63099	0.197025	11.9802
STMN2	STMN2	10900-272	0.394268	-0.0320496	-0.0771152	0.013016	0.163354	-0.0542821	-0.122912	0.0143478	0.121091	-0.0406931	-0.123281	0.0418946	0.337327	0.806792	0.188463	12.4098
SOCS3	SOCS_3	11440-58	0.394268	-0.0423154	-0.101825	0.0171945	0.16342	-0.029174	-0.093013	0.034665	0.370419	0.0131134	-0.0962763	0.122503	0.814892	0.240874	4.28905e-08	53.1021
REG1A	PSP	13095-51	0.394268	-0.0334529	-0.0805018	0.013596	0.163444	-0.0156855	-0.0841322	0.0527611	0.65332	-0.0253139	-0.111797	0.0611689	0.567917	0.826144	0.11683	16.4859
NUDC	NUDC	8887-21	0.394268	-0.0319928	-0.0769939	0.0130082	0.163497	-0.0562526	-0.129115	0.01661	0.130238	-0.0112186	-0.0938364	0.0713993	0.790871	0.557821	0.256253	9.20359
RAD1	RAD1	12670-15	0.394268	-0.0290074	-0.0698175	0.0118028	0.163584	-0.014209	-0.07905	0.050632	0.667561	-0.00940133	-0.0844514	0.0656488	0.806734	0.543662	0.563032	0
CSF3	G_CSF	4840-73	0.394268	-0.0302727	-0.0728667	0.0123213	0.16362	-0.00875819	-0.0722001	0.0546838	0.786719	0.022167	-0.0547149	0.0990489	0.57371	0.114161	0.371459	4.3399
CASP8	Caspase_8	18158-45	0.394268	-0.0297858	-0.0716967	0.0121252	0.163641	-0.00272638	-0.0630659	0.0576131	0.929432	0.0057053	-0.0706362	0.0820468	0.883944	0.27918	0.970116	0
GALNT1	GALT1	7090-17	0.394268	-0.0392761	-0.0945417	0.0159895	0.163648	-0.0339465	-0.102396	0.0345028	0.331042	-0.00394704	-0.10493	0.0970355	0.939142	0.414819	9.51061e-05	42.0917
INS	Insulin	4883-56	0.394268	-0.0295859	-0.0712232	0.0120514	0.163718	-0.0322993	-0.0945761	0.0299774	0.309382	0.0219124	-0.0543651	0.09819	0.575108	0.118531	0.978778	0
H1FX	H1X	12709-63	0.394268	-0.0338766	-0.0815576	0.0138044	0.163763	-0.0400673	-0.111758	0.031623	0.273335	-0.0338984	-0.121477	0.0536802	0.450484	0.999538	0.0688287	20.1443
KPNA1	IMA5	19587-12	0.394268	-0.0318497	-0.0766932	0.0129938	0.163908	0.00216171	-0.0637475	0.0680709	0.948745	-0.0255901	-0.108109	0.0569291	0.545178	0.859523	0.1822	12.7299
PAK7	PAK7	3388-58	0.394268	-0.029713	-0.0715494	0.0121233	0.16392	-0.0123024	-0.074552	0.0499471	0.698497	-0.0200968	-0.0967449	0.0565512	0.608857	0.7694	0.456804	0.877632
DAPK2	DAPK2	4355-13	0.394268	-0.0306441	-0.0738074	0.0125192	0.164077	-0.0425664	-0.106571	0.0214384	0.192413	-0.0268248	-0.106084	0.0524347	0.509177	0.910396	0.383834	3.83656
CSF2	GM_CSF	4697-59	0.394268	-0.0308995	-0.0744449	0.0126459	0.164293	-0.0488844	-0.111045	0.0132758	0.123228	-0.0242092	-0.104189	0.0557704	0.554812	0.845149	0.190493	12.3071
RGS8	RGS8	11666-72	0.394268	-0.0332233	-0.0800469	0.0136002	0.164322	-0.00724787	-0.0727188	0.0582231	0.828228	-0.00488096	-0.0905181	0.0807562	0.911356	0.44045	0.104547	17.3159
CD300LF	CLM1	5623-11	0.394268	-0.0309988	-0.074696	0.0126984	0.164408	-0.0195254	-0.0850657	0.046015	0.559288	-0.0276201	-0.107892	0.0526517	0.502166	0.921705	0.239767	9.94801
SLC22A16	S22AG	9969-8	0.394268	-0.0388479	-0.0936133	0.0159174	0.164436	-0.0427099	-0.109647	0.0242276	0.211092	-0.0144988	-0.115025	0.0860273	0.778208	0.572284	0.000335487	39.4252
ANXA7	ANXA7	18244-1	0.394268	-0.0314121	-0.0756969	0.0128726	0.164454	-0.052195	-0.121575	0.0171849	0.140348	-0.0102944	-0.0914251	0.0708363	0.804287	0.543754	0.267909	8.68751
BCAM	BCAM	2816-50	0.394268	-0.0352553	-0.0849663	0.0144557	0.164524	-0.0283731	-0.0956226	0.0388763	0.408279	0.0829606	-0.00253903	0.16846	0.0610951	0.00179656	0.0327867	24.3054
TACSTD2	GA733_1_protein	14034-22	0.394268	-0.0323433	-0.0779645	0.0132779	0.164674	-0.0192195	-0.0840552	0.0456162	0.561241	-0.0164646	-0.0996877	0.0667584	0.699311	0.655348	0.127665	15.7952
PARK2	PRKN2	13013-41	0.394268	-0.0311525	-0.0751146	0.0128095	0.16487	-0.0194839	-0.0878899	0.0489221	0.576672	-0.0258907	-0.106728	0.0549468	0.532107	0.87925	0.240115	9.93211
BCL2A1	BFL1	3413-50	0.394268	-0.0414299	-0.0999015	0.0170417	0.164916	-0.0289355	-0.0961562	0.0382851	0.398849	-0.0123772	-0.119481	0.0947266	0.821439	0.526968	1.68261e-06	48.6901
DGCR6	DGCR6	9444-70	0.394268	-0.0297641	-0.0717902	0.012262	0.165106	-0.0255521	-0.089846	0.0387417	0.436013	-0.0180869	-0.0957255	0.0595517	0.649297	0.72689	0.883291	0
RAB22A	RB22A	12408-333	0.394268	-0.0315954	-0.0762144	0.0130237	0.165174	-0.0565962	-0.126976	0.013784	0.115002	0.00362882	-0.0774288	0.0846864	0.930317	0.311019	0.254965	9.26113
PPM1L	PPM1L	7187-3	0.394268	-0.0311741	-0.0752056	0.0128573	0.165244	-0.0359939	-0.104285	0.0322969	0.301587	-0.0154028	-0.0962137	0.0654081	0.709788	0.648863	0.252349	9.37824
SNTA1	Alpha_1_syntrophin	19274-80	0.394268	-0.0333158	-0.0803787	0.0137471	0.165303	-0.071511	-0.142798	-0.000224121	0.0492841	-0.0271563	-0.113422	0.059109	0.539131	0.867472	0.114208	16.6585
ERVV	1_ERVV1	12531-5	0.394268	-0.0294263	-0.0710016	0.0121489	0.165371	-0.0156863	-0.0795846	0.0482119	0.63041	-0.0177322	-0.0934218	0.0579575	0.647458	0.717877	0.497311	0
AHSA1	AHSA1	11633-89	0.394268	-0.0323308	-0.0780148	0.0133532	0.165419	-0.0356383	-0.106369	0.0350922	0.323374	-0.0131321	-0.0967329	0.0704687	0.759043	0.591824	0.176872	13.0063
NAP1L4	NAP2L	19188-21	0.394268	-0.0338564	-0.0816979	0.0139852	0.165435	-0.0285964	-0.101328	0.0441355	0.440938	-0.0196334	-0.107485	0.0682182	0.662648	0.705582	0.0496902	22.0862
IL11RA	IL_11_RA	18216-22	0.394268	-0.0330416	-0.0797345	0.0136514	0.16546	-0.0573398	-0.12614	0.0114609	0.10237	0.0265991	-0.0577554	0.110954	0.538456	0.102033	0.116839	16.4853
TMEM185A	T185A	14633-26	0.394268	-0.0325584	-0.0785714	0.0134546	0.165487	-0.0187554	-0.0839414	0.0464306	0.572806	-0.00731906	-0.0919769	0.0773388	0.865907	0.4879	0.10669	17.1671
AK4	KAD4	17432-25	0.394268	-0.0325674	-0.0786034	0.0134685	0.16558	-0.0184232	-0.0874973	0.0506509	0.601145	-0.00882201	-0.0931408	0.0754968	0.838085	0.511381	0.110519	16.9054
MSMB	PSP_94	10620-21	0.394268	0.0283387	-0.0117213	0.0683988	0.165597	0.0159726	-0.0399246	0.0718698	0.57544	0.00878252	-0.0644518	0.0820168	0.814822	0.533041	0.116483	16.5086
YY1	TYY1	17337-1	0.394742	-0.0286801	-0.0692597	0.0118994	0.165982	-0.0138943	-0.0784397	0.0506512	0.673092	-0.0415429	-0.115574	0.0324879	0.274964	0.685066	0.825074	0
CEACAM8	CEAM8	18873-8	0.394742	-0.0374821	-0.0905504	0.0155861	0.166259	-0.00765994	-0.0783672	0.0630474	0.83185	-0.0189104	-0.116004	0.0781831	0.703754	0.65495	0.00396861	32.7568
SPTLC2	LCB2	7267-2	0.394742	-0.0305722	-0.0738609	0.0127166	0.166297	-0.0275185	-0.0889249	0.0338879	0.379762	-0.016131	-0.0952144	0.0629525	0.690469	0.669408	0.350213	5.20874
CNP	CN37	6609-22	0.394742	-0.0300003	-0.07248	0.0124794	0.166303	-0.0481494	-0.118991	0.0226925	0.182815	-0.0119048	-0.0893811	0.0655715	0.764136	0.585759	0.563224	0
PIN4	PIN4	12718-43	0.394742	-0.0299389	-0.0723318	0.012454	0.166305	-0.0418143	-0.110101	0.0264725	0.230081	-0.0216558	-0.0990761	0.0557645	0.585181	0.802813	0.508762	0
DRAXIN	DRAXI	7084-1	0.394742	-0.0343885	-0.0830885	0.0143115	0.166363	-0.0058193	-0.070266	0.0586273	0.859526	-0.0032585	-0.0924286	0.0859116	0.943096	0.416217	0.0112171	29.0611
DBNL	DBNL	4978-54	0.394742	-0.0360763	-0.0871816	0.0150291	0.166488	-0.0407527	-0.111915	0.03041	0.261688	-0.0362346	-0.129767	0.0572979	0.45009	0.99684	0.00595049	31.3998
PCSK7	PCSK7	4459-68	0.394742	-0.030249	-0.0730998	0.0126018	0.166491	-0.0384914	-0.102956	0.025973	0.241886	0.0292089	-0.0476909	0.106109	0.458959	0.0738909	0.0747179	19.6216
CDC42	Cdc42Hs	9840-2	0.394742	-0.0353202	-0.0853622	0.0147218	0.166553	-0.0638975	-0.137399	0.00960445	0.0884079	-0.0350537	-0.127253	0.0571453	0.458529	0.99462	0.0118039	28.8599
C1QTNF3	C1QT3	7251-64	0.394742	-0.0420992	-0.101759	0.0175605	0.166647	-0.0657635	-0.129949	-0.00157777	0.0446282	-0.0747234	-0.187415	0.037968	0.197768	0.505075	5.2095e-06	47.0718
RAB31	RAB31	13597-20	0.394742	-0.0299687	-0.0724416	0.0125041	0.166681	-0.0230583	-0.0925549	0.0464383	0.5155	-0.00557235	-0.0832085	0.0720638	0.888508	0.463614	0.415545	2.55142
EHF	EHF	13387-55	0.39499	-0.0289486	-0.0699998	0.0121026	0.166931	-0.0164722	-0.0783635	0.0454191	0.601921	-0.0251002	-0.100067	0.0498667	0.513712	0.904616	0.702247	0
RAB6B	RAB6B	14271-23	0.39499	-0.0350461	-0.0847555	0.0146632	0.167028	-0.0595583	-0.130356	0.0112393	0.0991858	-0.042424	-0.133678	0.0488298	0.365154	0.850234	0.0134938	28.3218
SLC14A1	UT1	13430-50	0.39499	-0.029227	-0.0706887	0.0122347	0.167091	-0.0257544	-0.0873425	0.0358337	0.412443	-0.00623755	-0.082019	0.0695439	0.872278	0.479653	0.492404	0
NMES1	NMES1	6406-3	0.39499	-0.0295349	-0.0714359	0.0123662	0.167118	-0.0389886	-0.1041	0.0261232	0.240549	-0.0278999	-0.104355	0.0485556	0.476721	0.960171	0.764076	0
NPFF	NPFF	5617-41	0.39499	-0.0332035	-0.0803254	0.0139184	0.167264	-0.0325813	-0.0981867	0.033024	0.33037	-0.0368107	-0.123502	0.0498809	0.407955	0.922645	0.0636264	20.6314
OGN	MIME	17224-12	0.39499	0.0345233	-0.0144722	0.0835187	0.167269	0.0359386	-0.0288907	0.100768	0.277249	0.0305505	-0.0595088	0.12061	0.5082	0.917977	0.00562057	31.5969
TMEM119	TM119	11110-4	0.395005	-0.0316714	-0.0766294	0.0132866	0.167363	-0.0289271	-0.0957201	0.0378659	0.395974	0.0038065	-0.0780925	0.0857055	0.927663	0.313094	0.187675	12.4498
RAB3A	Rab3A	17516-7	0.395005	-0.0310756	-0.0751956	0.0130444	0.167437	-0.00165161	-0.0679915	0.0646882	0.961082	0.0106604	-0.0694927	0.0908135	0.795067	0.226077	0.223205	10.7159
DAPP1	DAPP1	11615-16	0.395005	-0.0316467	-0.0765939	0.0133006	0.167593	-0.0222736	-0.0916642	0.0471171	0.529268	-0.00898404	-0.0914451	0.073477	0.831496	0.521852	0.170054	13.3661
ITGB5	ITB5	7755-37	0.395005	-0.0308397	-0.0746413	0.0129619	0.167597	-0.0317331	-0.0965466	0.0330804	0.337252	-0.0333732	-0.113698	0.0469519	0.418075	0.941243	0.202927	11.6891
BID	BID	5798-3	0.395324	-0.0302448	-0.0732251	0.0127355	0.167831	-0.0508341	-0.118242	0.0165738	0.139392	-0.0533961	-0.132228	0.0254357	0.188403	0.493815	0.402607	3.07527
TACSTD2	GA733_1_protein	2619-72	0.395324	-0.0318828	-0.0771974	0.0134319	0.167894	-0.00392556	-0.0687587	0.0609076	0.905534	0.00274404	-0.080422	0.0859101	0.948612	0.333555	0.132931	15.4717
SUV420H2	SV422	12452-32	0.395524	-0.0311387	-0.0754205	0.0131431	0.168131	-0.0143477	-0.0812735	0.0525781	0.674352	-0.0165981	-0.097904	0.0647079	0.690226	0.676485	0.215338	11.0888
PCNA	PCNA	19364-163	0.395524	-0.0309176	-0.0749021	0.0130668	0.168296	-0.0691084	-0.137395	-0.00082195	0.0473054	-0.000876463	-0.0811533	0.0794003	0.982985	0.383132	0.224813	10.6404
ARHGEF7	COOL_1	13932-45	0.395524	-0.0303237	-0.0734651	0.0128178	0.168315	0.0135952	-0.0497828	0.0769733	0.67417	-0.00337472	-0.0821927	0.0754433	0.933347	0.425374	0.346125	5.37677
LMOD1	LMOD1	12504-26	0.395524	-0.0309323	-0.074959	0.0130943	0.168501	-0.0266338	-0.0897831	0.0365155	0.408445	-0.0221542	-0.103052	0.0587439	0.593056	0.800062	0.208813	11.4024
MPZL2	MPZL2	9372-157	0.395524	-0.0311675	-0.0755707	0.0132356	0.168902	-0.00241343	-0.0697882	0.0649613	0.944028	-0.00170764	-0.0829488	0.0795335	0.96725	0.398407	0.256806	9.17892
CD8A	CD8A	15462-28	0.395524	-0.0304747	-0.0738941	0.0129448	0.168936	-0.029444	-0.0939423	0.0350543	0.370927	0.0219758	-0.0570196	0.100971	0.587225	0.123556	0.754283	0
EDF1	EDF1	12415-122	0.395524	-0.0320163	-0.0776381	0.0136055	0.16899	-0.0100561	-0.0760434	0.0559312	0.765179	-0.00566745	-0.0892731	0.0779382	0.894663	0.462808	0.153136	14.2918
GPC1	Glypican_1	8697-38	0.395524	-0.0389278	-0.0943994	0.0165438	0.169	-0.030955	-0.09911	0.0372001	0.373366	0.0225528	-0.0780059	0.123111	0.661529	0.156257	0.00026852	39.9248
PDHX	ODPX	18319-7	0.395524	-0.0324479	-0.0786902	0.0137945	0.169041	-0.0763383	-0.139354	-0.0133221	0.0175815	-0.0451145	-0.129993	0.039764	0.300916	0.727576	0.0546778	21.5365
SMURF1	SMUF1	11557-3	0.395524	-0.0318972	-0.0773663	0.013572	0.16915	-0.00850942	-0.074693	0.0576741	0.801042	-0.0116168	-0.0948071	0.0715734	0.785083	0.569275	0.138148	15.1582
ARHGEF2	ARHG2	12848-9	0.395524	-0.0306312	-0.0742976	0.0130351	0.169168	-0.0104902	-0.0763504	0.0553699	0.754901	-0.0143024	-0.0944968	0.065892	0.727667	0.634877	0.262058	8.94559
PRLR	Prolactin_Receptor	5114-65	0.395524	-0.0341471	-0.0828256	0.0145314	0.169169	-0.0180475	-0.0854586	0.0493636	0.599772	0.00706186	-0.081452	0.0955757	0.876167	0.278401	0.0182938	27.0381
EVA1B	F176B	8062-15	0.395524	-0.032519	-0.0788845	0.0138465	0.169241	-0.0275529	-0.0914677	0.0363619	0.398157	0.0157263	-0.0684091	0.0998617	0.71515	0.183134	0.0719546	19.8633
VSIG2	VSIG2	8018-43	0.395524	-0.0330537	-0.0801861	0.0140787	0.169283	-0.00462094	-0.0700987	0.0608568	0.889988	0.00155677	-0.0848035	0.0879171	0.971911	0.351434	0.0374268	23.6267
IL2RG	IL_2_sRg	2634-2	0.395524	-0.0329821	-0.0800131	0.0140488	0.169288	-0.0686836	-0.144735	0.00736812	0.0767143	-0.0146617	-0.100575	0.0712517	0.738963	0.618201	0.134199	15.3949
TNFRSF11B	OPG	8304-50	0.395524	-0.0443808	-0.107689	0.0189276	0.169446	-0.0162796	-0.0840599	0.0515006	0.63782	-0.0150414	-0.13084	0.100757	0.79975	0.55421	1.86806e-08	53.9609
CREG1	CREG1	9357-4	0.395524	-0.0410968	-0.099732	0.0175385	0.16953	0.00209169	-0.0651643	0.0693477	0.951395	0.0162254	-0.0895084	0.121959	0.764436	0.206451	1.01812e-05	46.0381
PDXP	PLPP	3897-61	0.395524	-0.0313907	-0.0761854	0.013404	0.169603	-0.0485812	-0.119979	0.0228162	0.182326	-0.0052394	-0.0871751	0.0766963	0.900602	0.45681	0.243114	9.79541
CXADR	CXAR	11204-80	0.395524	-0.0327101	-0.0793887	0.0139686	0.169614	-0.0477209	-0.11809	0.0226479	0.183796	-0.0129885	-0.0985093	0.0725324	0.766789	0.590469	0.0644463	20.5529
CALCOCO2	CACO2	12534-10	0.395524	0.0339115	-0.0144877	0.0823107	0.169667	0.0346712	-0.0328728	0.102215	0.31438	0.0618545	-0.0268527	0.150562	0.17587	0.46305	0.028149	25.0584
RSPO2	RSPO2	4566-24	0.395524	-0.0337278	-0.0818654	0.0144097	0.169671	-0.0132599	-0.0781666	0.0516468	0.688858	-0.0346581	-0.122948	0.0536317	0.444115	0.980356	0.0202641	26.5865
ITPKC	IP3KC	12507-16	0.396818	-0.0346977	-0.0843	0.0149045	0.170365	0.0196911	-0.0460051	0.0853874	0.556895	0.00243978	-0.0880722	0.0929517	0.958009	0.339376	0.00937475	29.7525
LETMD1	HCCR_1	5751-14	0.396818	-0.0293739	-0.0713679	0.01262	0.170388	-0.014765	-0.0775376	0.0480077	0.644792	-0.0326872	-0.109663	0.0442891	0.40793	0.919866	0.321694	6.38901
ERBB4	ERBB4	2618-10	0.396866	-0.0330094	-0.0802268	0.014208	0.170625	-0.0275735	-0.0914558	0.0363087	0.397563	0.0201355	-0.0655226	0.105794	0.646347	0.1505	0.0291275	24.8923
RIPK2	RIPK2	8970-9	0.396866	-0.031193	-0.0758129	0.013427	0.170633	-0.0112808	-0.0786478	0.0560862	0.74276	0.0041032	-0.0770654	0.0852718	0.921343	0.310976	0.247391	9.60151
MICALL2	MILK2	12891-1	0.396866	-0.0321586	-0.0781619	0.0138447	0.170652	-0.0224884	-0.0875651	0.0425882	0.498215	-0.027106	-0.111623	0.0574106	0.531549	0.888988	0.126621	15.8603
AKT2	PKB_beta	14685-17	0.397239	-0.0354115	-0.0860967	0.0152737	0.170893	-0.0214919	-0.090713	0.0477293	0.542834	0.00249066	-0.0900556	0.0950369	0.958075	0.340386	0.0097797	29.5918
GGA3	GGA3	11683-19	0.397506	-0.0348103	-0.0846579	0.0150372	0.171089	-0.0346378	-0.109641	0.0403658	0.36539	-0.0154324	-0.106917	0.076052	0.741862	0.621247	0.0174073	27.2536
EXOSC8	EXOS8	18909-11	0.397595	-0.0319761	-0.0777779	0.0138257	0.171208	-0.0220926	-0.0947798	0.0505945	0.551366	-0.00656038	-0.0903339	0.0772131	0.878432	0.479214	0.105228	17.2684
ETFA	ETFA	17435-43	0.398249	-0.0337911	-0.0822335	0.0146514	0.171571	-0.0357229	-0.099864	0.0284183	0.275016	-0.00747369	-0.096184	0.0812366	0.869297	0.489167	0.0295868	24.8157
ENPP5	ENPP5	6556-5	0.398262	-0.0330207	-0.0803729	0.0143314	0.171698	-0.0345964	-0.0918497	0.0226568	0.236275	-0.00267047	-0.0896012	0.0842602	0.952151	0.416704	0.00217006	34.6153
NBR1	NBR1	7696-3	0.398262	-0.0296662	-0.072212	0.0128796	0.171739	-0.0027197	-0.0664506	0.0610112	0.933342	-0.010581	-0.0885366	0.0673747	0.790958	0.567879	0.396597	3.31877
CCDC80	URB	3234-23	0.398281	-0.0321848	-0.0783557	0.013986	0.17186	-0.0127909	-0.0794045	0.0538227	0.706661	-0.0194972	-0.104149	0.0651543	0.653004	0.726315	0.157339	14.0571
UCHL5	UCHL5	17405-2	0.398281	-0.0320102	-0.0779419	0.0139215	0.171965	-0.0869773	-0.156539	-0.0174158	0.0142591	-0.0194152	-0.103287	0.0644569	0.65137	0.725346	0.0903771	18.3508
MPPED2	MPPD2	19153-53	0.398281	-0.0334567	-0.0814668	0.0145534	0.171991	0.0318753	-0.0333089	0.0970595	0.337847	0.0173041	-0.0698288	0.104437	0.698219	0.17643	0.0361614	23.8054
FGF8	FGF_8F	17166-4	0.398472	-0.0315629	-0.0768879	0.0137622	0.172299	-0.0215022	-0.0836346	0.0406303	0.497592	0.0187711	-0.0634369	0.100979	0.655799	0.155763	0.114279	16.6538
SRGN	Platelet_proteoglycan	19251-56	0.398472	-0.0294426	-0.0717241	0.012839	0.172313	-0.0190243	-0.0863879	0.0483393	0.579909	-0.00735823	-0.0843866	0.0696702	0.851994	0.503513	0.891006	0
HSD17B1	17_beta_HSD_1	4708-3	0.398472	-0.0286092	-0.0696945	0.012476	0.172317	-0.0128207	-0.076487	0.0508456	0.693076	0.00221009	-0.0726606	0.0770808	0.95402	0.337652	0.987646	0
SHISA2	TMM46	10449-31	0.398488	-0.0295165	-0.0719257	0.0128926	0.172528	-0.0248286	-0.0876194	0.0379622	0.438337	0.00129655	-0.0765762	0.0791693	0.974056	0.357943	0.414401	2.59771
ITIH5	ITIH5	8233-2	0.398488	-0.0348224	-0.0848628	0.0152179	0.172595	-0.010326	-0.0835366	0.0628846	0.782208	0.0378085	-0.0516276	0.127245	0.410017	0.0605672	0.0629354	20.6981
TFF3	TFF3	8323-163	0.398488	0.0295058	-0.0128949	0.0719065	0.172599	0.0464597	-0.0156631	0.108583	0.142704	0.00266436	-0.0748367	0.0801654	0.946461	0.419553	0.372959	4.27878
GCNT2	GNT2C	7143-9	0.398488	-0.0316078	-0.0770342	0.0138187	0.172648	0.00774954	-0.0533458	0.0688448	0.803664	0.0167243	-0.0659783	0.099427	0.692988	0.175663	0.0901107	18.3712
HS6ST3	H6ST3	18896-23	0.399017	-0.0341185	-0.083198	0.0149611	0.17304	-0.0210903	-0.0893501	0.0471695	0.544799	0.0261993	-0.0624952	0.114894	0.564381	0.115385	0.0339621	24.1272
CBX3	CBX3	18868-7	0.399017	-0.0289366	-0.0705681	0.0126949	0.173102	-0.0449496	-0.108079	0.0181796	0.162852	-0.030935	-0.106926	0.0450559	0.427494	0.951038	0.621083	0
DCTN6	DCTN6	18311-44	0.399017	-0.0309508	-0.0754841	0.0135825	0.173141	-0.0321452	-0.0998465	0.0355561	0.352056	-0.0198793	-0.101961	0.0622021	0.63641	0.753258	0.156021	14.1304
NAALADL1	NALDL	17505-125	0.399017	-0.0315384	-0.0769292	0.0138524	0.173254	-0.0149598	-0.075701	0.0457814	0.629298	-0.0150584	-0.0981704	0.0680536	0.723517	0.643312	0.185715	12.5496
TBC1D5	TBCD5	9960-2	0.399017	-0.0312103	-0.0761319	0.0137114	0.173284	-0.0415148	-0.11016	0.0271301	0.235883	-0.0104186	-0.0926966	0.0718595	0.80468	0.555476	0.186494	12.5099
FOXO3	FOXO3A	11540-37	0.399481	-0.0299078	-0.0729865	0.013171	0.173602	-0.0400528	-0.112118	0.0320127	0.276015	-0.0117848	-0.0908343	0.0672648	0.770957	0.592878	0.384312	3.81714
IL3	IL_3	4717-55	0.399481	-0.0321675	-0.0785062	0.0141712	0.173648	-0.0162341	-0.0849121	0.0524439	0.643152	-0.000219897	-0.0848711	0.0844313	0.995951	0.379324	0.0713226	19.9195
UBE2D4	UB2D4	13475-10	0.400602	-0.0309718	-0.0756469	0.0137034	0.174217	-0.0286401	-0.0974494	0.0401693	0.414624	-0.0148239	-0.0967299	0.0670821	0.723803	0.64539	0.221959	10.7746
CA7	Carbonic_anhydrase_VII	3356-50	0.400766	-0.0351001	-0.085764	0.0155638	0.174505	-0.00531249	-0.0695457	0.0589207	0.871226	0.0194214	-0.0718112	0.110654	0.677716	0.164376	0.00287266	33.7743
FGF22	FGF22	9513-9	0.400766	-0.0322567	-0.0788225	0.0143091	0.174562	-0.00557977	-0.0726166	0.0614571	0.870411	-0.0148215	-0.100671	0.071028	0.736036	0.636302	0.0751764	19.582
PLS1	PLSI	12737-12	0.400766	-0.028692	-0.0701142	0.0127301	0.174585	-0.00426158	-0.0683616	0.0598384	0.896325	-0.0212642	-0.0971104	0.054582	0.58432	0.818914	0.449692	1.167
GOLM1	GOLM1	17456-53	0.400766	-0.0328471	-0.0802754	0.0145812	0.174654	0.0253214	-0.0446794	0.0953221	0.478339	0.0461004	-0.0382443	0.130445	0.287534	0.0313672	0.0668959	20.3223
CHIA	CHIA	16591-71	0.400766	-0.0326002	-0.0796767	0.0144763	0.174697	-0.00606404	-0.0712143	0.0590862	0.855246	-0.0164511	-0.102912	0.0700098	0.71027	0.663055	0.0531037	21.7061
SNX8	SNX8	6925-26	0.400779	-0.0321053	-0.0784764	0.0142659	0.174785	-0.0519107	-0.119975	0.0161538	0.134965	0.000894891	-0.0837959	0.0855857	0.983533	0.364152	0.151413	14.389
STX1A	STX1a	19553-14	0.400944	-0.0398502	-0.0974283	0.0177278	0.174938	-0.0225725	-0.0915024	0.0463574	0.520984	-0.0175899	-0.122974	0.0877947	0.744485	0.621803	1.06451e-05	45.9672
STUB1	CHIP	11350-30	0.401095	-0.0359156	-0.0878266	0.0159953	0.175086	-0.0780162	-0.145111	-0.0109219	0.0226663	-0.0367173	-0.132063	0.0586281	0.452778	0.984334	0.00230505	34.4375
FCGR2B	FCG2B	3310-62	0.401518	-0.0265036	-0.0648348	0.0118275	0.175356	-5.63612e-06	-0.0573113	0.0573	0.999846	-0.0494962	-0.119414	0.0204217	0.169455	0.442823	0.266885	8.73256
SUMF1	SUMF1	6941-11	0.401518	-0.0363107	-0.0888349	0.0162136	0.175434	-0.0206836	-0.0877241	0.046357	0.545383	0.0396625	-0.0544321	0.133757	0.41137	0.062255	0.00628717	31.2078
UBE2M	UBC12	19111-10	0.401555	-0.0331613	-0.0811409	0.0148182	0.175532	-0.0331553	-0.100422	0.0341118	0.33402	-0.0499724	-0.137901	0.0379559	0.268924	0.655325	0.0299231	24.7602
DHPS	DHYS	9856-22	0.401721	0.0277256	-0.0124046	0.0678557	0.175697	0.0524227	-0.0068475	0.111693	0.0830017	0.0599037	-0.013354	0.133161	0.113264	0.306814	0.676872	0
CD14	sCD14	16914-104	0.401721	-0.0441693	-0.108123	0.019784	0.175849	-0.043939	-0.116975	0.0290969	0.238346	-0.0220485	-0.139319	0.0952215	0.713551	0.659715	1.08869e-08	54.4961
PBK	TOPK	17475-18	0.401721	-0.0314189	-0.0769108	0.0140731	0.17585	-0.0246539	-0.0900935	0.0407857	0.460269	-0.0121283	-0.0955906	0.0713339	0.776583	0.58985	0.156631	14.0965
MAN2B2	MA2B2	9251-28	0.402069	-0.0309914	-0.0759025	0.0139197	0.176218	-0.00938747	-0.0766227	0.0578477	0.784351	0.0184686	-0.0635131	0.10045	0.660113	0.161727	0.889027	0
TFPI2	TFPI__2	9233-71	0.402069	-0.0358475	-0.0877969	0.016102	0.176227	-0.0431454	-0.113698	0.0274075	0.230691	-0.014176	-0.109046	0.0806937	0.770442	0.593444	0.00318394	33.4563
BCL2L10	B2L10	7249-307	0.402069	-0.0301678	-0.0738899	0.0135543	0.176261	-0.0156027	-0.0808457	0.0496403	0.639269	-0.00663788	-0.0865659	0.0732902	0.871142	0.492169	0.264149	8.85315
MRAS	RASM	18297-8	0.402069	-0.0287713	-0.0704798	0.0129372	0.176369	-0.0206468	-0.0828246	0.0415311	0.515159	-0.0178938	-0.0939846	0.0581969	0.646213	0.738577	0.853443	0
ATRN	Attractin	15499-11	0.402069	-0.0417757	-0.10237	0.0188184	0.17661	-0.0113078	-0.0822443	0.0596287	0.754712	0.0255865	-0.0842218	0.135395	0.64923	0.154843	5.12477e-06	47.0963
RCN3	RCN3	16858-384	0.402069	-0.0342891	-0.0840394	0.0154611	0.176741	-0.0236099	-0.0905553	0.0433355	0.489422	-0.014479	-0.105581	0.0766228	0.756295	0.611684	0.00940327	29.741
CLGN	CLGN	10600-24	0.402069	-0.0320016	-0.0784386	0.0144354	0.176795	0.0217735	-0.0422925	0.0858396	0.505338	0.0268535	-0.0567855	0.110493	0.531107	0.103178	0.139052	15.1045
L1CAM	NCAM_L1	4246-40	0.402069	-0.0420807	-0.103146	0.0189843	0.176812	-0.037515	-0.10898	0.0339499	0.303541	0.0195884	-0.0911361	0.130313	0.729771	0.195608	2.04409e-06	48.4217
CPZ	CBPZ	6493-9	0.402069	-0.0283659	-0.069529	0.0127973	0.176815	-0.00961799	-0.0733946	0.0541586	0.767553	-0.0216944	-0.0968434	0.0534545	0.573233	0.835822	0.571148	0
GUSB	BGLR	15562-24	0.402069	-0.0608839	-0.149237	0.0274693	0.176822	0.00285565	-0.0621202	0.0678315	0.931356	0.00832664	-0.153582	0.170235	0.919984	0.320662	1.314e-34	77.6379
B3GALTL	B3GLT	5727-35	0.402091	-0.031181	-0.0764403	0.0140782	0.176919	-0.0341356	-0.0984505	0.0301794	0.298217	-0.0364453	-0.119503	0.0466127	0.392556	0.882299	0.112629	16.7636
ART3	NAR3	7970-315	0.402091	0.0351538	-0.015881	0.0861886	0.176996	0.03917	-0.031455	0.109795	0.277022	0.0131515	-0.0803097	0.106613	0.783471	0.582702	0.0122724	28.7049
NPTX1	NPTX1	9256-78	0.402376	-0.0331354	-0.0812629	0.0149922	0.177203	0.0158545	-0.0533363	0.0850452	0.653353	-0.0105711	-0.0986005	0.0774582	0.814575	0.549608	0.0815048	19.0516
TFF3	TFF3	4721-54	0.402667	0.0317664	-0.0144174	0.0779502	0.177622	0.0323305	-0.0296499	0.094311	0.306608	-0.0063172	-0.0906851	0.0780507	0.883724	0.294023	0.110009	16.94
SCO1	SCO1	7853-19	0.402667	-0.0357279	-0.0876999	0.0162442	0.177863	-0.0184037	-0.0827886	0.0459811	0.57532	-0.0164857	-0.111726	0.0787545	0.735373	0.637181	0.00076263	37.4585
IRF1	IRF1	17462-19	0.402667	-0.0296767	-0.0728629	0.0135094	0.178028	-0.0303989	-0.0945794	0.0337816	0.353236	-0.0232283	-0.102482	0.0560259	0.567414	0.849273	0.29384	7.56466
CRCP	RPC9	17771-35	0.402667	-0.0309861	-0.076085	0.0141128	0.178099	-0.00172182	-0.0647939	0.0613503	0.957329	0.00475856	-0.077172	0.0866891	0.909676	0.309133	0.146968	14.6426
BACH1	BACH1	12451-62	0.402667	-0.0304035	-0.0746586	0.0138516	0.178139	-0.032343	-0.0973034	0.0326173	0.329142	0.00448335	-0.0762677	0.0852344	0.913641	0.314713	0.267352	8.71202
UBD	UBD	17772-7	0.402667	-0.0317565	-0.077982	0.0144689	0.178148	-0.0188602	-0.0854823	0.0477619	0.578997	-0.00307952	-0.0874294	0.0812703	0.943148	0.42774	0.085606	18.7219
MTMR1	MTMR1	11167-6	0.402667	-0.0311792	-0.0765732	0.0142148	0.178233	-0.0190541	-0.0826178	0.0445096	0.556851	-0.0301668	-0.113733	0.0533995	0.481458	0.977451	0.155013	14.1866
CLEC2L	CLC2L	8242-9	0.402667	-0.0304435	-0.0747724	0.0138854	0.178292	0.00794259	-0.0556598	0.0715449	0.806644	0.00221596	-0.0785384	0.0829703	0.957253	0.345915	0.176549	13.0232
C1orf198	CA198	8035-6	0.402667	-0.0327305	-0.0804064	0.0149455	0.178447	-0.0825554	-0.154909	-0.0102014	0.0253318	-0.0526312	-0.14003	0.0347677	0.241668	0.595233	0.0556084	21.4379
PKM2	M2_PK	4240-31	0.402667	-0.03192	-0.0784246	0.0145847	0.178533	-0.0321185	-0.105466	0.0412292	0.390752	-0.00739864	-0.0926593	0.077862	0.865412	0.502668	0.131864	15.5366
KRT18	Keratin_18	5354-11	0.402667	-0.0310283	-0.0762403	0.0141836	0.178594	-0.012038	-0.0774993	0.0534234	0.718529	0.00582793	-0.0764612	0.0881171	0.889978	0.296991	0.154362	14.223
SYT17	SYT17	9110-2	0.402667	-0.0350429	-0.0861062	0.0160205	0.178609	0.00165788	-0.0629104	0.0662262	0.959864	-0.00689034	-0.100319	0.0865386	0.885462	0.482249	0.00271252	33.9493
IL1R1	IL_1_sRI	2991-9	0.402667	-0.0355603	-0.0873839	0.0162633	0.178662	-0.0215564	-0.0924735	0.0493607	0.551334	0.0102751	-0.0836294	0.10418	0.830778	0.255428	0.00488473	32.0731
CAV3	CAV3	8690-25	0.402667	-0.0346736	-0.0852124	0.0158652	0.178726	-0.00652347	-0.0705719	0.0575249	0.841773	-0.0149124	-0.10751	0.0776852	0.753162	0.618382	0.0044753	32.3643
HSF1	HSF1	11616-9	0.402667	-0.0287356	-0.0706311	0.0131599	0.178846	-0.0417953	-0.104869	0.0212787	0.19403	-0.0349899	-0.111091	0.0411113	0.37043	0.847528	0.837668	0
FGB	Fibrinogen_B	18890-227	0.402667	-0.0343836	-0.0845203	0.0157532	0.178905	-0.00632639	-0.0766018	0.063949	0.859947	-0.0152021	-0.107345	0.0769408	0.747333	0.627449	0.0153504	27.7885
B2M	b2_Microglobulin	3485-28	0.402667	0.0323938	-0.0148423	0.07963	0.178912	0.00117775	-0.0652863	0.0676417	0.972294	0.0182554	-0.0680656	0.104576	0.679708	0.701721	0.0920036	18.2271
CLPP	ClpP_endopeptidase	17196-5	0.402667	-0.0320619	-0.0788242	0.0147004	0.179007	-0.0110487	-0.0768781	0.0547807	0.742188	-0.0259884	-0.111218	0.0592412	0.551907	0.867408	0.0471243	22.3841
UNC45A	UN45A	13082-9	0.402667	-0.0324508	-0.0797852	0.0148837	0.179052	-0.0384957	-0.111849	0.0348574	0.303673	0.0136025	-0.0723132	0.0995183	0.757198	0.212783	0.0925889	18.183
KPNA4	IMA4	12698-72	0.402667	-0.030132	-0.0740845	0.0138205	0.179055	0.0110002	-0.0568236	0.0788239	0.750574	-0.0164275	-0.0970873	0.0642322	0.690914	0.691699	0.212891	11.2059
COL9A1	CO9A1	6631-17	0.402667	-0.0337336	-0.082941	0.0154739	0.179068	-0.0291389	-0.0959194	0.0376416	0.392436	-0.0132595	-0.103688	0.0771688	0.774618	0.597693	0.0118323	28.8504
CECR1	CECR1	6077-63	0.402667	-0.0437721	-0.107633	0.0200886	0.179136	-0.0015536	-0.0725352	0.069428	0.965783	-0.00237697	-0.118841	0.114087	0.968199	0.407095	2.09417e-07	51.332
GAL	Galanin	15390-3	0.402914	-0.0286424	-0.0704482	0.0131635	0.179328	-0.040961	-0.105286	0.0233642	0.212007	-0.00240522	-0.0786854	0.073875	0.950888	0.422844	0.579518	0
TMPRSS5	Spinesin	8002-27	0.403061	-0.0304676	-0.0749526	0.0140174	0.179476	0	-0.0619076	0.0619076	1	-0.0370086	-0.118567	0.0445499	0.376687	0.851342	0.159631	13.9305
RAB39B	RB39B	12403-30	0.403074	-0.0327657	-0.0806159	0.0150844	0.179564	0.00694289	-0.059717	0.0736028	0.838246	-0.00793976	-0.0953335	0.079454	0.85916	0.507211	0.0422027	22.9892
BARD1	BARD1	13977-28	0.403115	-0.0283445	-0.0697687	0.0130798	0.179888	-0.0314596	-0.093896	0.0309769	0.323369	-0.00841276	-0.0839769	0.0671514	0.827868	0.538378	0.498995	0
APOA1	Apo_A_I	2750-3	0.403115	-0.0351592	-0.0865474	0.0162291	0.179926	-0.00862793	-0.0735785	0.0563226	0.794587	0.0492195	-0.0430457	0.141485	0.299169	0.0359474	0.00517138	31.881
CKAP2	CKAP2	5345-51	0.403115	-0.0397961	-0.0979674	0.0183752	0.17997	-0.0124623	-0.0795615	0.0546369	0.715841	-0.00914452	-0.115508	0.0972193	0.866645	0.501333	2.47255e-05	44.5714
MEPE	MEPE	3209-69	0.403115	-0.0356403	-0.0877385	0.0164578	0.179982	-0.0269231	-0.0960461	0.0421998	0.445225	-0.00608954	-0.101305	0.0891257	0.900586	0.469088	0.000934443	36.9385
AGO3	AGO3	15323-112	0.403115	-0.029778	-0.0733078	0.0137518	0.179993	-0.0107109	-0.078885	0.0574633	0.758135	-0.0157136	-0.0954445	0.0640174	0.700402	0.68033	0.287361	7.84227
PDPK1	PDPK1	4460-8	0.403118	-0.0313548	-0.0771984	0.0144888	0.180076	-0.00454917	-0.0758119	0.0667135	0.900431	-0.0138376	-0.0979653	0.0702902	0.748073	0.627148	0.125034	15.9597
KIAA1644	K1644	10432-3	0.403204	-0.027828	-0.0685308	0.0128748	0.180244	-0.000490395	-0.0664383	0.0654575	0.988372	0.0482065	-0.025888	0.122301	0.206238	0.0185797	0.593544	0
PLA2G2D	sPLA_2__IID	16298-84	0.403204	-0.0292582	-0.0720564	0.0135399	0.180279	-0.0369944	-0.0998032	0.0258145	0.248329	-0.0124355	-0.090875	0.066004	0.756883	0.616693	0.378093	4.06986
DCN	Bone_proteoglycan_II	2666-53	0.403223	-0.0325017	-0.0800578	0.0150544	0.180402	-0.0366934	-0.107968	0.0345813	0.312964	-0.00331965	-0.0903087	0.0836694	0.940579	0.434322	0.0477949	22.3051
TENM3	TEN3	11107-25	0.403223	-0.0303344	-0.0747243	0.0140556	0.180452	-0.00618784	-0.0703383	0.0579627	0.85005	-0.0129676	-0.0959351	0.07	0.760209	0.627969	0.275923	8.33706
ISM1	ISM1	8355-80	0.403486	-0.0328477	-0.0809384	0.0152431	0.18066	-0.0109198	-0.0807735	0.058934	0.759309	-0.0125085	-0.10084	0.0758231	0.782133	0.591428	0.0258227	25.4715
VPS24	CHMP3	12508-9	0.403486	-0.0332491	-0.0819396	0.0154414	0.180768	-0.0277367	-0.102222	0.0467482	0.465481	-0.0136094	-0.102542	0.0753232	0.765068	0.605768	0.0412504	23.112
ARF3	ARF3	12578-13	0.403486	-0.0312189	-0.0769414	0.0145036	0.180817	-0.076959	-0.144017	-0.00990093	0.0244904	-0.0258703	-0.109789	0.058048	0.547548	0.881651	0.0845944	18.8023
NAGLU	NAG	15509-2	0.403644	-0.0271412	-0.0669056	0.0126232	0.180969	-0.0332287	-0.0883372	0.0218798	0.237286	-0.0108448	-0.0842219	0.0625324	0.772877	0.605308	0.0879127	18.5409
CANX	Calnexin	8834-58	0.404265	-0.0300235	-0.0740518	0.0140049	0.181378	-0.0123367	-0.0754647	0.0507913	0.701703	-0.0189831	-0.0996894	0.0617231	0.646145	0.749313	0.170029	13.3675
XRCC6	Ku70	2835-1	0.404265	-0.0300766	-0.0741862	0.0140331	0.181413	-0.0594496	-0.123921	0.00502197	0.0707165	-0.0298767	-0.110935	0.0511822	0.472323	0.995405	0.22414	10.672
NCAM1	NCAM_120	4498-62	0.404728	-0.0367681	-0.0907361	0.0171999	0.181774	-0.0175277	-0.0850183	0.049963	0.610744	0.00993048	-0.0830908	0.102952	0.834839	0.231585	0.000229261	40.2715
PPME1	PPME1	17852-5	0.404728	-0.028905	-0.0713328	0.0135227	0.181785	-0.0217509	-0.0893965	0.0458948	0.528558	7.55241e-05	-0.0775262	0.0776772	0.998483	0.384849	0.773738	0
EGF	EGF	5509-7	0.405472	-0.0345826	-0.0853962	0.0162309	0.182233	0.0261059	-0.0435296	0.0957415	0.462474	0.0271781	-0.0645975	0.118954	0.563397	0.119031	0.0065888	31.0427
RABIF	MSS4	18483-36	0.405472	-0.0297473	-0.0734667	0.013972	0.182339	0.00767179	-0.060273	0.0756165	0.824856	-0.0439926	-0.12403	0.0360451	0.28485	0.67756	0.223066	10.7224
TMPRSS11A	TM11A	7231-37	0.405472	-0.0329256	-0.0813272	0.015476	0.182439	-0.0343525	-0.097701	0.0289959	0.287851	-0.0145013	-0.103065	0.0740629	0.749176	0.627029	0.0249909	25.626
SORCS1	SORC1	15636-49	0.405472	-0.0297746	-0.0735453	0.013996	0.18245	-0.020898	-0.0884764	0.0466805	0.544448	0.0182295	-0.0609709	0.0974299	0.65322	0.159451	0.337173	5.74604
ITPKA	IP3KA	13473-55	0.405616	-0.0299759	-0.0740617	0.01411	0.182642	-0.00698793	-0.074508	0.0605321	0.839256	0.00264457	-0.0778646	0.0831537	0.948841	0.34554	0.206941	11.4932
OTOR	Otoraplin	15432-1	0.405616	-0.0308855	-0.0763294	0.0145584	0.182837	-0.0211742	-0.0835203	0.0411718	0.505633	-0.0512369	-0.134294	0.03182	0.230481	0.567135	0.0905098	18.3407
SYT2	SYT2	9577-26	0.405616	-0.0283033	-0.0699541	0.0133476	0.182904	-0.0287804	-0.0898601	0.0322993	0.355735	0.0189253	-0.0572115	0.0950621	0.627566	0.150622	0.567065	0
CBLN1	CBLN1	9313-27	0.405616	-0.0307314	-0.0759743	0.0145115	0.183086	0.0202678	-0.0478674	0.088403	0.55988	0.0461895	-0.0340965	0.126476	0.263136	0.0276552	0.099953	17.6414
HSP90AB1	HSP_90b	5467-15	0.405616	-0.029953	-0.0740529	0.0141469	0.183115	-0.0620781	-0.13101	0.00685357	0.0775481	-0.021887	-0.102657	0.0588828	0.596933	0.815427	0.297301	7.41704
EPHB3	EPHB3	9220-7	0.405616	-0.0318859	-0.0788339	0.0150621	0.183137	-0.0469224	-0.112958	0.0191132	0.163718	0.0262016	-0.0584297	0.110833	0.545842	0.111784	0.048426	22.2316
IL18RAP	IL_18_Rb	2993-1	0.405616	-0.0312921	-0.0773699	0.0147858	0.183177	-0.00548648	-0.0764071	0.0654341	0.879483	-0.00529873	-0.0898187	0.0792213	0.90254	0.473793	0.122259	16.1354
CD37	CD37	18202-22	0.405616	-0.0284579	-0.0703697	0.0134539	0.183253	-0.0361168	-0.0958441	0.0236106	0.235947	0.0153254	-0.0611485	0.0917993	0.695613	0.183845	0.551826	0
ALPPL2	PPBN	6715-63	0.405616	-0.0332132	-0.082129	0.0157027	0.183259	-0.0277242	-0.0963269	0.0408785	0.428317	-0.0156696	-0.105263	0.0739238	0.732727	0.64749	0.0317387	24.4683
S100P	S100P	9926-4	0.405667	-0.0326218	-0.0806822	0.0154386	0.1834	-0.0426486	-0.109022	0.0237247	0.207891	-0.0233036	-0.111526	0.0649187	0.6062	0.805187	0.0253267	25.5632
EXTL2	EXTL2	6528-95	0.405667	-0.0281227	-0.0695592	0.0133138	0.183447	-0.00601299	-0.0698865	0.0578605	0.853614	-0.0017355	-0.0773463	0.0738753	0.964239	0.416135	0.500538	0
PNKP	PNKP	13657-2	0.40599	-0.0302316	-0.0747986	0.0143354	0.183676	-0.0340728	-0.105032	0.036886	0.346638	-0.03232	-0.113805	0.0491646	0.439402	0.952177	0.291178	7.6785
LY6G6C	LY66C	6256-9	0.406095	-0.0281166	-0.069578	0.0133449	0.183806	-0.0299124	-0.0946684	0.0348435	0.365276	-0.0258642	-0.101926	0.050198	0.507185	0.944995	0.647601	0
TP53I3	QORX	17748-21	0.406518	-0.0318641	-0.0788912	0.0151629	0.184174	-0.0219737	-0.0856351	0.0416877	0.498716	0.00150877	-0.0852938	0.0883114	0.972915	0.372627	0.0276942	25.1371
FXR1	FXR1	13076-4	0.406518	-0.0294929	-0.0730272	0.0140415	0.184244	-0.0155791	-0.085108	0.0539498	0.660544	-0.00731283	-0.0872699	0.0726443	0.858226	0.518181	0.335352	5.82136
ERCC1	ERCC1	12585-39	0.406518	-0.0319894	-0.0792126	0.0152337	0.184278	-0.0438409	-0.111193	0.0235111	0.202032	-0.0114765	-0.0979749	0.0750219	0.795551	0.579976	0.0509527	21.9435
IQCF3	IQCF3	13439-6	0.406518	-0.0288966	-0.0715633	0.0137701	0.184372	-0.0180969	-0.0800707	0.0438769	0.5671	-0.0153074	-0.0937987	0.063184	0.703385	0.686475	0.361083	4.76333
CD7	CD7	12008-3	0.406518	-0.027825	-0.0689131	0.0132631	0.184412	-0.0273478	-0.0902137	0.0355182	0.393871	-0.0299292	-0.104956	0.0450971	0.436791	0.947796	0.957659	0
GCSH	GCSH	10956-82	0.406531	-0.0293942	-0.0728083	0.0140199	0.184501	-0.0227295	-0.0885772	0.0431183	0.498695	-0.0215519	-0.101003	0.0578989	0.596553	0.817466	0.2459	9.66896
SUB1	TCP4	19236-24	0.407113	-0.0315718	-0.0782434	0.0150998	0.18489	-0.0419276	-0.108585	0.0247297	0.217642	-0.0533563	-0.138844	0.0321316	0.225102	0.552179	0.112873	16.7473
CDH6	Cadherin_6	16312-45	0.407113	-0.0290426	-0.071985	0.0138998	0.184988	-0.0478755	-0.108506	0.0127555	0.121712	-0.0154285	-0.0941206	0.0632636	0.701878	0.686197	0.31009	6.87553
SMCO2	CL070	7925-18	0.407113	-0.0323672	-0.0802282	0.0154938	0.185014	-0.00643145	-0.0698326	0.0569697	0.842404	-0.0200322	-0.107482	0.0674176	0.654765	0.74145	0.0395615	23.3349
DAG1	DAG1	8369-102	0.407365	-0.0306692	-0.0760398	0.0147014	0.185211	-0.00653917	-0.0722296	0.0591512	0.845311	-0.00934544	-0.0925646	0.0738737	0.826397	0.550225	0.151945	14.359
STAU2	STAU2	12970-35	0.407574	-0.0277173	-0.0687375	0.013303	0.185389	-0.0147131	-0.0785152	0.0490891	0.651285	0.0164343	-0.0584853	0.0913539	0.668492	0.171642	0.629802	0
CHP1	CHP1	12458-79	0.408065	-0.0295018	-0.0731935	0.0141899	0.185696	-0.0224714	-0.0854411	0.0404984	0.484282	-0.0246571	-0.104892	0.0555774	0.548801	0.887862	0.171054	13.3129
EIF4G3	IF4G3	13991-47	0.40822	-0.0285421	-0.0708311	0.0137469	0.185889	-0.0168264	-0.0808832	0.0472303	0.606663	-0.0264084	-0.104036	0.0512195	0.506997	0.948805	0.397704	3.27392
TMEM132C	T132C	7173-141	0.40822	-0.039655	-0.098435	0.019125	0.186082	-0.0410145	-0.117341	0.035312	0.29225	-0.0140549	-0.121531	0.0934215	0.798423	0.578026	5.13871e-05	43.2665
HDGFRP3	HDGR3	18899-82	0.40822	-0.0310631	-0.077109	0.0149828	0.186097	-0.037553	-0.105765	0.0306594	0.280579	-0.0404871	-0.1251	0.0441254	0.351376	0.794901	0.0702904	20.0119
SUN3	SUN3	8852-10	0.40822	-0.0303701	-0.075389	0.0146488	0.186099	-0.0401457	-0.103661	0.0233696	0.215412	-0.0106646	-0.0933201	0.0719909	0.801059	0.578359	0.105432	17.2542
PPIH	PPIH	12449-16	0.408277	-0.030016	-0.074529	0.014497	0.186288	-0.0433583	-0.111121	0.0244044	0.209808	-0.022185	-0.103872	0.0595022	0.596115	0.822837	0.224992	10.632
C2orf40	AUGN	6362-6	0.408277	-0.0299049	-0.0742536	0.0144438	0.186291	-0.0122812	-0.077961	0.0533986	0.714002	-0.0095283	-0.0909645	0.0719079	0.819251	0.559781	0.199327	11.8662
EIF3G	EIF3G	11454-87	0.408363	-0.030758	-0.0763988	0.0148827	0.186551	-0.0258153	-0.0953846	0.043754	0.467048	-0.000714896	-0.0840628	0.082633	0.986633	0.400829	0.159592	13.9326
CREB3L1	CR3L1	11198-37	0.408363	-0.0320395	-0.0795839	0.0155049	0.186571	-0.0198158	-0.0829312	0.0432997	0.538322	0.0203981	-0.0657731	0.106569	0.644042	0.158122	0.0288788	24.9341
BMP4	BMP_4	6326-20	0.408363	-0.0397731	-0.0988034	0.0192571	0.186643	0.003206	-0.064834	0.071246	0.926418	0.00598943	-0.102386	0.114365	0.914036	0.326898	1.31682e-06	49.0224
IL1R2	IL_1_sRII	14133-93	0.408363	-0.0594176	-0.147608	0.0287726	0.186664	-0.0219789	-0.0886937	0.0447359	0.518472	-0.00804567	-0.16905	0.152959	0.922242	0.456578	3.11952e-32	76.6612
ALDH5A1	SSDH	17792-158	0.408377	-0.0345536	-0.08585	0.0167428	0.186753	-0.0139462	-0.0722217	0.0443293	0.639036	-0.0203119	-0.114659	0.0740356	0.67428	0.724803	7.0864e-06	46.6045
KDELC2	KDEL2	8296-117	0.408422	-0.0320175	-0.079564	0.0155291	0.186894	-0.0582105	-0.128968	0.0125466	0.106869	-0.013275	-0.100383	0.0738331	0.766011	0.615496	0.0403236	23.2335
EDA	EDA	14024-196	0.408422	-0.0310244	-0.0771296	0.0150809	0.187214	0.0279664	-0.0382585	0.0941913	0.407851	-0.000633091	-0.0849312	0.083665	0.988295	0.400985	0.104274	17.335
GRB7	GRB7	11281-6	0.408422	-0.0302607	-0.0752383	0.014717	0.187285	-0.019422	-0.0842312	0.0453871	0.55696	-0.0150254	-0.0978473	0.0677966	0.723172	0.668183	0.187357	12.4659
CD244	CD244	5063-12	0.408422	-0.0298598	-0.074242	0.0145223	0.187289	-0.0330666	-0.0976648	0.0315315	0.315731	-0.0228672	-0.104334	0.0585993	0.583872	0.84112	0.184249	12.6246
SPACA1	sperm_acrosome_associated_1	6228-58	0.408422	-0.0338272	-0.0841101	0.0164557	0.187322	0.0143898	-0.050295	0.0790746	0.662827	0.0219642	-0.069089	0.113017	0.637755	0.155183	0.00273978	33.9189
HTRA1	HTRA1	15594-47	0.408422	-0.0412525	-0.10259	0.0200851	0.187447	0.0166749	-0.0530996	0.0864495	0.6395	-0.00197628	-0.114185	0.110232	0.972555	0.414818	3.8265e-07	50.6081
NCK2	NCK2	13615-60	0.408422	-0.0313819	-0.0780476	0.0152837	0.187488	-0.0666937	-0.137804	0.00441635	0.0660272	-0.0252052	-0.111149	0.0607384	0.567163	0.86688	0.106197	17.2012
DEFA5	HD_5	16785-45	0.408422	-0.0381724	-0.0949504	0.0186056	0.187603	-0.0174707	-0.0806405	0.0456991	0.587776	-0.0457239	-0.149914	0.0584664	0.392495	0.865559	0.000558619	38.2285
SLC3A2	4F2	10430-31	0.408422	-0.0278149	-0.0691886	0.0135588	0.187619	-0.0123251	-0.0747782	0.050128	0.698905	-0.0203778	-0.0957616	0.055006	0.597823	0.817709	0.570844	0
CD4	sCD4	3143-3	0.408422	-0.0314556	-0.0782825	0.0153714	0.187977	-0.0265662	-0.0899061	0.0367736	0.411046	0.0126173	-0.0723473	0.0975819	0.771823	0.227572	0.0595561	21.0315
PIK3C2A	P3C2A	14028-22	0.408422	-0.028546	-0.0710641	0.0139722	0.188212	-0.0224294	-0.0862014	0.0413425	0.490606	0.00516656	-0.0723163	0.0826495	0.896375	0.311017	0.563436	0
LILRB1	ILT_2	5090-49	0.408422	-0.030309	-0.075455	0.0148369	0.18823	-0.0239008	-0.0885209	0.0407193	0.468499	0.0184058	-0.0634309	0.100242	0.660633	0.167185	0.0522654	21.7978
RAG1	RAG_1	11311-79	0.408422	-0.0304659	-0.0758582	0.0149263	0.188352	-0.0250578	-0.0903048	0.0401891	0.451621	-0.0024573	-0.0852539	0.0803393	0.953771	0.429949	0.162053	13.7977
ATG5	Autophagy_protein_5	12597-68	0.408422	-0.0295602	-0.0736129	0.0144924	0.18845	-0.0541126	-0.12145	0.0132242	0.115245	-0.0321733	-0.113174	0.0488275	0.438761	0.939974	0.219831	10.8752
DEF6	DEFI6	14090-23	0.408422	-0.028465	-0.070899	0.0139689	0.188591	-0.0626997	-0.130576	0.00517686	0.0702214	-0.0277345	-0.10564	0.0501708	0.487519	0.982524	0.427163	2.08097
AXL	AXL	10574-10	0.408422	-0.0284893	-0.0709601	0.0139815	0.188598	-0.0226485	-0.0857671	0.0404702	0.48188	-0.0299094	-0.107292	0.0474731	0.451124	0.965794	0.968128	0
VBP1	PFD3	19193-18	0.408422	-0.0362433	-0.0902819	0.0177953	0.188667	-0.037753	-0.110637	0.0351307	0.309991	0.0101929	-0.0881132	0.108499	0.839521	0.271641	0.000417236	38.9227
GGA1	GGA1	13594-158	0.408422	-0.0312212	-0.0777823	0.0153399	0.188766	-0.0189601	-0.0909542	0.053034	0.605737	-0.0050243	-0.0902563	0.0802077	0.908333	0.473667	0.116256	16.5235
USP14	UBP14	19189-2	0.408422	-0.0282473	-0.0703802	0.0138857	0.188839	-0.0195762	-0.0851547	0.0460023	0.558495	-0.00857528	-0.0858101	0.0686596	0.82833	0.55323	0.718473	0
STMN3	STMN3	8019-73	0.408422	-0.0284315	-0.0708418	0.0139788	0.188866	-0.0316204	-0.0953181	0.0320773	0.330577	-0.0217843	-0.0995746	0.0560059	0.584748	0.841773	0.398141	3.2562
PTK2B	FAK2	11395-5	0.408422	-0.0303562	-0.0756401	0.0149278	0.188892	-0.0458693	-0.114272	0.0225337	0.188745	-0.0130483	-0.0963047	0.070208	0.759573	0.627976	0.126862	15.8452
CRNN	CRNN	17738-7	0.408422	-0.0271133	-0.0675668	0.0133401	0.188969	-0.0418992	-0.100343	0.0165444	0.159982	-0.0221405	-0.0958604	0.0515795	0.557896	0.874769	0.986652	0
CXCL16	CXCL16__soluble	2436-49	0.408422	-0.0396988	-0.0989379	0.0195403	0.189028	-0.0192407	-0.0962787	0.0577974	0.62448	-0.0514125	-0.160144	0.0573193	0.357072	0.801374	2.23724e-05	44.7428
IK	RED	7207-4	0.408422	-0.029805	-0.0742912	0.0146812	0.189135	-0.0211712	-0.0846833	0.042341	0.51354	-0.0108362	-0.0923943	0.0707219	0.79527	0.58741	0.163315	13.729
RAB5B	RAB5B	19222-124	0.408422	-0.0296074	-0.0738023	0.0145875	0.189171	-0.0279457	-0.101241	0.0453493	0.454889	-0.0208594	-0.102107	0.0603881	0.616319	0.801613	0.229748	10.4099
SKP1	SKP1	3902-21	0.408422	-0.0284101	-0.0708207	0.0140005	0.189202	-0.039675	-0.110367	0.0310174	0.271333	0.0147462	-0.062264	0.0917563	0.708511	0.19319	0.443408	1.42228
FAM150B	F150B	6284-7	0.408422	-0.0281472	-0.0701723	0.0138779	0.189274	-0.0714674	-0.13936	-0.00357438	0.0390983	-0.037228	-0.114089	0.0396327	0.345547	0.782321	0.433815	1.81142
TIMELESS	TIMELESS	17699-43	0.408422	-0.0282533	-0.0704379	0.0139314	0.189287	-0.0172438	-0.0813471	0.0468595	0.598033	0.0325294	-0.0434497	0.108509	0.404098	0.0647336	0.41816	2.44553
PIN1	PIN1	15474-7	0.408422	-0.0282725	-0.0704865	0.0139414	0.189293	-0.0422944	-0.112218	0.0276295	0.235816	-0.01934	-0.0964651	0.0577851	0.62454	0.786963	0.546392	0
GOLM1	GOLM1	8983-7	0.408422	-0.0320596	-0.0799402	0.015821	0.189405	0.00353273	-0.0666289	0.0736944	0.921387	0.0377419	-0.0480778	0.123562	0.391497	0.0604903	0.031861	24.4491
PLA2R1	PLA2R	10916-44	0.408422	-0.0278867	-0.0695376	0.0137642	0.189431	-0.0379743	-0.0956873	0.0197387	0.19718	-0.0334672	-0.109965	0.0430308	0.393955	0.864742	0.0236277	25.8877
GTF2I	GTF2I	13609-11	0.408422	-0.030389	-0.075783	0.015005	0.189488	-0.00541424	-0.0687171	0.0578886	0.866871	-0.0239306	-0.107242	0.0593808	0.575147	0.856313	0.0893869	18.4268
DLL4	DLL4	3305-6	0.408422	0.0316812	-0.0156612	0.0790236	0.189657	0.0521894	-0.0157111	0.12009	0.131949	0.073006	-0.0131478	0.15916	0.100974	0.264483	0.0706536	19.9792
PTK7	PTK7	9525-1	0.408422	-0.0301007	-0.075091	0.0148895	0.189751	-0.0454328	-0.112875	0.0220099	0.186725	0.0118185	-0.0699324	0.0935694	0.777702	0.233142	0.243814	9.76358
PCK1	PCKGC	18182-24	0.408422	-0.0311534	-0.0777289	0.0154222	0.189866	-0.00184158	-0.0660977	0.0624146	0.955204	-0.00129499	-0.0865283	0.0839383	0.976324	0.414513	0.0823782	18.9805
F9	Coagulation_Factor_IXab	5307-12	0.408422	-0.0396946	-0.0990414	0.0196522	0.189878	0.0280051	-0.0450788	0.101089	0.452628	-0.0185738	-0.127374	0.0902264	0.738877	0.650449	6.24747e-06	46.7973
IFNL1	IFN_lambda_1	4396-54	0.408422	-0.0294168	-0.0734035	0.0145699	0.18994	-0.0491196	-0.119807	0.0215675	0.173212	-0.00288391	-0.0832998	0.0775319	0.944153	0.441761	0.317727	6.55488
CRYBB1	CRBB1	17751-68	0.408422	-0.0289013	-0.0721279	0.0143252	0.190049	-0.0492498	-0.115331	0.0168314	0.144085	-0.0548173	-0.13356	0.0239257	0.176565	0.442722	0.835814	0
CKAP4	CKAP4	7221-56	0.408422	-0.0301404	-0.075225	0.0149441	0.190095	-0.0334775	-0.0963667	0.0294116	0.296791	-0.0327094	-0.11533	0.0499117	0.440256	0.942058	0.141319	14.9708
MAN1C1	MA1C1	13427-66	0.408422	-0.0370813	-0.0925553	0.0183928	0.190154	-0.0508291	-0.123338	0.0216794	0.169457	-0.0043937	-0.105971	0.0971831	0.932667	0.453335	0.000283994	39.8003
CLSTN2	CSTN2	18882-7	0.408422	-0.0304616	-0.076036	0.0151127	0.190186	-0.0326255	-0.0943104	0.0290594	0.299905	-0.00879365	-0.0923015	0.0747142	0.837053	0.545048	0.161747	13.8145
NOG	Noggin	8778-3	0.40845	-0.0354016	-0.0883783	0.0175751	0.190282	0.00110511	-0.0668984	0.0691086	0.974591	0.00120654	-0.0962265	0.0986396	0.980702	0.382779	0.00794981	30.3666
NT5C	NT5C	12560-9	0.408559	-0.0299702	-0.0748327	0.0148922	0.190417	-0.038136	-0.105724	0.0294516	0.268769	-0.0125471	-0.094464	0.0693698	0.764863	0.61904	0.283008	8.02985
PRNP	PRIO	6545-58	0.40866	-0.0291082	-0.0726931	0.0144767	0.190547	-0.0103962	-0.0751416	0.0543491	0.752979	0.0130889	-0.066304	0.0924819	0.747513	0.217292	0.247492	9.59693
NTN4	NET4	3327-27	0.408859	-0.0313412	-0.0783031	0.0156206	0.190862	-0.0308037	-0.102567	0.0409591	0.400179	0.0287167	-0.0570117	0.114445	0.513517	0.106585	0.219744	10.8793
TIRAP	Tirap	9839-148	0.408859	-0.0314078	-0.0784796	0.0156641	0.190959	-0.038889	-0.106521	0.0287424	0.25974	0.00708734	-0.078937	0.0931117	0.872158	0.298247	0.102211	17.4803
EBAG9	RCAS1	19323-1	0.408859	-0.028653	-0.0716023	0.0142964	0.191023	-0.00737749	-0.0739152	0.0591602	0.827963	0.0455641	-0.0306706	0.121799	0.245182	0.0253965	0.287096	7.85368
CENPW	CENPW	8864-59	0.408859	-0.0320979	-0.0802407	0.0160449	0.191296	-0.0184667	-0.0802915	0.0433581	0.55826	-0.0302193	-0.118768	0.0583297	0.505652	0.960508	0.0299324	24.7587
CSMD1	CSMD1	9598-23	0.408859	-0.0311204	-0.0778002	0.0155594	0.191326	-0.0167021	-0.0890239	0.0556197	0.65081	-0.0156246	-0.101152	0.0699024	0.72132	0.67222	0.0802195	19.1571
MYZAP	MYZAP	9964-10	0.408859	-0.0295706	-0.0739264	0.0147852	0.191333	-0.011055	-0.0751168	0.0530068	0.735194	-0.0177495	-0.098807	0.0633079	0.669037	0.733042	0.116597	16.5011
SUDS3	SDS3	10703-203	0.408859	-0.0299724	-0.0749316	0.0149868	0.19134	-0.00437333	-0.0728157	0.0640691	0.900335	-0.0133716	-0.0961396	0.0693963	0.752406	0.640277	0.155087	14.1825
BIRC5	Survivin	3472-40	0.408859	-0.0292123	-0.0730363	0.0146116	0.191389	-0.0179377	-0.0810497	0.0451744	0.577487	-0.0106387	-0.0906462	0.0693688	0.795111	0.587427	0.264815	8.82375
CD48	CD48	3292-75	0.408859	-0.0385126	-0.0963065	0.0192813	0.191526	-0.017451	-0.0934451	0.0585432	0.652655	-0.00127798	-0.107286	0.10473	0.981213	0.413741	7.64488e-05	42.517
WISP2	WISP_2	6392-7	0.408859	0.0328368	-0.0164416	0.0821153	0.191543	0.0563119	-0.0112835	0.123907	0.102512	0.0465728	-0.0432126	0.136358	0.312629	0.72016	0.0561353	21.3825
TPM4	Tropomyosin_4	9863-1	0.408859	-0.0325878	-0.0814938	0.0163183	0.191556	-0.0119618	-0.0812924	0.0573689	0.735245	-0.039483	-0.129193	0.0502272	0.391137	0.857492	0.0275298	25.1658
DOC2B	DOC2B	7997-118	0.408988	-0.0273315	-0.0683635	0.0137005	0.19171	-0.0362978	-0.101622	0.0290259	0.276121	-0.011567	-0.0870417	0.0639077	0.764731	0.626441	0.478949	0
GKN2	GKN2	6416-8	0.408988	-0.0291965	-0.0730402	0.0146471	0.19183	-0.033335	-0.0991966	0.0325267	0.321193	0.0103128	-0.0695169	0.0901426	0.800817	0.249934	0.296222	7.463
RHOA	Rho_A	9855-10	0.408988	-0.0303064	-0.0758204	0.0152077	0.191867	-0.0341969	-0.102915	0.0345211	0.329382	-0.01967	-0.103325	0.0639853	0.646259	0.766708	0.136898	15.2327
MAP3K3	MAP3K3	12990-39	0.409074	-0.0310313	-0.077647	0.0155845	0.191991	-0.0194678	-0.0876057	0.0486702	0.575491	-0.0185879	-0.103973	0.0667967	0.670854	0.733478	0.0632709	20.6656
COL23A1	CONA1	4543-65	0.410148	-0.0313515	-0.0785134	0.0158104	0.192604	-0.00803145	-0.0717421	0.0556792	0.80485	-0.0109071	-0.0969425	0.0751282	0.804455	0.578547	0.0333244	24.2233
DCLK3	DCLK3	7826-1	0.410148	-0.0309883	-0.0776097	0.0156332	0.192662	-0.0119143	-0.0772012	0.0533726	0.720586	0.0022819	-0.082772	0.0873358	0.958205	0.362088	0.0613058	20.8573
GCNT1	GCNT1	7016-12	0.410356	-0.0310149	-0.0776954	0.0156656	0.192843	-0.0171654	-0.083807	0.0494761	0.613668	-0.010547	-0.0960226	0.0749285	0.80957	0.576249	0.0477813	22.3067
GZMB	Granzyme_B	4133-54	0.410649	-0.0304448	-0.076298	0.0154083	0.193141	-0.0661122	-0.130427	-0.00179719	0.0439327	-0.0208629	-0.104922	0.0631961	0.628085	0.789997	0.114767	16.6216
PDIA3	Protein_disulfide_isomerase_A3	4719-58	0.410649	-0.0328966	-0.0824432	0.01665	0.193148	-0.0207555	-0.0977003	0.0561894	0.59702	-0.0218022	-0.112604	0.069	0.63931	0.775283	0.0137392	28.2481
EIF4A3	IF4A3	4997-19	0.410674	-0.0277146	-0.0694655	0.0140362	0.193244	-0.0393137	-0.102088	0.0234607	0.219648	-0.0314671	-0.107631	0.0446964	0.420673	0.908395	0.745922	0
SHC4	SHC4	11692-21	0.411469	-0.0304872	-0.0764668	0.0154923	0.193746	-0.0044466	-0.0684513	0.0595581	0.891691	0.00185767	-0.0823408	0.0860561	0.965625	0.371435	0.0774119	19.3915
C5orf63	YD286	13378-80	0.411469	-0.0283033	-0.0710194	0.0144127	0.194062	-0.00257025	-0.0663765	0.061236	0.937071	-0.0110904	-0.0891907	0.06701	0.781544	0.606648	0.377992	4.07398
NPPB	N_terminal_pro_BNP	7655-11	0.411469	0.0295742	-0.0150696	0.0742181	0.194158	0.0479814	-0.0131074	0.10907	0.1237	0.0758179	-0.00499667	0.156633	0.0699595	0.183587	0.262998	8.90402
ACY1	Aminoacylase_1	3343-1	0.411469	-0.0404451	-0.101506	0.0206155	0.194207	0.0133022	-0.054653	0.0812574	0.701229	-0.0280252	-0.140189	0.0841388	0.625784	0.796036	1.33041e-06	49.0086
DIMT1	DIM1	12694-28	0.411469	-0.0278383	-0.0698676	0.014191	0.194222	-0.0697153	-0.135295	-0.00413547	0.0372003	-0.0483182	-0.125403	0.0287665	0.223136	0.535681	0.424372	2.19398
TLR1	TLR1	11149-3	0.411469	-0.02738	-0.0687234	0.0139635	0.194288	-0.0378856	-0.0954424	0.0196711	0.197013	-0.0293411	-0.104815	0.0461332	0.448513	0.951624	0.71114	0
CERS5	CERS5	13494-6	0.411469	-0.0298813	-0.0750112	0.0152485	0.19438	0.00267747	-0.0614701	0.066825	0.9348	-0.00221461	-0.0849068	0.0804776	0.958279	0.435871	0.139438	15.0816
MESDC2	MESD2	15299-102	0.411469	-0.0310147	-0.0778637	0.0158342	0.19445	-0.0428515	-0.114779	0.0290756	0.242939	-0.0174775	-0.103391	0.0684356	0.691247	0.712931	0.0731543	19.7576
OAZ1	Ornithine_decarboxylase_antizyme	9893-27	0.411469	-0.0283733	-0.0712357	0.0144892	0.194487	-0.0457316	-0.120703	0.0292404	0.231875	-0.0257372	-0.10489	0.0534156	0.525897	0.93815	0.472224	0.248196
RBFOX2	RBM9	11462-8	0.411469	-0.0283559	-0.0711933	0.0144814	0.194499	-0.00859311	-0.0715164	0.0543302	0.788959	-0.01941	-0.0980174	0.0591974	0.629843	0.790416	0.296835	7.43688
SLITRK5	SLIK5	4568-17	0.411469	-0.0356691	-0.0895695	0.0182313	0.194623	-0.0643496	-0.140438	0.0117386	0.0974008	0.0202978	-0.0777568	0.118352	0.686118	0.185586	0.000595765	38.0718
SCGB1D2	SG1D2	6508-68	0.411469	-0.0292003	-0.0733361	0.0149354	0.194728	-0.0276267	-0.0981741	0.0429207	0.442766	-0.0260547	-0.107243	0.0551332	0.531294	0.927951	0.242772	9.81095
LTBP4	LTBP4	13133-73	0.411469	-0.0374506	-0.0940656	0.0191644	0.1948	-0.00720583	-0.0757833	0.0613716	0.836834	0.00510336	-0.0980816	0.108288	0.923039	0.336692	0.000384572	39.1121
ENO2	NSE	10339-48	0.411469	-0.0372484	-0.0935654	0.0190686	0.194861	-0.0383858	-0.1102	0.0334287	0.29481	-0.00771271	-0.110655	0.0952298	0.883653	0.503143	0.000119618	41.6342
HTATIP2	HTAI2	7753-21	0.411469	-0.0304901	-0.0765955	0.0156152	0.194923	-0.000385183	-0.0720275	0.0712571	0.991592	0.0253525	-0.0540078	0.104713	0.533155	0.0963557	0.031096	24.5702
FGF16	FGF_16	4393-3	0.411469	-0.0295086	-0.0741334	0.0151162	0.19496	-0.0597151	-0.129249	0.00981878	0.0923363	-0.0067408	-0.0887829	0.0753013	0.872504	0.518187	0.228531	10.4666
SAT1	SSAT_1	9859-180	0.411635	-0.0300462	-0.0755065	0.015414	0.19518	-0.0263489	-0.0892856	0.0365878	0.411901	-0.0158947	-0.0992991	0.0675096	0.70983	0.692063	0.0788478	19.2709
PCDHAC2	PCDC2	9361-7	0.411635	-0.0309726	-0.0778372	0.015892	0.195206	0.00751541	-0.056959	0.0719898	0.819287	-0.00996103	-0.0956685	0.0757464	0.820438	0.567042	0.0519718	21.8302
PRKAR2A	KAP2	19125-26	0.411641	-0.0283029	-0.0711362	0.0145305	0.195293	-7.46151e-05	-0.0659535	0.0658042	0.998229	-0.00888129	-0.0875644	0.0698018	0.825523	0.565139	0.318112	6.53877
GSTT2B	GSTT2	11273-176	0.412653	-0.0286667	-0.0721055	0.0147721	0.195857	-0.00988009	-0.0768043	0.0570442	0.772313	-0.0106371	-0.0905082	0.069234	0.794799	0.598873	0.320047	6.45783
MVK	MVK	11391-69	0.412769	-0.0275963	-0.069426	0.0142335	0.195996	-0.0203686	-0.0839826	0.0432454	0.530291	-0.0237512	-0.100149	0.0526466	0.544172	0.906212	0.437898	1.64587
IL1F5	IL_1F5	18375-28	0.412899	-0.0315321	-0.0793432	0.0162791	0.196142	-0.0165064	-0.0820614	0.0490486	0.621653	-0.0222156	-0.110348	0.0659171	0.622736	0.805371	0.04927	22.1342
TPRKB	TPRKB	12417-46	0.413178	-0.0309386	-0.0778727	0.0159954	0.196359	-0.0229502	-0.0899268	0.0440264	0.501838	-0.00928512	-0.0956332	0.077063	0.833656	0.559233	0.0605853	20.9286
FAM171B	F171B	8786-6	0.413536	-0.0268206	-0.0675307	0.0138895	0.196613	-0.00905359	-0.0692275	0.0511203	0.768077	0.0200961	-0.0536548	0.0938471	0.594898	0.139095	0.917396	0
TARS	SYTC	18186-15	0.413664	-0.0311391	-0.0784324	0.0161543	0.196881	-0.0479942	-0.119176	0.0231871	0.186331	-0.0237415	-0.110681	0.0631983	0.594098	0.842579	0.0830041	18.9299
POLM	DPOLM	12851-5	0.413664	-0.0288509	-0.0726805	0.0149787	0.196999	-0.014414	-0.0813829	0.0525549	0.673134	0.0209426	-0.0587466	0.100632	0.608029	0.148065	0.305334	7.07622
TBX22	TBX22	11146-4	0.413664	-0.0303826	-0.0765586	0.0157935	0.197189	-0.00630541	-0.0699367	0.0573259	0.846005	0.0294173	-0.054048	0.112883	0.49186	0.0977599	0.0683428	20.1887
DEFB132	DB132	9022-49	0.413664	-0.0298074	-0.0751101	0.0154954	0.197198	-0.0110141	-0.0781422	0.0561141	0.74777	-0.0170984	-0.100713	0.0665167	0.689729	0.723373	0.208007	11.4415
IL4R	IL_4_sR	3055-54	0.413664	-0.0271841	-0.0685019	0.0141337	0.197219	-0.0421175	-0.107555	0.0233196	0.20713	-0.0333402	-0.109128	0.042448	0.391356	0.849494	0.407241	2.88762
NCAN	CSPG3	15573-110	0.413664	-0.0337594	-0.085073	0.0175543	0.197236	-0.0195141	-0.0933411	0.0543129	0.604415	-0.017248	-0.111338	0.0768421	0.720403	0.682031	0.0300638	24.7372
ADGRG5	GP114	4551-72	0.413664	-0.0294601	-0.0742416	0.0153214	0.197264	-0.00236899	-0.0664012	0.0616632	0.942194	-0.000467218	-0.0824916	0.0815571	0.991123	0.41054	0.151574	14.38
UBE2T	UBE2T	12400-25	0.413702	-0.0273916	-0.0690445	0.0142613	0.197431	-0.0277845	-0.0874083	0.0318393	0.361066	-0.0376177	-0.113131	0.0378953	0.332057	0.751222	0.64852	0
PYGL	PYGL	11441-11	0.413702	-0.0288705	-0.0727744	0.0150335	0.197455	-0.0475983	-0.11655	0.0213535	0.17606	-0.0216913	-0.1023	0.0589172	0.599483	0.835249	0.20304	11.6835
KCNIP1	KCIP1	13650-11	0.413702	-0.0275749	-0.0695161	0.0143664	0.197535	-0.0148907	-0.0788558	0.0490743	0.648196	-0.0108335	-0.086838	0.0651709	0.78074	0.606232	0.571234	0
P4HA1	P4HA1	11645-9	0.413938	-0.031289	-0.0789003	0.0163223	0.197732	-0.0078197	-0.0748215	0.0591821	0.819067	-0.00206159	-0.0890634	0.0849402	0.963082	0.433482	0.0356272	23.8822
ING1	ING1	3888-8	0.41405	-0.0306152	-0.0772155	0.0159851	0.19787	-0.00724942	-0.0813625	0.0668636	0.847965	0.00805988	-0.0769309	0.0930507	0.853057	0.28986	0.119398	16.3189
OXT	NEU1	8356-88	0.414349	-0.0453064	-0.114304	0.0236908	0.198097	-0.00664234	-0.0740584	0.0607737	0.846872	0.0480028	-0.0754047	0.17141	0.448255	0.079816	1.30528e-13	62.8926
TXNDC11	TXD11	9573-108	0.41538	-0.0335319	-0.0846635	0.0175997	0.198675	-0.00893115	-0.0742637	0.0564014	0.788751	-0.0271656	-0.121531	0.0671994	0.574303	0.875078	0.00211949	34.6844
DPYSL2	DPYL2	13567-1	0.415654	-0.026971	-0.068118	0.0141759	0.19889	-0.0400571	-0.104355	0.0242411	0.222072	-0.0176145	-0.0931394	0.0579105	0.648926	0.772384	0.42426	2.19855
CCS	CCS	13068-139	0.415688	-0.0285744	-0.0721837	0.015035	0.199059	0.000624974	-0.0652582	0.0665081	0.985166	0.0131382	-0.0662861	0.0925624	0.746692	0.222666	0.266599	8.74515
NOTCH1	Notch_1	5107-7	0.415688	-0.0285673	-0.0721675	0.0150329	0.199076	-0.0126743	-0.0795757	0.054227	0.710405	0.0232489	-0.0557033	0.102201	0.565592	0.128577	0.41147	2.71641
ING4	ING4	17671-58	0.415768	-0.0294705	-0.0744737	0.0155327	0.199321	-0.000789287	-0.0699593	0.0683807	0.982157	-0.000155876	-0.0824663	0.0821546	0.997048	0.40674	0.441486	1.50031
EDC4	EDC4	13066-42	0.415768	-0.0332237	-0.0839683	0.0175209	0.19941	-0.0530592	-0.119343	0.0132244	0.116665	-0.0133548	-0.106691	0.079981	0.779923	0.619837	0.00598692	31.3786
CCL7	MCP_3	4886-3	0.415768	-0.0289946	-0.073299	0.0153098	0.199605	-0.0501452	-0.116499	0.0162083	0.138554	-0.0420133	-0.123415	0.0393886	0.315035	0.709054	0.319741	6.47061
SNAI2	SLUG	10014-31	0.415768	-0.0277599	-0.0701883	0.0146685	0.199718	-0.0137519	-0.0764238	0.0489201	0.667147	0.0190036	-0.0576397	0.095647	0.628424	0.156468	0.36194	4.72829
WISP3	WISP_3	5927-4	0.415768	-0.0402673	-0.101838	0.0213029	0.199903	-0.0403017	-0.105761	0.0251572	0.227544	-0.0365258	-0.149575	0.0765234	0.528518	0.938383	1.03004e-08	54.55
F2	Prothrombin	5316-54	0.415768	-0.0329263	-0.0832754	0.0174227	0.199934	-0.0254142	-0.0957303	0.0449018	0.478705	-0.0195405	-0.111974	0.0728926	0.679824	0.735339	0.00421811	32.5586
PSPN	Persephin	2696-87	0.415768	-0.0302573	-0.0765257	0.0160111	0.199941	-0.0243803	-0.0915006	0.0427401	0.476513	0.0231813	-0.0604328	0.106795	0.588499	0.138266	0.101193	17.5527
LILRB3	LIRB3	15615-8	0.415768	-0.0255504	-0.0646313	0.0135305	0.200057	0.0217938	-0.0358865	0.0794742	0.458967	0.00101386	-0.0701071	0.0721348	0.977785	0.383755	0.964479	0
CEACAM4	CEAM4	10910-6	0.415768	0.0271609	-0.0143904	0.0687122	0.200133	0.0363216	-0.0265582	0.0992013	0.257574	0.045178	-0.0304791	0.120835	0.245605	0.578175	0.769608	0
FRRS1L	FRS1L	7976-19	0.415768	-0.0283573	-0.0717413	0.0150267	0.200159	0.00134075	-0.062134	0.0648155	0.966977	-0.0499924	-0.129648	0.0296637	0.222564	0.526857	0.224087	10.6745
PTGS2	COX_2	3761-4	0.415768	-0.0282258	-0.0714127	0.0149611	0.200201	-0.061962	-0.128149	0.00422551	0.0665299	-0.00322863	-0.0822684	0.0758111	0.936405	0.461002	0.293687	7.57119
FGF23	FGF23	3807-1	0.415768	-0.0304693	-0.077092	0.0161534	0.20023	-0.0349351	-0.101753	0.0318833	0.305485	-0.0287673	-0.114501	0.0569668	0.512805	0.96304	0.0529198	21.7261
MGAT2	MGAT2	6909-40	0.415768	-0.0429881	-0.108781	0.0228049	0.200331	0.0103796	-0.0578446	0.0786039	0.765559	-0.0350178	-0.156076	0.0860403	0.572465	0.877908	1.89797e-11	59.7432
INSIG1	INSI1	10663-42	0.415768	-0.0284662	-0.0720354	0.0151029	0.200349	0.000748206	-0.058711	0.0602074	0.980324	0.0128836	-0.066233	0.0920002	0.750499	0.224294	0.221859	10.7793
HNRNPD	HNRPD	18348-89	0.415768	-0.0276952	-0.0700877	0.0146973	0.200385	-0.0328692	-0.0985564	0.0328181	0.326719	-0.0281441	-0.105785	0.0494969	0.479648	0.989246	0.88194	0
PLCG2	PLCG2	10070-22	0.4158	-0.0302535	-0.0765788	0.0160718	0.20055	-0.0140781	-0.0897627	0.0616065	0.71543	-0.0271741	-0.112368	0.0580199	0.533787	0.932765	0.110845	16.8835
EIF4A1	IF4A1	18829-4	0.4158	-0.0285877	-0.0723836	0.0152082	0.200769	-0.0443326	-0.113505	0.0248399	0.209065	-0.0513745	-0.131393	0.0286438	0.212216	0.506238	0.276773	8.30007
MSRB2	MSRB2	16877-19	0.4158	-0.0290145	-0.0734735	0.0154444	0.200862	-0.0254539	-0.0905482	0.0396403	0.443433	0.00347873	-0.0772123	0.0841697	0.932889	0.347204	0.177884	12.9535
TG	Thyroglobulin	18839-24	0.4158	0.0272551	-0.0145082	0.0690183	0.200866	0.0323804	-0.0319072	0.0966681	0.323547	0.0245694	-0.0516381	0.100777	0.529403	0.934412	0.926291	0
CDC2	p34_protein_kinase	18913-3	0.4158	-0.0276787	-0.070095	0.0147376	0.200907	-0.0215954	-0.0831986	0.0400079	0.492035	0.0126224	-0.0643526	0.0895975	0.748816	0.223374	0.396007	3.34268
VHL	VHL	17362-5	0.4158	-0.0283946	-0.0719158	0.0151266	0.200988	-0.0361464	-0.099146	0.0268532	0.260783	-0.0292133	-0.10918	0.0507535	0.476238	0.980926	0.233043	10.2572
TSTD1	KAT	19277-4	0.4158	-0.0308539	-0.0781452	0.0164374	0.200994	-0.0294882	-0.0946928	0.0357165	0.375416	-0.00136504	-0.0876436	0.0849136	0.975346	0.425267	0.0809522	19.0968
FGF12	FGF_12	4392-54	0.416003	-0.0280291	-0.0710081	0.0149499	0.201177	-0.000222568	-0.0620436	0.0615985	0.99437	0.00547719	-0.0728009	0.0837553	0.891292	0.318766	0.280052	8.15772
AGFG1	NUPL	11681-8	0.41601	-0.0300414	-0.0761227	0.0160399	0.201341	-0.00718616	-0.0772782	0.0629059	0.840742	-0.0210456	-0.105433	0.063342	0.626429	0.803223	0.0910964	18.2959
NFATC4	NFAC4	11560-76	0.41601	-0.0282221	-0.0715138	0.0150695	0.20135	0.00284729	-0.06292	0.0686146	0.932378	-0.00668933	-0.085992	0.0726134	0.869138	0.52657	0.270408	8.57786
TEK	sTie_2	3773-15	0.416381	-0.0283514	-0.0718667	0.015164	0.201614	0.00961338	-0.0553254	0.0745522	0.771703	0.0316957	-0.0466478	0.110039	0.430343	0.0766575	0.410285	2.76438
ANP32B	AN32B	4194-26	0.416685	-0.0323763	-0.0820949	0.0173423	0.201846	-0.0411904	-0.105789	0.0234079	0.211391	-0.0433769	-0.134724	0.0479699	0.355031	0.778655	0.00750602	30.576
MST1R	MSP_R	2640-3	0.416741	-0.0307405	-0.077965	0.016484	0.202017	-0.0495232	-0.111562	0.012516	0.117687	0.00313054	-0.0830769	0.0893379	0.943451	0.36011	0.0584463	21.1439
GHRL	ghrelin	8447-11	0.416741	-0.0316209	-0.080208	0.0169661	0.20211	-0.051342	-0.119817	0.0171329	0.141679	-0.0327527	-0.121824	0.0563187	0.473363	0.976308	0.0310258	24.5814
CAPZA1	CAZA1	11449-22	0.416741	-0.0287741	-0.0729936	0.0154455	0.20218	-0.0194575	-0.089405	0.0504899	0.585609	0.000445334	-0.0804735	0.0813641	0.991423	0.400412	0.179682	12.86
CLIC4	CLIC4	15314-49	0.416741	-0.0295214	-0.0748928	0.01585	0.202213	-0.0246817	-0.0959537	0.0465903	0.497302	-0.00467046	-0.0876914	0.0783505	0.912501	0.485146	0.257867	9.13166
GLRX2	GLRX2	12486-8	0.4168	-0.0293675	-0.074516	0.0157811	0.20235	-0.0223676	-0.0956525	0.0509173	0.5497	-0.0156475	-0.0985925	0.0672974	0.712628	0.699571	0.1415	14.9601
DOK2	DOK2	14246-50	0.4168	-0.027633	-0.0701208	0.0148548	0.202412	-0.0330029	-0.105025	0.0390192	0.369122	-0.0156388	-0.0938143	0.0625367	0.696122	0.720744	0.487689	0
PLA2G10	GX	2949-6	0.417098	-0.0316182	-0.0802583	0.0170219	0.202641	-0.00249304	-0.071273	0.0662869	0.943364	0.00743099	-0.081465	0.096327	0.870306	0.307107	0.0290354	24.9077
DCUN1D5	DCNL5	8760-10	0.417125	-0.0384764	-0.0976885	0.0207358	0.202807	0.0167333	-0.0546522	0.0881188	0.645925	0.0119442	-0.0959128	0.119801	0.828768	0.27682	1.58162e-05	45.3248
DNAJB14	DJB14	8053-16	0.417125	-0.027959	-0.0709888	0.0150707	0.202838	-0.0389069	-0.104203	0.0263894	0.242868	0.00592428	-0.0726425	0.0844911	0.882911	0.315692	0.303829	7.13988
SERPINB13	SPB13	18841-1	0.417125	0.028039	-0.0151206	0.0711986	0.20291	0.00629596	-0.0600066	0.0725985	0.852355	0.0382658	-0.0402193	0.116751	0.342391	0.760637	0.669308	0
MYNN	MYNN	12455-48	0.417598	-0.0310142	-0.0787869	0.0167584	0.203225	-0.0179482	-0.0807036	0.0448071	0.5751	-0.0262899	-0.114225	0.0616454	0.55968	0.900252	0.0327139	24.3166
CHST3	CHST3	7189-55	0.417731	-0.0272778	-0.0693157	0.0147601	0.203446	-0.00185704	-0.0656317	0.0619177	0.954488	0.0202283	-0.0562266	0.0966831	0.605613	0.149065	0.8064	0
LSM4	LSM4	16854-17	0.417731	-0.0281281	-0.0714841	0.015228	0.203528	-0.0171248	-0.0816747	0.0474252	0.603086	-0.0147543	-0.0942305	0.0647219	0.717003	0.694364	0.343079	5.50222
IGFL3	IGFL3	6961-14	0.417731	-0.0289087	-0.0734741	0.0156567	0.20359	-0.0163277	-0.0818728	0.0492174	0.62538	-0.013179	-0.094829	0.068471	0.752624	0.65284	0.229298	10.4308
UBE2G2	UB2G2	9199-6	0.417731	-0.0370489	-0.0941683	0.0200704	0.20363	0.0333801	-0.0440298	0.11079	0.398022	0.00687843	-0.0972637	0.111021	0.897351	0.326002	0.000118486	41.6534
AREG	AREG	2970-60	0.417906	-0.0287474	-0.0730849	0.0155901	0.203801	-0.0276578	-0.0961134	0.0407978	0.428433	-0.00315244	-0.0839534	0.0776485	0.939253	0.459473	0.277074	8.28698
UROS	HEM4	11248-43	0.417906	-0.0281712	-0.0716281	0.0152857	0.203886	-0.0375451	-0.105182	0.0300922	0.276611	-0.0353155	-0.114543	0.0439118	0.385134	0.833176	0.671045	0
NAGS	NAGS	11247-20	0.418231	-0.0310119	-0.0788767	0.0168528	0.204129	-0.0477368	-0.112216	0.0167422	0.146766	-0.0156475	-0.103805	0.0725105	0.728917	0.684654	0.0330314	24.2679
INHBB	Activin_B	16746-12	0.418304	-0.0300773	-0.0765119	0.0163574	0.204251	0.0201731	-0.0429602	0.0833063	0.531138	0.019313	-0.06488	0.103506	0.654316	0.173328	0.077697	19.3674
ZNF264	ZN264	9993-11	0.418711	-0.027028	-0.0687845	0.0147285	0.20457	-0.0149789	-0.0771431	0.0471852	0.636735	-0.00388222	-0.0806765	0.0729121	0.92134	0.483715	0.581858	0
BMP10	BMP10	3587-53	0.418711	-0.0327711	-0.0834059	0.0178637	0.20462	-0.0360331	-0.100634	0.0285681	0.274296	-0.00019501	-0.0925487	0.0921587	0.996709	0.410661	0.00528239	31.8089
DDR1	discoidin_domain_receptor_1	4122-12	0.41895	-0.0289819	-0.073796	0.0158322	0.204963	-0.0269624	-0.0959898	0.042065	0.443932	-0.0133696	-0.0956428	0.0689036	0.751003	0.657974	0.138739	15.1231
ADAM15	ADA15	9956-7	0.41895	-0.031112	-0.0792224	0.0169983	0.204987	0.00584663	-0.0592233	0.0709166	0.860211	-0.0170796	-0.105256	0.071097	0.7053	0.710135	0.024558	25.7079
ENOX2	ENOX2	13422-66	0.41895	-0.0288348	-0.0734321	0.0157626	0.205073	-0.0239489	-0.0844787	0.0365809	0.438063	0.0345383	-0.0455199	0.114596	0.400525	0.0675669	0.179654	12.8615
NPTX2	NPTX2	6521-35	0.41895	-0.0310477	-0.0790681	0.0169728	0.205078	-0.0158727	-0.0811916	0.0494462	0.633877	-0.00382879	-0.091502	0.0838444	0.93202	0.46875	0.0703217	20.009
RPS6KA6	KS6A6	12688-115	0.419129	-0.0273087	-0.0695702	0.0149528	0.205336	-0.0128724	-0.0804248	0.0546801	0.708793	0.00985899	-0.0667785	0.0864965	0.801633	0.258189	0.957607	0
ZNF180	ZN180	12771-19	0.419129	-0.0286545	-0.073001	0.0156921	0.20536	-0.0257593	-0.0863986	0.0348801	0.40508	-0.012961	-0.0944464	0.0685243	0.756107	0.653335	0.136121	15.2792
BAGE2	BAGE2	6294-11	0.419129	-0.0274538	-0.0699569	0.0150492	0.205516	-0.0384377	-0.106369	0.0294936	0.267426	-0.0320414	-0.110123	0.04604	0.423807	0.890883	0.381046	3.9498
GFRA1	GFRa_1	3314-74	0.419129	-0.0382221	-0.097404	0.0209598	0.205576	-0.0112846	-0.0756801	0.053111	0.731252	0.0260697	-0.0812817	0.133421	0.635501	0.164795	2.50849e-06	48.1349
MYOM2	MYOM2	13534-20	0.419129	0.032106	-0.0176078	0.0818197	0.205593	0.0156371	-0.0562298	0.087504	0.669775	0.0582025	-0.0326309	0.149036	0.213115	0.502492	0.0291018	24.8966
AK2	KAD2	11368-32	0.419258	-0.0287956	-0.0734044	0.0158132	0.205805	-0.0472328	-0.114624	0.0201588	0.16954	-0.00587729	-0.0877848	0.0760302	0.888538	0.514525	0.180372	12.8243
TMUB2	TMUB2	9226-6	0.419258	-0.0312616	-0.079693	0.0171697	0.205827	-0.0305517	-0.0963273	0.035224	0.362628	-0.0132363	-0.10203	0.0755573	0.770975	0.635647	0.0177713	27.1641
C1QL2	C1QL2	15670-15	0.419513	-0.0278833	-0.071101	0.0153344	0.206038	0.00978332	-0.0576295	0.0771961	0.776073	0.00564074	-0.0732435	0.084525	0.888922	0.322647	0.351551	5.15379
UBE3A	UBE3A	11226-16	0.419513	-0.0288139	-0.0734836	0.0158557	0.206135	-0.0195901	-0.0882212	0.049041	0.575853	-0.0121106	-0.0941479	0.0699268	0.773135	0.634893	0.243574	9.77448
NSF	NSF	13992-12	0.419513	-0.0294448	-0.0751072	0.0162175	0.206281	-0.0431365	-0.108239	0.0219655	0.194057	-0.0442137	-0.128092	0.0396644	0.304906	0.681253	0.101685	17.5176
ARL3	ARL3	12571-14	0.419513	-0.0302415	-0.0771407	0.0166577	0.206294	-0.0370975	-0.109305	0.0351095	0.313953	-0.00612191	-0.0923508	0.080107	0.88971	0.514901	0.137955	15.1696
RBBP5	RB_binding_protein_5	13631-1	0.419698	-0.0269383	-0.068731	0.0148544	0.20647	-0.0230848	-0.0862446	0.040075	0.473767	-0.0206131	-0.096691	0.0554648	0.596977	0.845917	0.535041	0
CASC4	CASC4	10613-33	0.419726	-0.0291672	-0.0744278	0.0160934	0.20657	-0.00156693	-0.0675267	0.0643929	0.962863	0.05654	-0.0234456	0.136526	0.170076	0.0143131	0.149527	14.4961
PSMA6	PSA6	3860-7	0.42012	-0.0295649	-0.075471	0.0163412	0.206849	-0.027585	-0.0960623	0.0408923	0.429796	-0.0143504	-0.0985047	0.069804	0.739158	0.67295	0.129022	15.7112
PRG3	PRG3	9015-1	0.420205	-0.0310215	-0.0792029	0.0171599	0.206978	-0.0145529	-0.082167	0.0530612	0.673132	-0.022898	-0.111514	0.0657184	0.61405	0.830624	0.0564678	21.3478
CASQ2	CASQ2	19291-2	0.420205	-0.0271347	-0.0692914	0.015022	0.207108	-0.0200647	-0.0853136	0.0451843	0.546703	-0.0101177	-0.0873038	0.0670685	0.797958	0.606748	0.37101	4.3582
CHST4	CHST4	18876-77	0.420205	-0.0340333	-0.0869122	0.0188457	0.207148	-0.0208436	-0.0886231	0.0469359	0.546689	-0.00149841	-0.098183	0.0951862	0.975849	0.432831	0.00122846	36.215
SEL1L2	SE1L2	9082-25	0.420205	-0.0279736	-0.0714515	0.0155042	0.207295	-0.0241815	-0.0887747	0.0404117	0.463105	-0.00252536	-0.0815303	0.0764796	0.950215	0.451419	0.365859	4.56824
SPAST	Spastin	8388-24	0.420205	-0.027784	-0.0709702	0.0154021	0.207326	-0.0352402	-0.0997421	0.0292617	0.284253	0.00576732	-0.0728308	0.0843654	0.886036	0.319922	0.261305	8.97894
AIF1L	AIF1L	18871-24	0.420205	0.02946	-0.0163392	0.0752593	0.207405	0.0454891	-0.0250881	0.116066	0.206498	0.0619155	-0.0217691	0.1456	0.151252	0.366472	0.260682	9.00657
HPGD	HPG_	4995-16	0.420694	-0.032773	-0.0837661	0.0182202	0.207793	-0.0241481	-0.0853888	0.0370926	0.439616	-0.0192936	-0.113175	0.0745882	0.688263	0.737821	0.00309276	33.5466
PCDHGC3	PCDGK	7859-21	0.420694	-0.0281971	-0.0720854	0.0156912	0.207948	-0.0113544	-0.0755659	0.0528572	0.72891	-0.0247874	-0.105127	0.0555518	0.547218	0.920934	0.350629	5.19164
HDAC8	HDAC8	2859-69	0.420694	-0.0293317	-0.0749881	0.0163246	0.207968	-0.0343417	-0.104536	0.0358525	0.337614	-0.00967566	-0.0933995	0.0740482	0.821432	0.583945	0.151378	14.3911
MANSC4	MANS4	9578-263	0.420694	-0.0302898	-0.0774396	0.01686	0.207989	-0.0381159	-0.10325	0.0270186	0.251404	-0.0752192	-0.161198	0.0107595	0.0905871	0.225182	0.0922774	18.2064
COL15A1	COFA1	8974-172	0.421097	0.0351832	-0.0196459	0.0900122	0.208505	0.0481084	-0.0257991	0.122016	0.202028	0.0293564	-0.0707943	0.129507	0.567366	0.891675	0.00258947	34.0898
CCBL1	KAT1	17365-7	0.421097	-0.0301952	-0.0772516	0.0168611	0.20851	-0.0226716	-0.0860169	0.0406736	0.483001	-0.0096361	-0.095667	0.0763948	0.826841	0.576766	0.072182	19.8432
ROS1	ROS1	9032-30	0.421097	-0.028765	-0.0736128	0.0160828	0.208715	0.00279058	-0.0640821	0.0696632	0.934815	0.00861519	-0.0730506	0.090281	0.836763	0.286755	0.192737	12.1943
STMN1	Stathmin	17367-5	0.421097	-0.0269989	-0.0690964	0.0150986	0.20875	-0.0195112	-0.0881741	0.0491518	0.577568	-0.0234072	-0.100369	0.053555	0.552926	0.91329	0.511389	0
SH2D1B	SH21B	18840-205	0.421097	-0.0267321	-0.0684138	0.0149496	0.208753	-0.0205685	-0.0833188	0.0421818	0.520585	0.0128961	-0.0632634	0.0890555	0.740918	0.226895	0.565534	0
YWHAB	14_3_3_protein_beta_alpha	14156-33	0.421097	-0.0298488	-0.0763927	0.0166952	0.208779	-0.0470224	-0.118193	0.0241479	0.195336	-0.0302942	-0.115704	0.0551159	0.489119	0.990278	0.100627	17.5931
CKB	CK_BB	3800-71	0.421097	-0.0300258	-0.0768493	0.0167978	0.208814	-0.0137874	-0.0771054	0.0495305	0.669539	-0.00802194	-0.0938043	0.0777605	0.855075	0.549603	0.0605264	20.9345
GPR56	GPR56	18893-26	0.421097	-0.0324431	-0.0830458	0.0181596	0.208899	0.0300844	-0.0382639	0.0984326	0.3883	0.00614848	-0.0862157	0.0985127	0.896548	0.330766	0.0145833	28.0024
MZF1	MZF1	14662-6	0.421097	0.030684	-0.0171837	0.0785518	0.208982	0.0320396	-0.0339658	0.098045	0.34141	0.071129	-0.0159892	0.158247	0.113806	0.279921	0.0651563	20.4854
ELK3	ELK3	5707-55	0.421097	-0.0293014	-0.0750258	0.0164231	0.209118	-0.0684317	-0.141438	0.0045744	0.0661867	-0.0437807	-0.127493	0.0399313	0.308681	0.686143	0.161305	13.8386
KRTDAP	KTDAP	5739-75	0.421097	-0.0273815	-0.0701134	0.0153503	0.209153	0.00870015	-0.0564775	0.0738778	0.793612	0.00406565	-0.074054	0.0821853	0.919029	0.348856	0.363368	4.66996
ERP29	ERP29	13728-19	0.421097	-0.0310382	-0.0795027	0.0174263	0.209398	-0.020516	-0.0927847	0.0517527	0.577934	-0.0104463	-0.0990382	0.0781457	0.817869	0.587171	0.0259215	25.4534
TNFAIP8	TFIP8	12563-2	0.421097	-0.0265385	-0.0679791	0.0149021	0.209421	-0.0388947	-0.106502	0.0287123	0.259498	-0.0458356	-0.121583	0.0299116	0.239417	0.552662	0.547403	0
PPID	PPID	5202-4	0.421097	-0.029251	-0.0749286	0.0164267	0.209436	-0.0468017	-0.115225	0.021622	0.180046	-0.0141099	-0.098511	0.0702911	0.744093	0.676358	0.110226	16.9253
SEMA6A	Semaphorin_6A	7945-10	0.421097	-0.0319998	-0.0819821	0.0179826	0.209548	-0.0193675	-0.0912576	0.0525225	0.597483	0.0189115	-0.0716128	0.109436	0.683387	0.191148	0.0302583	24.7054
RLN2	REL2	6621-10	0.421097	-0.0327966	-0.0840337	0.0184404	0.209637	-0.0258414	-0.0919706	0.0402878	0.443737	-0.0421319	-0.138069	0.0538054	0.392162	0.8217	0.00489799	32.064
LRRTM1	LRRT1	19360-22	0.421097	-0.0288742	-0.0739844	0.016236	0.209648	-0.00210954	-0.0683148	0.0640957	0.950203	0.00675575	-0.0754216	0.0889331	0.872432	0.312674	0.10089	17.5743
TARBP2	TRBP2	12781-2	0.421921	-0.0318331	-0.0816307	0.0179645	0.21024	0.00870767	-0.0574644	0.0748798	0.796473	0.00369837	-0.0874017	0.0947985	0.936795	0.364037	0.0110681	29.1135
BMP1	BMP_1	3348-49	0.421921	-0.0357879	-0.0917781	0.0202024	0.210289	-0.0210524	-0.0904568	0.048352	0.552167	0.00941119	-0.0924319	0.111254	0.85677	0.301221	0.00017597	40.8377
RAB27B	RB27B	13596-3	0.421921	-0.0286777	-0.0735467	0.0161913	0.210316	-0.00585561	-0.0699558	0.0582445	0.857903	0.00183513	-0.0801763	0.0838466	0.965136	0.38616	0.169968	13.3707
RAB1B	RAB1B	19278-19	0.421957	-0.0317209	-0.0813662	0.0179243	0.210452	-0.0382303	-0.11159	0.0351292	0.307061	-0.0172616	-0.108343	0.0738199	0.711364	0.710928	0.0134483	28.3355
TREM2	TREM2	16300-4	0.421957	0.0353302	-0.0199702	0.0906306	0.210505	0.0511376	-0.017029	0.119304	0.141471	0.0316318	-0.0699206	0.133184	0.543405	0.932216	2.7531e-05	44.3855
ADGRF5	GP116	6409-57	0.42264	-0.0283073	-0.0726566	0.016042	0.210932	-0.00758955	-0.0716736	0.0564945	0.816444	-0.00587138	-0.0870478	0.0753051	0.887654	0.519098	0.126477	15.8693
GRP	Gastrin_releasing_peptide	5897-58	0.423457	-0.0327828	-0.0842036	0.018638	0.211463	-0.00444254	-0.0714024	0.0625174	0.896538	0.0114324	-0.0820163	0.104881	0.811165	0.270649	0.006703	30.9818
SGK3	SGK3	10042-8	0.423457	-0.0297171	-0.0763343	0.0169002	0.211513	0.00212952	-0.0691548	0.0734139	0.95331	-0.00628146	-0.0914353	0.0788724	0.885436	0.520494	0.0835135	18.8889
ARTN	Artemin	2939-10	0.423599	-0.0283394	-0.0728109	0.016132	0.21167	-0.00566205	-0.0724555	0.0611314	0.868043	0.0323483	-0.0477276	0.112424	0.431027	0.0799779	0.179318	12.8789
DIABLO	SMAC	3122-6	0.423613	-0.0263379	-0.0676768	0.0150011	0.211764	-0.0475426	-0.110021	0.0149358	0.13585	-0.010225	-0.0854981	0.0650481	0.790796	0.617136	0.833202	0
MFAP3L	MFA3L	8837-8	0.423963	-0.0314981	-0.0809647	0.0179685	0.212025	0.0201873	-0.049812	0.0901867	0.571911	-0.0274431	-0.118368	0.0634818	0.555948	0.91708	0.0138871	28.2042
DLX4	DLX4	11910-27	0.424408	-0.0289031	-0.0743266	0.0165204	0.212349	-0.000697823	-0.0729499	0.0715542	0.984897	-0.014849	-0.0986601	0.0689621	0.729389	0.696175	0.135766	15.3005
EDDM3B	EP3B	7782-34	0.424408	-0.0275366	-0.0708193	0.015746	0.21242	-0.0300597	-0.0933724	0.033253	0.352084	-0.0114456	-0.0907889	0.0678977	0.778171	0.63596	0.195138	12.0741
IL3RA	IL_3_Ra	13744-37	0.424991	-0.0320489	-0.0824668	0.018369	0.212808	0.00892452	-0.0599345	0.0777835	0.799478	-0.0400641	-0.132765	0.0526371	0.399689	0.840086	0.0067028	30.9819
GEM	GEM	12817-1	0.424991	-0.0292031	-0.0751796	0.0167734	0.213161	-0.0294284	-0.0927752	0.0339183	0.362547	-0.0195815	-0.104751	0.0655881	0.653581	0.792731	0.155942	14.1348
FAM171A2	F1712	13479-8	0.424991	-0.0297699	-0.0766408	0.0171011	0.213182	0.000212318	-0.0695922	0.0700168	0.995243	0.00836576	-0.0776551	0.0943866	0.849352	0.303559	0.0955448	17.9625
TMEM57	MACOI	12367-52	0.424991	-0.0285014	-0.0733761	0.0163732	0.213191	-0.0088013	-0.0724299	0.0548273	0.786308	-0.0281794	-0.110809	0.0544501	0.50595	0.992745	0.163351	13.727
LMAN2L	LMA2L	8013-9	0.424991	-0.029308	-0.075468	0.016852	0.213344	-0.0497048	-0.114031	0.0146215	0.129909	-0.0334883	-0.117972	0.0509951	0.439689	0.90787	0.0547831	21.5253
PSMG3	PSMG3	12729-12	0.424991	-0.0300569	-0.0773992	0.0172854	0.213371	-0.0333189	-0.101786	0.035148	0.340184	-0.00300973	-0.0896636	0.0836441	0.94591	0.466859	0.068171	20.2045
SDCBP2	SDCB2	19261-12	0.424991	-0.0271141	-0.0698241	0.0155959	0.213402	-0.0306414	-0.0990947	0.0378119	0.380308	-0.0356508	-0.114142	0.0428401	0.376232	0.799705	0.483089	0
XRCC1	XRCC1	12535-2	0.424991	-0.0258591	-0.0665927	0.0148744	0.213405	-0.0123882	-0.072559	0.0477827	0.686563	-0.011488	-0.0857575	0.0627815	0.762613	0.651477	0.71828	0
KLRC3	NKG2E	7795-14	0.425043	-0.0329491	-0.0848637	0.0189654	0.213518	-0.0392609	-0.105238	0.0267163	0.243489	-0.00357149	-0.0987978	0.0916548	0.941599	0.472419	0.0064585	31.1132
HEPACAM2	HECA2	9116-28	0.425215	-0.0306895	-0.0790749	0.0176958	0.213812	-0.00200976	-0.0675475	0.063528	0.952073	0.0223707	-0.0653261	0.110068	0.618579	0.160462	0.0257416	25.4864
RNF128	RN128	6510-56	0.425215	-0.0307201	-0.0791554	0.0177153	0.213829	0.00361013	-0.0640101	0.0712304	0.916662	-0.000642983	-0.0891844	0.0878984	0.988682	0.428475	0.0203499	26.5676
POLE3	DPOE3	19170-25	0.425215	-0.0279656	-0.0720613	0.0161302	0.213864	-0.0502195	-0.114254	0.0138152	0.124266	-0.0203594	-0.101351	0.0606326	0.623692	0.826449	0.206484	11.5154
PRRG1	TMG1	8306-54	0.425448	-0.027106	-0.0698655	0.0156534	0.214068	-0.00892185	-0.0756136	0.0577699	0.793168	-0.0103633	-0.0889567	0.0682302	0.796786	0.619479	0.330354	6.02851
IFIT3	CIG49	13642-90	0.425478	-0.0299658	-0.0772469	0.0173154	0.21417	-0.00205899	-0.0701076	0.0659896	0.95271	-0.00290217	-0.0895725	0.0837682	0.94785	0.466956	0.0383886	23.4938
PIAS4	PIAS4	10342-55	0.425502	-0.0261259	-0.067364	0.0151122	0.214343	-0.0354603	-0.0979867	0.0270661	0.266334	-0.0282028	-0.10334	0.0469346	0.464256	0.948499	0.575821	0
PSD2	PSD2	9118-7	0.425502	-0.0387512	-0.0999191	0.0224167	0.214355	-0.00345594	-0.0737519	0.06684	0.923237	0.0421596	-0.0666564	0.150976	0.450046	0.0840426	2.07625e-07	51.3421
IL1A	IL_1a	4851-25	0.426744	-0.032148	-0.0829718	0.0186759	0.215068	-0.0375381	-0.103744	0.0286678	0.266447	0.0062332	-0.0869153	0.0993817	0.896009	0.338252	0.00248675	34.2115
SERPINH1	Collagen_binding_protein	10800-15	0.4269	-0.0316055	-0.0815899	0.0183788	0.215233	-0.00954038	-0.0771673	0.0580866	0.782165	0.00299636	-0.0886555	0.0946482	0.949082	0.379909	0.0107127	29.2408
EEF1B2	EF_1_beta	5882-34	0.426955	-0.0269552	-0.0695995	0.0156892	0.21539	-0.043272	-0.113767	0.0272229	0.228942	-0.0011309	-0.0785552	0.0762934	0.977238	0.435984	0.556728	0
SEMA4D	SEM4D	5737-61	0.426955	-0.0316242	-0.0816649	0.0184166	0.215481	-0.0259246	-0.0877875	0.0359382	0.411444	0.0170066	-0.0741533	0.108166	0.715672	0.21564	0.00702432	30.8149
HINT1	HINT1	5900-11	0.426955	-0.0280158	-0.0723617	0.01633	0.215634	-0.0694044	-0.14141	0.00260143	0.0588711	-0.0185236	-0.0999596	0.0629124	0.65703	0.785536	0.214325	11.1372
ARSA	Arylsulfatase_A	3583-54	0.426955	-0.0258775	-0.0668502	0.0150951	0.215763	0.00156446	-0.0609788	0.0641077	0.960898	-0.0133631	-0.0885837	0.0618575	0.728685	0.698524	0.663253	0
ENO1	Alpha_enolase	11105-171	0.426955	-0.0268556	-0.0693824	0.0156711	0.215821	-0.0559264	-0.12525	0.0133977	0.113837	-0.0146733	-0.0927332	0.0633865	0.713608	0.715657	0.414881	2.57829
IL5	IL_5	11071-1	0.426955	-0.0256545	-0.0662812	0.0149723	0.215845	-0.00713848	-0.0686638	0.0543868	0.820109	0.023614	-0.0505843	0.0978123	0.534697	0.124142	0.597203	0
MRC1	Macrophage_mannose_receptor	2637-77	0.426955	-0.0308004	-0.0795791	0.0179783	0.21587	0.00556083	-0.0615627	0.0726843	0.871012	0.0212138	-0.0672857	0.109713	0.63987	0.172653	0.0197473	26.7016
TXNDC12	TXD12	19334-62	0.426964	-0.0292133	-0.0754877	0.0170611	0.215962	-0.0245852	-0.0966647	0.0474943	0.503806	-0.0139269	-0.0987997	0.0709459	0.748652	0.67418	0.112537	16.7698
ATXN3	ATX3	16825-20	0.427215	-0.0264354	-0.0683426	0.0154718	0.216324	-0.0389717	-0.10326	0.0253161	0.234777	-0.00368824	-0.0800852	0.0727087	0.924871	0.48739	0.658951	0
CLCA2	CLCA2	8950-4	0.427215	-0.0302826	-0.078291	0.0177259	0.216348	-0.0436782	-0.113113	0.0257569	0.217607	-0.0278331	-0.115967	0.0603005	0.537839	0.948237	0.0517707	21.8524
TNFRSF17	BCMA	2665-26	0.427215	-0.0347874	-0.0899379	0.020363	0.21635	-0.0530597	-0.124857	0.0187377	0.147491	0.0168211	-0.0832107	0.116853	0.742646	0.229974	0.0010339	36.6742
SYF2	SYF2	19438-68	0.427281	-0.0278913	-0.0721206	0.016338	0.21647	-0.0280914	-0.093599	0.0374162	0.400637	-0.0333361	-0.115128	0.048456	0.426948	0.876827	0.132341	15.5076
NIPAL4	NIPA4	12864-9	0.427395	-0.0274253	-0.0709293	0.0160787	0.216615	-0.0295795	-0.094461	0.035302	0.371564	0.00345484	-0.0762345	0.0831442	0.932513	0.367375	0.266091	8.76752
JAM3	JAM_C	2998-53	0.427832	-0.0289712	-0.0749607	0.0170182	0.216947	-0.0393657	-0.111191	0.03246	0.282731	-0.0105417	-0.0948988	0.0738153	0.80719	0.610279	0.147367	14.6196
LRRC3B	LRC3B	18947-3	0.427832	-0.0286744	-0.0742163	0.0168675	0.217185	0.00207767	-0.0647454	0.0689008	0.951407	-0.00899738	-0.0923127	0.0743179	0.832954	0.581323	0.121409	16.1897
DDX46	DDX46	14216-35	0.427832	-0.0267407	-0.0692181	0.0157368	0.21726	-0.0159802	-0.0816218	0.0496614	0.633258	0.0217274	-0.0553824	0.0988373	0.582432	0.145471	0.419571	2.38842
CD200	OX2G	5112-73	0.427832	-0.0312441	-0.0808758	0.0183876	0.217264	-0.0237094	-0.0880894	0.0406705	0.470415	-0.0330817	-0.124027	0.0578631	0.47812	0.962325	0.00938298	29.7492
METAP2	AMPM2	3170-6	0.427832	-0.0292084	-0.0756072	0.0171904	0.217273	-0.0348402	-0.106859	0.0371785	0.343046	-0.00925253	-0.0940961	0.0755911	0.831336	0.582791	0.161125	13.8485
NID1	Nidogen	3213-65	0.427842	-0.0336632	-0.0871493	0.019823	0.217365	-0.00706828	-0.0731235	0.0589869	0.833881	0.0143711	-0.0827097	0.111452	0.772522	0.249428	0.00172163	35.2825
TNFRSF10A	TRAIL_R1	4832-75	0.428096	-0.0297731	-0.0771013	0.0175552	0.217589	-0.0104738	-0.077867	0.0569194	0.760668	-0.0096855	-0.0967507	0.0773797	0.828002	0.590933	0.0274563	25.1787
NOTUM	NOTUM	8252-2	0.428096	-0.0436416	-0.113028	0.0257446	0.217669	0.0090659	-0.0567178	0.0748496	0.787075	0.0171754	-0.109445	0.143796	0.791088	0.264413	1.95294e-13	62.6611
PPIG	PPIG	18449-33	0.42837	-0.0278371	-0.0721252	0.0164511	0.217977	0.00488574	-0.058664	0.0684355	0.880226	0.00330173	-0.0781426	0.084746	0.936884	0.374527	0.221045	10.8177
FZD10	Frizzled_10	11647-6	0.42837	-0.0265213	-0.0687225	0.01568	0.218049	-0.0248026	-0.0880862	0.0384809	0.442388	-0.0225656	-0.10041	0.0552791	0.57165	0.905975	0.608048	0
FGF18	FGF_18	2761-49	0.42837	-0.0285032	-0.0738603	0.016854	0.218071	-0.00557671	-0.0658279	0.0546745	0.856046	0.0025573	-0.0801302	0.0852448	0.951828	0.381118	0.0966093	17.8841
SBDS	SBDS	3866-7	0.42837	-0.0302778	-0.0784678	0.0179123	0.218157	-0.0447671	-0.115482	0.0259483	0.214689	0.00559236	-0.082376	0.0935607	0.901178	0.342422	0.0781676	19.3278
QPCTL	QPCTL	8866-53	0.428846	-0.0485338	-0.125866	0.0287984	0.218668	-0.00969096	-0.0792677	0.0598858	0.784859	-0.0421281	-0.184793	0.100537	0.564506	0.916648	9.13792e-19	68.4165
ENTPD6	ENTP6	8932-1	0.428846	-0.0287256	-0.0744964	0.0170452	0.218672	-0.0233202	-0.0922034	0.0455631	0.506986	0.000727153	-0.0839539	0.0854082	0.986617	0.419959	0.1805	12.8176
GDF3	GDF_3	16755-195	0.428846	-0.0265797	-0.0689381	0.0157787	0.218747	-0.00165284	-0.0666114	0.0633057	0.960226	-0.00425763	-0.0812603	0.0727451	0.913995	0.497734	0.349483	5.23872
LEPRE1	P3H1	6273-58	0.428846	-0.0298017	-0.077295	0.0176916	0.218749	-9.32177e-05	-0.0676429	0.0674564	0.997842	-0.00213355	-0.0903827	0.0861156	0.962334	0.467687	0.0794705	19.2191
TAGLN2	Transgelin_2	9201-13	0.42914	-0.0279537	-0.0725284	0.016621	0.219021	-0.0374554	-0.106839	0.0319286	0.290036	-0.0454061	-0.126956	0.0361441	0.278689	0.617178	0.216616	11.0278
RGS21	RGS21	19381-7	0.42914	0.0287761	-0.0171153	0.0746676	0.219075	0.0403204	-0.0327544	0.113395	0.279498	0.0527116	-0.0314241	0.136847	0.223365	0.507284	0.0824498	18.9747
MVD	ERG19	18422-41	0.42914	-0.0258524	-0.067094	0.0153892	0.219218	-0.0259324	-0.0873317	0.0354668	0.40778	-8.92442e-05	-0.0753293	0.0751508	0.998151	0.424893	0.69613	0
ARHGAP5	RHG05	14748-31	0.42914	-0.0311402	-0.0808367	0.0185562	0.219398	-0.0268335	-0.101744	0.0480771	0.482634	-0.018596	-0.109733	0.0725408	0.690367	0.747865	0.0264951	25.3493
ISG15	UCRP	14151-4	0.42914	-0.0265582	-0.0689501	0.0158338	0.219484	-0.0395285	-0.105198	0.0261412	0.238096	-0.0307571	-0.10768	0.0461663	0.435734	0.898329	0.979535	0
TBL2	TBL2	11227-31	0.42914	-0.0302819	-0.0786213	0.0180575	0.219519	-0.0543329	-0.119367	0.0107012	0.101535	-0.0145303	-0.103264	0.0742036	0.749155	0.678709	0.0200083	26.6432
LINGO3	LIGO3	10827-67	0.42914	-0.0298917	-0.077611	0.0178277	0.219548	0.0122991	-0.0531802	0.0777783	0.712767	0.0162733	-0.0706092	0.103156	0.714588	0.217325	0.02235	26.1437
SET	SET	5364-7	0.42914	-0.0302899	-0.0786504	0.0180706	0.219598	0.00444835	-0.0658879	0.0747846	0.90135	0.0055079	-0.0826538	0.0936696	0.902876	0.344158	0.0421834	22.9916
ARMC5	ARMC5	8785-1	0.429191	-0.0282311	-0.0733155	0.0168534	0.219712	-0.0350035	-0.0986023	0.0285952	0.28071	-0.0156817	-0.0984197	0.0670564	0.711342	0.723282	0.159202	13.9541
CD69	CD69	16618-7	0.429269	-0.0307852	-0.0799622	0.0183917	0.21984	-0.0748892	-0.142664	-0.00711412	0.0303345	-0.0170527	-0.107464	0.0733584	0.712681	0.723115	0.0165112	27.4802
RBM39	RBM39	4284-18	0.429462	-0.0289049	-0.0751063	0.0172966	0.220121	-0.0299699	-0.0956054	0.0356655	0.370818	-0.0213036	-0.106024	0.0634167	0.623578	0.833959	0.105178	17.2719
C19orf80	TD26	7183-102	0.429462	-0.0288882	-0.0750648	0.0172885	0.22014	-0.0105991	-0.0739571	0.0527589	0.743002	-0.0013653	-0.0846849	0.0819543	0.974466	0.438625	0.0442268	22.7345
VAPB	VAPB	7181-17	0.429462	-0.0301808	-0.0784344	0.0180727	0.220241	0.000103605	-0.0656361	0.0658434	0.997535	0.00998197	-0.0780791	0.098043	0.824796	0.288912	0.0154255	27.768
GPR135	GP135	11465-4	0.429462	-0.0315435	-0.0819984	0.0189114	0.22045	-0.0283595	-0.0948654	0.0381463	0.403284	-0.0150583	-0.107163	0.0770467	0.749541	0.675476	0.012427	28.6548
BATF3	BATF3	8858-21	0.429462	-0.027872	-0.0724552	0.0167112	0.220459	-0.0241677	-0.0884501	0.0401147	0.461201	-0.00894082	-0.0909456	0.0730639	0.831376	0.590694	0.171299	13.2999
PPP3R2	CANB2	18866-8	0.429462	-0.0283289	-0.0736434	0.0169856	0.220464	-0.00496508	-0.0689981	0.0590679	0.879207	-0.0197821	-0.103263	0.0636992	0.643694	0.811334	0.164318	13.6745
SERPIND1	Heparin_cofactor_II	3316-58	0.430156	-0.0361688	-0.0940892	0.0217516	0.220985	0.00669532	-0.0581884	0.071579	0.839723	0.0280205	-0.0768497	0.132891	0.602061	0.155589	1.99338e-05	44.9386
HMG20A	HM20A	12712-9	0.430156	-0.0261106	-0.067928	0.0157069	0.221032	-0.0247729	-0.0893502	0.0398045	0.452128	-0.0019682	-0.0786226	0.0746862	0.959999	0.463148	0.431595	1.90139
ADPRHL2	ARHL2	17332-3	0.430156	-0.0269401	-0.0701167	0.0162364	0.221358	-0.0125707	-0.0785055	0.0533641	0.708648	0.00845684	-0.0699834	0.0868971	0.833227	0.293039	0.357071	4.9275
PSAP	prosaposin	6207-10	0.430156	-0.0380686	-0.0990947	0.0229575	0.221465	-0.00909249	-0.0759557	0.0577707	0.789832	0.0641568	-0.0444966	0.17281	0.25087	0.0306303	3.20497e-07	50.8241
IRF4	IRF4	19564-61	0.430156	-0.0264356	-0.0688237	0.0159525	0.221577	-0.0365804	-0.101751	0.0285903	0.271275	0.00237679	-0.0751249	0.0798785	0.952232	0.386593	0.296631	7.44556
SLCO5A1	SO5A1	11669-39	0.430156	-0.0310797	-0.0809186	0.0187592	0.221617	-0.0175869	-0.0805408	0.045367	0.584008	-0.0248253	-0.116283	0.0666329	0.596313	0.873082	0.00619313	31.2605
SLAMF6	SLAF6	5128-53	0.430156	-0.028223	-0.0734926	0.0170465	0.221734	-0.0234187	-0.089975	0.0431376	0.490421	4.82453e-06	-0.0830161	0.0830257	0.999909	0.428682	0.142039	14.9286
SOD1	SOD	2794-60	0.430156	-0.0277623	-0.0722929	0.0167683	0.221736	-0.0273113	-0.0980189	0.0433964	0.449021	0.00201082	-0.0794701	0.0834918	0.961553	0.394853	0.194267	12.1176
CPD	CBPD	7917-17	0.430156	-0.0262493	-0.0683572	0.0158587	0.221782	-0.0151799	-0.0766525	0.0462926	0.628393	-0.00215294	-0.0793453	0.0750394	0.956553	0.467108	0.450912	1.11739
CLEC7A	CLC7A	3603-60	0.430156	-0.0272815	-0.0710498	0.0164867	0.221829	0.0145373	-0.0501413	0.079216	0.659556	0.00219399	-0.0779139	0.0823019	0.957335	0.391649	0.242875	9.80626
RERG	RERG	17822-57	0.430156	-0.0295598	-0.0770113	0.0178917	0.222102	-0.0214487	-0.0842529	0.0413554	0.503264	-0.0040658	-0.0908841	0.0827525	0.927115	0.493407	0.0458978	22.5305
GCDH	GCDH	19258-24	0.430156	-0.0293002	-0.0763574	0.0177571	0.222324	-0.0346672	-0.100987	0.0316527	0.305587	-0.00875722	-0.0950935	0.0775791	0.842963	0.57898	0.0386092	23.4636
S100A16	S100A16	17836-17	0.430156	0.0267962	-0.0162403	0.0698326	0.222332	0.0392558	-0.0251323	0.103644	0.23211	0.0598994	-0.0186768	0.138476	0.139401	0.326908	0.710298	0
FASN	Fatty_acid_synthase	8403-18	0.430156	-0.0294086	-0.0766481	0.017831	0.222405	-0.0419144	-0.115158	0.0313296	0.262031	-0.00735156	-0.0938391	0.079136	0.868139	0.551781	0.110733	16.891
UBC	PolyUbiquitin_K63	6647-55	0.430156	-0.0290162	-0.0756281	0.0175956	0.22243	-0.0204392	-0.0871622	0.0462837	0.548243	-0.010234	-0.0952272	0.0747591	0.814085	0.605267	0.0704887	19.994
SH3GL2	SH3G2	12499-108	0.430156	-0.0286618	-0.0747072	0.0173837	0.22246	-0.0241783	-0.100839	0.0524824	0.53647	0.00209434	-0.0820498	0.0862385	0.961223	0.394443	0.174808	13.1145
RAB4A	RAB4A	16883-57	0.430156	-0.0308273	-0.0803619	0.0187073	0.222556	-0.0228218	-0.0934356	0.047792	0.526444	-0.000822657	-0.0915915	0.0899462	0.985875	0.441368	0.0107404	29.2308
PRL	PRL	2585-2	0.430156	0.025488	-0.0154838	0.0664597	0.222743	-0.00805943	-0.0724235	0.0563047	0.806132	0.00672108	-0.068156	0.0815982	0.86083	0.559061	0.602742	0
JPH3	JPH3	9089-77	0.430156	-0.0292397	-0.0762614	0.0177821	0.222931	-0.0326834	-0.0985385	0.0331716	0.330694	-0.0503884	-0.136847	0.0360701	0.257022	0.568785	0.0476976	22.3165
PLOD3	PLOD3	10612-18	0.430156	-0.0359436	-0.0937583	0.021871	0.223027	0.0133764	-0.052956	0.0797089	0.692665	0.0189896	-0.0862103	0.12419	0.7245	0.225099	1.77177e-05	45.1363
MAPK3	ERK_1	2855-49	0.430156	-0.0285637	-0.0745154	0.017388	0.223102	-0.0166223	-0.0884152	0.0551707	0.649978	-0.0167451	-0.101252	0.0677618	0.698858	0.744256	0.15296	14.3018
LCK	LCK	3452-17	0.430156	-0.0287597	-0.07503	0.0175106	0.223135	-0.0281319	-0.0936296	0.0373658	0.399887	0.0254774	-0.0587848	0.10974	0.555248	0.136797	0.0867073	18.6351
RMI1	RMI1	13926-1	0.430156	-0.027254	-0.0711097	0.0166018	0.22322	0.00219162	-0.0615794	0.0659626	0.946297	0.00360943	-0.0764392	0.083658	0.929817	0.369042	0.259667	9.0516
ATP2A3	AT2A3	13510-7	0.430156	-0.0275155	-0.0717946	0.0167636	0.223246	-0.0238491	-0.0877063	0.0400082	0.464171	-0.015391	-0.0967371	0.0659551	0.711822	0.727996	0.214313	11.1378
LRIT2	LRIT2	11716-28	0.430156	-0.0318636	-0.0831411	0.0194138	0.223257	-0.00761651	-0.0684778	0.0532448	0.806239	-0.0124595	-0.106875	0.0819561	0.796627	0.6321	0.00143925	35.7831
CILP	CILP	5717-2	0.430156	-0.026092	-0.0680832	0.0158992	0.223278	-0.0659584	-0.133771	0.00185404	0.0566013	-0.0212618	-0.097642	0.0551185	0.586989	0.882445	0.533778	0
VAMP3	VAMP3	7903-18	0.430156	-0.0300541	-0.0784246	0.0183164	0.223305	0.000917165	-0.0591513	0.0609856	0.976126	0.0150422	-0.0719746	0.102059	0.735713	0.226277	0.014325	28.0764
CRK	CRK	4976-57	0.430156	-0.0279694	-0.0729863	0.0170475	0.223321	-0.0565467	-0.130513	0.0174191	0.134032	-0.020648	-0.103286	0.0619903	0.625783	0.836087	0.194217	12.1201
LILRB4	LIRB4	6453-70	0.430156	-0.0360751	-0.0941433	0.021993	0.223362	-0.0211561	-0.0886394	0.0463271	0.538916	0.0307981	-0.0743847	0.135981	0.567783	0.140661	7.59899e-06	46.4967
CALR	calreticulin	5264-65	0.430624	-0.0287089	-0.0749532	0.0175353	0.223693	-0.0106623	-0.0721844	0.0508598	0.734099	-0.0139869	-0.099142	0.0711682	0.748414	0.687017	0.0456051	22.5659
PABPN1	PABP2	8921-139	0.430718	-0.0265549	-0.0693421	0.0162323	0.22383	0	-0.0669892	0.0669892	1	-0.0343683	-0.113384	0.0446479	0.396692	0.817841	0.215852	11.0642
MEF2C	MEF2C	8933-84	0.43101	-0.027176	-0.0709865	0.0166346	0.224069	-0.000636959	-0.0636569	0.062383	0.984195	0.00515903	-0.0749852	0.0853033	0.899942	0.347916	0.202467	11.7116
BLK	BLK	11338-49	0.431074	-0.026481	-0.0691822	0.0162203	0.22419	-0.0216334	-0.0843054	0.0410386	0.498692	-0.0218053	-0.100211	0.0566006	0.587336	0.889235	0.312601	6.76989
F9	Coagulation_Factor_IX	4876-32	0.431227	-0.0367045	-0.0959129	0.0225039	0.224357	-0.00878414	-0.0804516	0.0628834	0.810153	-0.013617	-0.122185	0.0949509	0.806497	0.619738	5.34809e-06	47.0324
EDA2R	XEDAR	3083-71	0.431398	-0.0277999	-0.0726613	0.0170615	0.224534	-0.0103192	-0.0728787	0.0522403	0.746472	-0.010715	-0.0934584	0.0720284	0.800347	0.630758	0.117445	16.4457
ITM2C	ITM2C	10560-1	0.431438	-0.0257009	-0.0671848	0.015783	0.224643	0.00373482	-0.0598427	0.0673123	0.908337	0.0026119	-0.0728707	0.0780945	0.946112	0.381723	0.832649	0
G6PD	G6PD	19297-4	0.431968	-0.026776	-0.0700293	0.0164772	0.225007	-0.032464	-0.105475	0.0405467	0.383486	-0.0124993	-0.0919844	0.0669858	0.758788	0.675274	0.344394	5.44805
HS6ST2	H6ST2	13524-25	0.432033	0.0366953	-0.0225968	0.0959875	0.225129	-0.0298589	-0.0946874	0.0349697	0.366672	0.0404792	-0.0689508	0.149909	0.470733	0.935773	2.43351e-07	51.1545
DNAI1	DNAI1	11396-39	0.432161	-0.0283484	-0.0741723	0.0174756	0.225319	-0.000466825	-0.0620016	0.0610679	0.988137	-0.0179495	-0.102512	0.0666132	0.678594	0.774519	0.113711	16.6915
LYN	LYN	3453-87	0.432161	-0.0303228	-0.0793439	0.0186983	0.225372	-0.0324832	-0.105642	0.0406755	0.384167	-0.00836743	-0.0985084	0.0817735	0.856131	0.570442	0.0128972	28.5054
B3GALT6	B3GT6	7981-230	0.432274	-0.0281295	-0.0736193	0.0173603	0.225519	0.00369034	-0.059798	0.0671787	0.909297	0.0055117	-0.0774951	0.0885185	0.896807	0.345251	0.109707	16.9605
HDGF	HDGF	8953-47	0.432304	-0.025689	-0.0672434	0.0158654	0.225645	-0.0320004	-0.093891	0.0298901	0.310871	-0.0151772	-0.0911863	0.0608319	0.696657	0.747066	0.901378	0
C1orf185	CA185	10667-78	0.432304	-0.026842	-0.070268	0.016584	0.225715	-0.00401647	-0.0663914	0.0583585	0.899568	-0.0108032	-0.0903569	0.0687504	0.790857	0.637846	0.219068	10.9113
CREB3L2	CR3L2	17336-54	0.432304	-0.0301541	-0.0789473	0.0186392	0.225799	0.0151727	-0.0489254	0.0792709	0.642687	0.00926431	-0.0794992	0.0980278	0.838475	0.300956	0.00830425	30.206
IL2RB	IL_2_sRb	9343-16	0.432816	-0.0282824	-0.0740827	0.017518	0.226162	-0.0269155	-0.0948205	0.0409894	0.437234	-0.0160067	-0.100015	0.0680013	0.709883	0.732944	0.218061	10.9591
CADM3	Nectin_like_protein_1	3630-27	0.432816	-0.0248897	-0.0652167	0.0154373	0.226401	-0.026613	-0.0923101	0.0390842	0.427223	-0.00718742	-0.0805862	0.0662114	0.848326	0.573281	0.898384	0
CREB3L4	CR3L4	11308-8	0.432816	-0.0337419	-0.0884314	0.0209476	0.22657	-0.01919	-0.0839454	0.0455654	0.561357	0.0104088	-0.0895668	0.110384	0.838868	0.304613	0.000143228	41.2668
SULT1A3	SULT_1A3	13944-3	0.432816	-0.0283949	-0.074422	0.0176323	0.226613	-0.036345	-0.107443	0.0347527	0.316377	0.00516056	-0.0787467	0.0890678	0.904379	0.351416	0.198822	11.8912
AAGAB	P34	11926-23	0.432816	-0.0273554	-0.0717015	0.0169906	0.226652	-0.0470239	-0.120137	0.026089	0.207458	-0.014522	-0.0957279	0.0666839	0.72696	0.711948	0.294783	7.52438
C11orf68	CK068	8307-47	0.432816	-0.029178	-0.0764807	0.0181247	0.226672	-0.04353	-0.114675	0.0276145	0.230446	-0.0163866	-0.103336	0.0705631	0.712902	0.731449	0.0760945	19.5033
ADCYAP1	PACAP_27	8446-4	0.432816	-0.0284189	-0.0745048	0.017667	0.226812	0.00465932	-0.062129	0.0714477	0.891243	-0.0347044	-0.118856	0.0494473	0.421512	0.861199	0.0806755	19.1196
SERF2	SERF2	18274-2	0.432816	-0.025703	-0.0673871	0.0159811	0.226839	-0.0174046	-0.0785661	0.0437569	0.57702	-0.0150637	-0.0913292	0.0612018	0.699775	0.744598	0.49059	0
ROCK2	ROCK2	13654-1	0.432816	-0.0286495	-0.0751182	0.0178193	0.226902	-0.0631049	-0.134287	0.00807752	0.0822893	-0.00999958	-0.0952756	0.0752764	0.818859	0.609975	0.135637	15.3082
EPO	Epo	5813-58	0.432816	-0.0261521	-0.0685821	0.0162779	0.227032	-0.0270184	-0.0892511	0.0352144	0.394815	-0.0172762	-0.0949464	0.060394	0.664139	0.789902	0.915825	0
OLFM4	Olfactomedin_4	4769-10	0.432816	-0.0290185	-0.0760995	0.0180625	0.227037	-0.0032829	-0.0663742	0.0598084	0.918769	-0.0169169	-0.103385	0.0695509	0.702481	0.743937	0.0338433	24.145
VTA1	DRG_1	4209-60	0.432822	-0.0283962	-0.0744945	0.0177022	0.227309	-0.0278289	-0.100854	0.0451957	0.455111	-0.00790554	-0.0923787	0.0765676	0.854966	0.571447	0.130242	15.636
TNFRSF1B	TNF_sR_II	8368-102	0.432822	0.0313283	-0.0195513	0.082208	0.227503	0.0255587	-0.0468126	0.0979301	0.488823	0.0221414	-0.0721209	0.116404	0.646594	0.820651	0.015161	27.8405
THPO	Tpo	8059-1	0.432822	-0.0328931	-0.0863254	0.0205392	0.227602	0.00850021	-0.0612665	0.0782669	0.811263	0.0108695	-0.08658	0.108319	0.827552	0.296143	0.000443999	38.7769
RPRD1A	RPR1A	13515-8	0.432822	-0.0274732	-0.0721055	0.0171592	0.227647	-0.0306242	-0.0928375	0.0315891	0.334654	-0.00216438	-0.0834878	0.0791591	0.958539	0.467293	0.138664	15.1275
EIF1B	EIF1B	12701-1	0.432822	-0.0280481	-0.0736177	0.0175215	0.227679	-0.0522743	-0.122915	0.018366	0.146951	-0.000521699	-0.0839951	0.0829517	0.990259	0.442394	0.206619	11.5089
TAPBP	TPSN	12378-71	0.432822	-0.0274865	-0.0721533	0.0171802	0.227779	-0.00280595	-0.0685175	0.0629056	0.933301	0.00459798	-0.0767561	0.0859521	0.912096	0.35786	0.267915	8.68727
FGF6	FGF_6	4130-71	0.432822	-0.0303137	-0.0795841	0.0189566	0.227866	-0.037565	-0.110495	0.0353651	0.312714	0.0152735	-0.0743403	0.104887	0.739287	0.236987	0.0247789	25.666
SULT2A1	SULT_2A1	9829-91	0.432822	-0.0285278	-0.0749141	0.0178585	0.228054	0.0130227	-0.048098	0.0741434	0.67624	0.0160116	-0.0682722	0.100295	0.710704	0.219406	0.0518711	21.8413
RAB3B	RAB3B	16847-39	0.432822	-0.0281792	-0.0740034	0.017645	0.228102	0.00159048	-0.0650288	0.0682098	0.962679	-0.018742	-0.101167	0.0636832	0.657143	0.787354	0.0635697	20.6368
KCNMB3	KCMB3	8905-20	0.432822	-0.0323041	-0.0848388	0.0202306	0.228126	0.000300628	-0.0615672	0.0621684	0.992401	0.000478799	-0.0956383	0.0965959	0.992236	0.426788	0.00306528	33.5743
CHST12	CHSTC	6626-81	0.432822	-0.0263972	-0.0693267	0.0165323	0.228136	-0.0436437	-0.111771	0.0244833	0.209262	0.0168575	-0.0610746	0.0947896	0.672826	0.19735	0.428922	2.00969
ILF3	DRBP76	12759-47	0.432822	-0.025814	-0.0678187	0.0161908	0.228399	-0.0399644	-0.105837	0.0259078	0.234399	-0.0485681	-0.125483	0.028347	0.219769	0.490364	0.40814	2.8512
NUDT12	NUD12	13947-371	0.432822	-0.0278222	-0.0730949	0.0174505	0.2284	-0.0404571	-0.109737	0.0288232	0.252397	-0.0216252	-0.104762	0.0615117	0.611697	0.861816	0.151811	14.3665
BAG4	BAG4	12844-10	0.432822	-0.0316579	-0.0831893	0.0198735	0.228556	0.00148161	-0.0670715	0.0700348	0.966212	-0.0208119	-0.115206	0.0735823	0.666904	0.788289	0.00308502	33.5544
WNT11	WNT11	6624-94	0.432822	-0.0270041	-0.0709848	0.0169766	0.228815	0.00333866	-0.0614938	0.0681711	0.919605	-0.00637394	-0.0867742	0.0740264	0.876944	0.549099	0.224496	10.6553
GDA	GUAD	12667-2	0.432822	-0.0265362	-0.0697735	0.016701	0.229016	-0.0299715	-0.095377	0.0354341	0.369114	0.0111304	-0.0676587	0.0899196	0.782643	0.265976	0.65031	0
OPALIN	OPALI	7736-28	0.432822	-0.0274933	-0.0722924	0.0173058	0.22904	-0.0395682	-0.104955	0.0258184	0.2356	-0.00142154	-0.0835453	0.0807022	0.973027	0.459613	0.158151	14.0122
FGF17	FGF_17	3494-71	0.432822	-0.0261213	-0.0686888	0.0164463	0.229086	0.000380692	-0.061297	0.0620584	0.990348	-0.00405126	-0.0826157	0.0745132	0.91977	0.513785	0.359731	4.81864
TIMP2	TIMP_2	2278-61	0.432822	0.0284438	-0.0179127	0.0748004	0.229127	0.00886586	-0.0613334	0.0790651	0.804494	0.0670265	-0.0180089	0.152062	0.126641	0.292414	0.10106	17.5622
C1orf115	CA115	8366-19	0.432822	-0.0264042	-0.0694459	0.0166376	0.229228	-0.00175887	-0.0648772	0.0613594	0.956444	-0.0151203	-0.0947348	0.0644943	0.710783	0.74156	0.195992	12.0316
NDNF	CD031	6604-59	0.432822	-0.0276273	-0.0726641	0.0174095	0.22924	-0.00951823	-0.0718108	0.0527743	0.764574	-0.00501863	-0.0874092	0.0773719	0.905293	0.521978	0.141475	14.9616
DHX58	LGP2	14012-17	0.432822	-0.0253348	-0.0666569	0.0159873	0.229494	-0.0184104	-0.081518	0.0446972	0.56747	0.00953181	-0.0657883	0.0848519	0.804794	0.281363	0.751534	0
RIC3	RIC3	11228-37	0.432822	-0.0267167	-0.0702976	0.0168641	0.229545	0.0260863	-0.0401624	0.0923351	0.440256	0.00632137	-0.0730646	0.0857073	0.876404	0.332237	0.28338	8.01381
PARP16	PAR16	7881-244	0.432822	-0.0277028	-0.072896	0.0174905	0.229585	0.00825355	-0.0592613	0.0757684	0.810639	-0.00646493	-0.0892368	0.0763069	0.878749	0.549437	0.191536	12.2546
TBPL1	TBPL1	18434-141	0.432822	-0.0284181	-0.074796	0.0179599	0.229764	-0.0275365	-0.0950016	0.0399287	0.423725	0.00255462	-0.0823144	0.0874237	0.953114	0.395452	0.0997484	17.6561
GRB2	GRB2_adapter_protein	5464-52	0.432822	-0.0272241	-0.071659	0.0172109	0.229823	-0.0309228	-0.10403	0.0421841	0.407089	-0.0212888	-0.102766	0.0601887	0.6101	0.864841	0.300092	7.29837
UBQLN4	UBQL4	12720-71	0.432822	-0.0277041	-0.0729307	0.0175224	0.229906	-0.0469836	-0.116983	0.0230159	0.188333	-0.0217112	-0.10494	0.0615181	0.61068	0.866589	0.180403	12.8227
PRSS37	PRS37	5653-23	0.432822	-0.0300704	-0.0791968	0.0190561	0.230258	0	-0.0657223	0.0657223	1	0.00837095	-0.0813449	0.0980868	0.855396	0.318831	0.0145992	27.9978
SH3BP2	3BP2	7769-29	0.432822	-0.025849	-0.0680885	0.0163904	0.230361	-0.0315476	-0.0963154	0.0332203	0.339743	-0.0291414	-0.106982	0.0486991	0.465414	0.921429	0.436611	1.69805
PTPN13	PTN13	12664-19	0.432822	-0.0299683	-0.0789417	0.0190051	0.230388	-0.0348941	-0.0971734	0.0273851	0.272144	-0.0220388	-0.112044	0.0679667	0.632702	0.83707	0.010099	29.4688
LYN	LYNB	3381-24	0.432822	-0.0298344	-0.0786015	0.0189327	0.230507	-0.0298071	-0.100748	0.0411341	0.410217	-0.00687658	-0.0962101	0.0824569	0.880488	0.548837	0.0172792	27.2854
APOL1	Apo_L1	11510-31	0.432822	-0.0377993	-0.0995912	0.0239925	0.230548	-0.0550663	-0.123758	0.0136253	0.116137	0.0669072	-0.0428942	0.176709	0.236175	0.0284357	1.88677e-08	53.9509
ASPN	ASPN	6451-64	0.432822	-0.0344474	-0.0907651	0.0218703	0.230592	0.00227186	-0.0668427	0.0713864	0.948631	0.0252998	-0.0771035	0.127703	0.629653	0.176131	4.07787e-05	43.6891
USB1	USB1	11328-9	0.432822	-0.0266947	-0.0703386	0.0169491	0.230602	-0.0199179	-0.0815018	0.041666	0.526142	-0.00402218	-0.0838533	0.0758089	0.921604	0.507579	0.254657	9.27487
COX4I2	COX42	7850-1	0.432822	-0.0268434	-0.0707309	0.017044	0.230607	-0.00537927	-0.0664065	0.0556479	0.862839	-0.00297491	-0.0830679	0.0771181	0.942162	0.48657	0.292821	7.6082
LAP3	LAP	15610-72	0.432822	-0.0294125	-0.0775049	0.0186799	0.230652	-0.0640008	-0.135118	0.00711609	0.0777579	-0.0202846	-0.108582	0.068013	0.653838	0.80926	0.0454586	22.5836
VDR	VDR	10023-32	0.432822	-0.0285595	-0.075259	0.0181401	0.230671	-0.00701915	-0.070272	0.0562337	0.827821	-0.00536155	-0.0910258	0.0803027	0.902701	0.527916	0.0718954	19.8686
PNPO	PNPO	17804-102	0.432822	-0.02771	-0.0730291	0.0176091	0.23076	-0.00923614	-0.0743469	0.0558746	0.780992	-0.00638072	-0.0893094	0.0765479	0.880541	0.548329	0.182157	12.7321
MDGA2	MDGA2	19372-7	0.432822	-0.028974	-0.0763678	0.0184198	0.230833	-0.0268722	-0.093797	0.0400526	0.431292	0.00559579	-0.0810279	0.0922195	0.899591	0.352939	0.0153653	27.7845
ARF6	ARF6	12425-104	0.432822	-0.0286139	-0.0754364	0.0182087	0.231011	-0.0308999	-0.0989098	0.0371101	0.3732	-0.0386588	-0.124681	0.0473634	0.381269	0.785197	0.058152	21.1739
IDE	IDE	3197-70	0.432822	-0.0259729	-0.0684744	0.0165287	0.231017	-0.0128529	-0.0810518	0.0553461	0.711846	-0.00439701	-0.0818372	0.0730432	0.911691	0.514926	0.416835	2.49917
HSPA8	HSP70_protein_8	5903-91	0.432822	-0.0252566	-0.0665979	0.0160848	0.231152	-0.0151575	-0.0805541	0.0502391	0.64963	0.00416064	-0.0713569	0.0796782	0.9143	0.364553	0.58115	0
VIMP	SELS	11286-78	0.432822	-0.0289219	-0.0762656	0.0184219	0.23118	0.0192663	-0.0522287	0.0907614	0.597383	-0.0123674	-0.0991879	0.0744532	0.780876	0.656284	0.0795642	19.2113
NDC80	KNTC2	12730-3	0.432822	-0.0296857	-0.0782814	0.0189099	0.231194	0.00839567	-0.0607808	0.0775722	0.81198	-0.0100345	-0.0993913	0.0793223	0.826401	0.608296	0.0293687	24.852
SOCS7	SOCS7	11657-86	0.432822	-0.0269516	-0.0710714	0.0171682	0.231194	-0.00496133	-0.0687516	0.0588289	0.878842	-0.00709507	-0.0865128	0.0723226	0.861479	0.556647	0.138173	15.1567
VPS25	VPS25	18189-12	0.432822	-0.0269592	-0.0710966	0.0171783	0.23125	-0.0688146	-0.136609	-0.00101987	0.0466517	-0.00571604	-0.0865858	0.0751538	0.890195	0.540097	0.277441	8.27101
MAP4K1	M4K1	8954-30	0.432822	-0.0274387	-0.0723752	0.0174978	0.231394	-0.0348801	-0.100627	0.0308666	0.29843	-0.0301893	-0.112701	0.0523227	0.475565	0.937939	0.127496	15.8057
HRG	HRG	4996-66	0.432822	-0.0287385	-0.0758082	0.0183312	0.231438	0.0106858	-0.0572123	0.0785839	0.757733	-0.000822472	-0.0868358	0.0851908	0.985098	0.449114	0.0822888	18.9878
TRAT1	TRAT1	7224-11	0.432822	-0.0315051	-0.0831115	0.0201014	0.231489	0.00853693	-0.0574563	0.0745302	0.799849	0.0303709	-0.0629497	0.123691	0.525531	0.124587	0.00234944	34.3809
NRG4	NRG4	14139-16	0.432822	-0.0261774	-0.0690593	0.0167045	0.231514	-0.0147894	-0.082286	0.0527072	0.667592	-0.0217081	-0.10034	0.0569236	0.590068	0.894334	0.258749	9.0924
VNN2	VNN2	15480-2	0.432822	0.029079	-0.0185586	0.0767167	0.231538	0.0134533	-0.0528701	0.0797767	0.69095	0.0670824	-0.0199977	0.154163	0.135337	0.310254	0.0387883	23.4393
FCRL1	FCRL1	5728-60	0.432849	-0.0278096	-0.073379	0.0177598	0.231655	-0.0233287	-0.0911123	0.044455	0.499963	-0.0392309	-0.122926	0.0444645	0.361236	0.750108	0.197024	11.9803
CAND1	CAND1	13937-75	0.432849	-0.0275669	-0.0727456	0.0176119	0.231729	-0.00763628	-0.0799273	0.0646548	0.835982	-0.00543777	-0.0882459	0.0773703	0.89794	0.533199	0.194994	12.0813
PGM2	PGM2	18330-7	0.433128	-0.0304843	-0.0804699	0.0195012	0.231967	0.0236335	-0.0452802	0.0925472	0.501484	0.00619711	-0.0850267	0.097421	0.894439	0.349037	0.00741755	30.6189
SHBG	SHBG	4929-55	0.434466	0.0506929	-0.0325724	0.133958	0.232772	0.0378419	-0.0348572	0.110541	0.307626	0.110696	-0.0417115	0.263103	0.158779	0.35969	7.86951e-26	73.457
KPNA6	IMA7	13969-24	0.435331	-0.0282299	-0.0746558	0.0181959	0.233345	-0.0483752	-0.119126	0.0223758	0.180211	-0.0157772	-0.101239	0.0696842	0.718508	0.734063	0.0849984	18.7701
STAT6	STAT6	10372-18	0.435331	-0.0256397	-0.0678126	0.0165333	0.233422	-0.0224073	-0.0906706	0.0458561	0.519995	0.00791207	-0.069285	0.0851091	0.841343	0.312455	0.528829	0
BAD	BAD	5870-23	0.435331	-0.027319	-0.0722619	0.0176238	0.233501	-0.054434	-0.125185	0.016317	0.131568	-0.0165131	-0.0989814	0.0659551	0.69585	0.759636	0.209266	11.3805
MCF2L	MCF2L	13934-3	0.43536	-0.027694	-0.0732755	0.0178876	0.233726	-0.0178337	-0.085386	0.0497185	0.604857	0.013248	-0.0694171	0.0959131	0.754324	0.248802	0.135846	15.2957
HBQ1	HBAT	18198-51	0.43536	-0.0268915	-0.0711528	0.0173699	0.233733	-0.0166447	-0.0795295	0.0462401	0.603918	-0.0308487	-0.111496	0.0497991	0.455807	0.908458	0.180116	12.8375
EPB41	41	4706-17	0.43536	-0.0260846	-0.0690225	0.0168533	0.233783	0.00536563	-0.0607671	0.0714984	0.873653	-0.0241026	-0.102883	0.0546775	0.550574	0.953125	0.316491	6.60664
HOPX	HOP	19196-73	0.435701	-0.0250328	-0.0662634	0.0161977	0.234055	-0.0139512	-0.0767167	0.0488142	0.663089	-0.00224232	-0.0774686	0.072984	0.95357	0.479987	0.57328	0
ISLR2	ISLR2	13124-20	0.435908	-0.031976	-0.0846648	0.0207129	0.234255	-0.0134212	-0.0824013	0.0555589	0.702949	-0.0284655	-0.12505	0.0681191	0.565259	0.932301	0.00338558	33.2639
TXNRD1	Thioredoxin_reductase_1	13967-14	0.43606	-0.0269806	-0.0714544	0.0174932	0.234426	-0.0128594	-0.0821132	0.0563944	0.715906	0.0196424	-0.0610366	0.100321	0.63464	0.179774	0.24198	9.84703
SPINK2	ISK2	13405-61	0.436187	-0.0267432	-0.0708406	0.0173542	0.234583	-0.0249945	-0.0896978	0.0397087	0.448975	-0.0381297	-0.119086	0.0428269	0.358944	0.742672	0.415594	2.54943
CARD18	ICBR	18190-15	0.436553	-0.0283015	-0.0750028	0.0183998	0.234928	0.0061417	-0.0559641	0.0682475	0.846315	0.0166374	-0.0678427	0.101117	0.70061	0.215559	0.0652115	20.4802
ZNF75D	ZN75D	11596-47	0.436553	-0.0277096	-0.0734371	0.0180178	0.234957	-0.0474732	-0.10952	0.0145734	0.133715	-0.0196582	-0.103521	0.0642047	0.64727	0.822533	0.0839971	18.85
GPD1	GPDA	13697-51	0.436563	-0.0265374	-0.0703466	0.0172719	0.235131	-0.00370251	-0.0698338	0.0624288	0.912621	0.0219642	-0.0576586	0.101587	0.590363	0.158196	0.241009	9.89129
HAPLN1	HPLN1	3196-6	0.436563	-0.0266377	-0.0706135	0.0173381	0.235141	-0.0260254	-0.0886734	0.0366225	0.415522	0.0256148	-0.0539064	0.105136	0.52977	0.127909	0.262849	8.91059
PLCG1	PLCG1	4563-61	0.436979	-0.0253433	-0.0672103	0.0165236	0.235454	0.00680372	-0.060448	0.0740554	0.842822	-0.00328795	-0.0798949	0.073319	0.933187	0.501989	0.481516	0
IL1RL1	IL_1_R4	4234-8	0.437081	-0.0279964	-0.0742748	0.018282	0.235743	-0.0198062	-0.0807317	0.0411193	0.524019	-0.0303462	-0.114916	0.054224	0.484082	0.94815	0.00323948	33.4023
TOR1AIP1	TOIP1	10606-34	0.437081	-0.0270794	-0.0718509	0.017692	0.235836	-0.0229989	-0.090099	0.0441011	0.501718	-0.0135037	-0.0957218	0.0687144	0.74843	0.700022	0.142036	14.9287
PKDCC	PKDCC	8664-36	0.437081	-0.0276098	-0.0732606	0.0180411	0.235862	-0.0163926	-0.0836797	0.0508946	0.633014	-0.00565612	-0.0889764	0.0776642	0.894515	0.538192	0.178423	12.9254
TAGLN	TAGL	15640-54	0.437081	0.0299614	-0.0195789	0.0795017	0.235874	0.050377	-0.016184	0.116938	0.137966	0.0451195	-0.0458971	0.136136	0.33441	0.697623	0.0292785	24.867
NDUFB4	NDUB4	10677-9	0.437081	-0.0267472	-0.0709888	0.0174944	0.236042	-0.00336004	-0.0690931	0.0623731	0.920196	-0.00951473	-0.0905551	0.0715256	0.818638	0.619607	0.290186	7.72101
MAPK8	MK08	3825-18	0.437081	-0.0283177	-0.075157	0.0185217	0.236044	-0.0170376	-0.0868511	0.0527758	0.632423	-0.0398098	-0.126077	0.0464577	0.368685	0.756134	0.0728933	19.7805
IGSF8	IGSF8	6984-6	0.437525	-0.0314657	-0.0835487	0.0206173	0.236372	-0.00581037	-0.0695999	0.0579791	0.85831	-0.0241769	-0.118272	0.0699185	0.616043	0.855436	0.000630715	37.932
NPM1	NPM1	8870-38	0.438121	-0.0279048	-0.0741342	0.0183246	0.236783	-0.0209841	-0.0862703	0.0443021	0.528717	-0.00777068	-0.0926484	0.077107	0.858084	0.580253	0.0862085	18.6744
KLK9	kallikrein_9	5758-49	0.438279	-0.0260689	-0.0692784	0.0171406	0.237018	-0.00772975	-0.0711382	0.0556788	0.811162	-0.0293357	-0.109055	0.0503834	0.473032	0.923905	0.209674	11.3608
PMM2	Phosphomannomutase_2	17794-6	0.438279	-0.026913	-0.0715244	0.0176984	0.237047	-0.0113615	-0.0807441	0.0580211	0.74825	0.00212134	-0.0795712	0.0838139	0.959546	0.407944	0.247526	9.59541
FAM69C	FA69C	14341-8	0.438293	-0.0282574	-0.0751137	0.0185989	0.237212	-0.00438408	-0.0683059	0.0595378	0.893067	-0.00320454	-0.088818	0.0824089	0.941716	0.494652	0.0942388	18.0594
CDHR5	MUCDL	9962-1	0.438293	-0.0257294	-0.0683959	0.016937	0.237234	-0.00738696	-0.0709447	0.0561708	0.819805	-9.99513e-05	-0.078263	0.0780631	0.998007	0.444979	0.458419	0.811876
ITPA	Inosine_triphosphatase	18916-25	0.440054	-0.0252568	-0.0672328	0.0167192	0.238277	-0.0218326	-0.0871721	0.0435069	0.51253	-0.0094191	-0.0863081	0.0674699	0.810916	0.631327	0.919126	0
GMFB	GMFB	17784-23	0.441514	-0.0245879	-0.0655288	0.016353	0.239157	-0.030417	-0.0913639	0.0305298	0.327991	-0.0359854	-0.110633	0.0386619	0.347813	0.721447	0.985896	0
PVR	Poliovirus_receptor	8064-125	0.441588	-0.0259577	-0.0691926	0.0172773	0.239301	-0.0190884	-0.0828549	0.0446781	0.557397	-0.0091196	-0.0883662	0.070127	0.822173	0.61997	0.239751	9.94877
VPS4B	VPS4B	12668-7	0.441588	-0.0272034	-0.0725207	0.0181138	0.239377	-0.0360928	-0.104742	0.0325567	0.302794	-0.0189768	-0.102136	0.0641824	0.655994	0.817277	0.151629	14.3768
ENPEP	AMPE	15558-63	0.44159	-0.0287737	-0.0767229	0.0191754	0.239534	-0.0102048	-0.0753477	0.0549382	0.758819	0.0128486	-0.0744691	0.100166	0.773844	0.267562	0.0486134	22.2098
UBE2L3	UB2L3	3874-8	0.44159	-0.0272515	-0.0726662	0.0181633	0.239559	-0.0288309	-0.0990513	0.0413895	0.420983	0.00251261	-0.0804982	0.0855234	0.952853	0.403474	0.177932	12.951
NISCH	NISCH	12738-43	0.441614	-0.0262954	-0.0701284	0.0175376	0.239681	-0.0181497	-0.0836807	0.0473812	0.58724	-0.020075	-0.100966	0.0608162	0.628114	0.857786	0.279411	8.18551
MAP2K6	MP2K6	17175-5	0.441614	-0.0281375	-0.075048	0.0187731	0.239751	-0.00286258	-0.0715745	0.0658493	0.934922	0.0150893	-0.0703723	0.100551	0.730283	0.239953	0.0862916	18.6678
HPRT1	HPRT	19290-5	0.441768	-0.0251266	-0.0670328	0.0167797	0.239925	0.0186554	-0.0522611	0.089572	0.60614	0.031739	-0.0447242	0.108202	0.418508	0.0855493	0.613609	0
PRSS57	PRS57	8351-17	0.441893	-0.0298112	-0.0795559	0.0199334	0.240164	-0.0550843	-0.124187	0.0140181	0.118202	-0.0652851	-0.156123	0.0255523	0.163132	0.363065	0.0790105	19.2574
TPI1	Triosephosphate_isomerase	4309-59	0.441893	-0.0269753	-0.0719971	0.0180465	0.240261	-0.0420663	-0.111337	0.0272041	0.233952	-0.00792224	-0.0905607	0.0747162	0.851474	0.590838	0.174779	13.1161
FUT3	Fucosyltransferase_3	4548-4	0.441893	-0.0296416	-0.0791174	0.0198342	0.240299	-0.0162617	-0.0876445	0.0551212	0.655238	-0.00588254	-0.0966317	0.0848667	0.899246	0.541625	0.107377	17.1197
DHX9	DHX9	10527-22	0.441893	-0.0269738	-0.0720019	0.0180543	0.240353	-0.0239019	-0.0907652	0.0429613	0.483529	0.0125089	-0.0692604	0.0942782	0.765147	0.26094	0.192679	12.1972
KEAP1	KEAP1	8485-7	0.441956	-0.0269181	-0.071865	0.0180288	0.240477	-0.0199473	-0.0865117	0.0466171	0.556974	0.00801456	-0.0741872	0.0902163	0.848975	0.323065	0.122289	16.1335
RAF1	c_Raf	10001-7	0.442782	-0.0274633	-0.0733734	0.0184467	0.241017	-0.0142325	-0.0831339	0.0546688	0.685582	0.00839288	-0.074818	0.0916037	0.843832	0.314567	0.103227	17.4085
NCL	Nucleolin	13655-34	0.443163	-0.0245001	-0.0654825	0.0164823	0.241315	-0.0334385	-0.0987581	0.0318812	0.315694	-0.0330712	-0.107992	0.0418498	0.389749	0.789561	0.510254	0
NEK7	NEK7	12703-6	0.44362	-0.027322	-0.0730731	0.0184291	0.241814	-0.036535	-0.111925	0.0388551	0.342202	-0.00140884	-0.0852202	0.0824025	0.973806	0.471203	0.17302	13.2088
ZPBP	ZPBP1	8635-283	0.44362	-0.0280887	-0.0751254	0.018948	0.241831	0.00724491	-0.0606527	0.0751425	0.834343	0.00449761	-0.0815468	0.090542	0.918678	0.377964	0.0733497	19.7405
SRA1	SRA1	18220-141	0.44362	-0.025245	-0.0675202	0.0170301	0.241835	-0.0162288	-0.0860507	0.053593	0.648708	-0.0120743	-0.08927	0.0651213	0.760038	0.690066	0.486618	0
RALB	RALB	18432-32	0.443869	-0.0251343	-0.0672494	0.0169808	0.242119	-0.03242	-0.100864	0.0360237	0.353208	-0.0480595	-0.124969	0.0288502	0.224555	0.487234	0.527155	0
SPG21	SPG21	11122-97	0.443869	-0.0272436	-0.0729163	0.0184291	0.242358	-0.0464492	-0.114397	0.0214987	0.1803	-0.0155274	-0.0997801	0.0687253	0.71897	0.745975	0.0823887	18.9797
TSR3	TSR3	7018-10	0.443869	-0.0256467	-0.0686426	0.0173492	0.242362	-0.0268234	-0.0920655	0.0384188	0.420352	0.00395199	-0.0749157	0.0828197	0.922029	0.382792	0.359037	4.84704
MFN1	MFN1	11364-18	0.443869	-0.0273978	-0.0733385	0.0185429	0.242456	-0.0292581	-0.0938467	0.0353305	0.374623	0.0086941	-0.0750747	0.0924629	0.839366	0.315876	0.0700128	20.0369
PUF60	PUF60	10575-31	0.443869	-0.0248836	-0.066624	0.0168569	0.242632	-0.0361386	-0.0973098	0.0250326	0.246904	0.0033164	-0.0728148	0.0794476	0.932191	0.388145	0.774886	0
HMGCS1	HMCS1	13496-19	0.443869	-0.0312023	-0.0835457	0.0211411	0.242666	0.00352673	-0.0602623	0.0673158	0.913709	0.0292707	-0.0656017	0.124143	0.547227	0.139774	0.00842731	30.1516
MAGEA4	MAGE_4	10485-56	0.443869	0.0239617	-0.0162354	0.0641589	0.242668	0.0430551	-0.0199739	0.106084	0.180619	0.0681788	-0.00522395	0.141582	0.0727296	0.162419	0.558406	0
ERCC4	XPF	9895-77	0.443869	-0.0249651	-0.0668477	0.0169176	0.242694	0.00900827	-0.0530914	0.0711079	0.776169	0.0051032	-0.0713135	0.0815199	0.896218	0.359308	0.365192	4.59548
NETO2	NETO2	10562-42	0.444063	-0.0243968	-0.0653497	0.016556	0.242964	-0.034487	-0.0983586	0.0293845	0.289933	-0.0385467	-0.113411	0.0363177	0.316186	0.659399	0.816495	0
MAP2K3	MP2K3	6151-18	0.444063	-0.0251553	-0.0673888	0.0170782	0.243048	-0.0529317	-0.119442	0.0135788	0.118803	-0.0200316	-0.097307	0.0572438	0.612916	0.876879	0.489385	0
HDHD2	HDHD2	13472-35	0.444063	-0.0264965	-0.0709841	0.017991	0.243072	-0.0205603	-0.0885597	0.0474392	0.55344	0.0167576	-0.0643032	0.0978184	0.686514	0.215567	0.163641	13.7112
CRIM1	CRIM1	8699-43	0.444426	-0.026507	-0.0710525	0.0180385	0.243499	-0.0219935	-0.0868977	0.0429107	0.506591	-0.0178654	-0.0989612	0.0632305	0.667158	0.8028	0.145289	14.7394
NANP	NANP	16863-47	0.444426	-0.0262803	-0.0704453	0.0178846	0.243503	-0.018178	-0.0784767	0.0421207	0.554614	0.0182181	-0.0626529	0.0990891	0.660118	0.202789	0.179037	12.8935
SAMHD1	SAMH1	11303-7	0.444426	-0.0259946	-0.0697049	0.0177156	0.243777	0.00271701	-0.0611928	0.0666268	0.933594	0.025524	-0.0530465	0.104094	0.526283	0.127735	0.206266	11.526
PCDHGA12	PCDGC	6938-21	0.444426	-0.0277805	-0.0745037	0.0189428	0.243879	-0.0470903	-0.112796	0.0186155	0.160118	-0.0133327	-0.0991	0.0724347	0.761466	0.694227	0.0545046	21.555
PPIA	Cyclophilin_A	3844-2	0.444426	-0.0274386	-0.0735915	0.0187142	0.243925	-0.0223968	-0.0912033	0.0464096	0.523488	-0.00748652	-0.0921811	0.0772081	0.862928	0.582776	0.123473	16.0583
DEFB103A	HBD_3	5679-16	0.444426	-0.0273106	-0.0732542	0.018633	0.243988	0.00303438	-0.0603835	0.0664523	0.925285	0.00939118	-0.074625	0.0934073	0.82719	0.309869	0.0685198	20.1725
RNF122	RN122	11160-56	0.444426	-0.0271991	-0.072956	0.0185578	0.243997	-0.00966417	-0.0779744	0.058646	0.781561	-0.00486163	-0.0886274	0.0789042	0.909742	0.533852	0.169014	13.4216
SIGLEC6	Siglec_6	2741-22	0.444426	-0.0253186	-0.0679278	0.0172906	0.244172	-0.00658767	-0.0718233	0.058648	0.843106	0.0042632	-0.0734162	0.0819426	0.91463	0.37465	0.372074	4.31484
WFDC5	WFDC5	6969-14	0.444426	-0.0247764	-0.0664794	0.0169266	0.244243	-0.0248964	-0.0883248	0.0385321	0.441711	-0.0107164	-0.0868366	0.0654037	0.783371	0.66646	0.73881	0
KRTAP2	4_KRA24	14615-46	0.444426	-0.0254295	-0.0682336	0.0173745	0.244262	-0.0386428	-0.106394	0.0291088	0.263616	0.0451498	-0.0329903	0.12329	0.261089	0.0377054	0.491981	0
CA1	Carbonic_anhydrase_I	4969-2	0.444426	0.0257807	-0.0176148	0.0691762	0.244267	0.0460914	-0.0194445	0.111627	0.168067	0.0700138	-0.00882009	0.148848	0.0858963	0.192733	0.299399	7.32778
GALE	GALE	11457-53	0.444931	-0.0293844	-0.078886	0.0201173	0.24465	-0.0141061	-0.0822177	0.0540055	0.684806	-0.00252681	-0.0932534	0.0881997	0.956615	0.490253	0.0217869	26.26
GCKR	GCKR	5223-59	0.444931	-0.0266339	-0.0715091	0.0182414	0.244725	0.00576878	-0.0580673	0.0696048	0.859415	-0.00506398	-0.0867643	0.0766364	0.903638	0.536943	0.138912	15.1128
ACBD6	ACBD6	10075-75	0.445875	-0.0275786	-0.0741083	0.0189511	0.245362	-0.0355776	-0.107771	0.0366154	0.334097	-0.023129	-0.109132	0.0628739	0.599702	0.904091	0.13586	15.2949
CDH3	P_Cadherin	2643-57	0.445875	-0.028757	-0.0772815	0.0197675	0.245427	-0.0232732	-0.0905139	0.0439674	0.49753	-0.0212945	-0.110527	0.0679378	0.641353	0.845265	0.0437936	22.7883
MSTN	Myostatin	14583-49	0.446186	-0.0271734	-0.0730668	0.01872	0.245849	0.00903583	-0.0648788	0.0829504	0.810641	0.00774784	-0.0760877	0.0915834	0.856757	0.33239	0.0743946	19.6495
ADAMTS1	ATS1	3174-2	0.446186	-0.0296195	-0.0796459	0.020407	0.245867	0.0144602	-0.0539236	0.082844	0.678546	0.0194728	-0.071423	0.110369	0.675785	0.2096	0.00881591	29.9838
PRKCG	PKC_G	5476-66	0.446186	-0.0288748	-0.0776481	0.0198985	0.245911	0.00871706	-0.0592467	0.0766808	0.801516	0.00639297	-0.0826823	0.0954682	0.888515	0.356549	0.0290964	24.8975
HTR7	5HT7R	13547-5	0.446186	-0.0382834	-0.102961	0.0263942	0.245998	-0.0375457	-0.099437	0.0243455	0.234442	-0.0715383	-0.19	0.0469233	0.240355	0.512711	6.98826e-12	60.43
TENM4	TEN4	11365-17	0.446186	-0.0265169	-0.0713207	0.018287	0.246052	-0.0215537	-0.0885385	0.045431	0.528263	-0.0221607	-0.104717	0.0603959	0.600382	0.902069	0.131227	15.5756
FGF19	FGF_19	13724-27	0.446694	-0.0293598	-0.0790063	0.0202866	0.246424	-0.00876652	-0.0730014	0.0554683	0.789093	-0.0328213	-0.123945	0.0583025	0.482438	0.929292	0.00813369	30.2826
LRRC25	LRC25	9317-4	0.446718	-0.0288922	-0.0777587	0.0199743	0.246528	0.0133576	-0.05198	0.0786952	0.688645	0.024072	-0.0640042	0.112148	0.59379	0.161981	0.0220817	26.1988
TOX3	TOX3	12717-65	0.44689	-0.0287823	-0.077482	0.0199175	0.246714	-0.0580291	-0.127653	0.0115948	0.102351	-0.0180785	-0.107631	0.0714736	0.693486	0.780348	0.0227224	26.0679
SIGLEC15	SIG15	10847-1	0.446996	-0.0246666	-0.0664204	0.0170873	0.246916	0.0155602	-0.0475141	0.0786346	0.628729	0.00693762	-0.0691959	0.0830711	0.858739	0.333728	0.502857	0
CD68	CD68	18922-27	0.446996	-0.0292206	-0.0787106	0.0202694	0.247178	-0.0352693	-0.109609	0.0390702	0.352435	-0.0214106	-0.112129	0.0693082	0.645028	0.84056	0.0249581	25.6322
STK17B	DRAK2	5249-31	0.446996	-0.0256311	-0.0690473	0.017785	0.247238	-0.0369366	-0.10237	0.0284967	0.26856	-0.0330939	-0.112078	0.0458905	0.414163	0.824694	0.250091	9.4797
ACVR2B	Activin_RIIB	9412-52	0.446996	-0.0272076	-0.0733028	0.0188875	0.247327	-0.0179171	-0.0815631	0.0457289	0.581118	0.00205352	-0.0821447	0.0862517	0.962003	0.417838	0.0900896	18.3728
STIP1	Stress_induced_phosphoprotein_1	5489-18	0.446996	-0.0257874	-0.0694819	0.0179071	0.247387	-0.0556657	-0.124979	0.013648	0.115477	-0.0218193	-0.102114	0.058475	0.595904	0.908144	0.286478	7.88028
CDHR3	CDHR3	8222-49	0.446996	-0.0278282	-0.0749831	0.0193266	0.24741	-0.0121751	-0.0758605	0.0515102	0.707884	0.0115368	-0.0743215	0.0973951	0.793004	0.285939	0.0361193	23.8114
TREM1	sTREM_1	9266-1	0.446996	0.0281321	-0.0195379	0.0758022	0.247412	0.0114605	-0.0545075	0.0774285	0.73348	0.0373445	-0.0500707	0.12476	0.405113	0.805529	0.0766293	19.4578
POLR1C	RPAC1	12939-1	0.446996	-0.0267173	-0.0719985	0.0185639	0.247501	-0.014353	-0.0812195	0.0525135	0.673968	-0.00290615	-0.0858847	0.0800724	0.945458	0.503541	0.199114	11.8767
P4HA2	P4HA2	11348-132	0.447692	-0.0299001	-0.0806334	0.0208332	0.248041	0.0138453	-0.0514511	0.0791418	0.677712	0.00139635	-0.0915103	0.094303	0.976579	0.432657	0.00969293	29.6258
BMPR1B	BMP_RIB	10550-37	0.447692	-0.0248282	-0.0669582	0.0173018	0.248069	0.00976416	-0.0511606	0.0706889	0.753433	-0.00960473	-0.0864857	0.0672762	0.807244	0.644035	0.780619	0
TSTA3	FCL	12657-2	0.448833	-0.0243612	-0.0657621	0.0170397	0.248793	-0.0187131	-0.0789742	0.0415481	0.542768	-0.0315722	-0.106898	0.043754	0.414001	0.822915	0.729908	0
SST	Somatostatin_28	5957-30	0.449095	-0.0277488	-0.0749303	0.0194327	0.24903	0.0128879	-0.0557358	0.0815117	0.712805	0.00435709	-0.0818709	0.090585	0.921377	0.38578	0.0475866	22.3296
KCTD5	KCTD5	12473-48	0.449112	-0.0252641	-0.068233	0.0177048	0.249164	-0.0151891	-0.0765388	0.0461606	0.627497	0.00709979	-0.0712581	0.0854577	0.859533	0.336089	0.341581	5.56401
ECHS1	Enoyl_CoA_hydratase	17787-1	0.449112	-0.024846	-0.067109	0.0174171	0.249222	-0.0004175	-0.0709498	0.0701148	0.990743	-0.0170429	-0.0944451	0.0603593	0.667318	0.813706	0.33623	5.785
SH3BGRL	SH3L1	12693-2	0.450312	-0.0272351	-0.0736363	0.0191661	0.24998	-0.00293764	-0.071984	0.0661087	0.933543	0.0074128	-0.0771923	0.0920179	0.864123	0.340125	0.121469	16.1858
HSCB	HSC20	19316-2	0.450445	-0.025711	-0.0695308	0.0181088	0.250145	-0.00363988	-0.0697384	0.0624586	0.914051	0.00219778	-0.0781282	0.0825238	0.957378	0.418648	0.30968	6.89281
HSPA5	BiP	16588-10	0.450548	0.0379483	-0.0267482	0.102645	0.250294	0.0376442	-0.0317613	0.10705	0.287761	0.0539544	-0.0647879	0.172697	0.376045	0.752982	1.35793e-10	58.2943
CTF1	Cardiotrophin_1	2889-37	0.450659	-0.0279001	-0.0754813	0.019681	0.250448	0.00559752	-0.0609094	0.0721044	0.868976	0.00740982	-0.0794714	0.094291	0.867701	0.344056	0.0546224	21.5425
VCAN	CSPG2	9561-21	0.450676	-0.025996	-0.0703424	0.0183504	0.250582	0.000797558	-0.0634711	0.0650662	0.980595	-0.00843584	-0.0883101	0.0714384	0.836579	0.60516	0.160807	13.8659
HNRNPA1	ROA1	12466-7	0.450676	-0.0242246	-0.0655573	0.017108	0.250674	-0.0313463	-0.0967122	0.0340196	0.347268	-0.0468688	-0.122613	0.0288753	0.22907	0.486603	0.556362	0
USP28	UBP28	19562-8	0.450676	-0.0276589	-0.0748603	0.0195426	0.250766	0.0108015	-0.0543372	0.0759401	0.745176	-0.0114098	-0.0979584	0.0751388	0.796827	0.661204	0.0446546	22.6818
CRELD1	CREL1	7628-40	0.450676	-0.0310731	-0.0841106	0.0219645	0.250852	0.0133499	-0.0476396	0.0743394	0.667913	0.0178713	-0.078217	0.11396	0.716501	0.23561	3.41505e-07	50.7471
PNPLA2	PLPL2	9802-27	0.450676	-0.0274812	-0.0744001	0.0194377	0.250976	-0.0278442	-0.0939055	0.038217	0.408743	-0.0127902	-0.0995097	0.0739294	0.773334	0.693433	0.0480965	22.2699
FCRL4	FCRL4	8973-23	0.450676	0.0259874	-0.0183872	0.0703621	0.25104	0.0450891	-0.0134194	0.103598	0.130934	0.0670426	-0.013466	0.147551	0.106899	0.235372	0.0263712	25.3717
UTS2	Urotensin_II	6020-52	0.450676	-0.0261281	-0.0707551	0.0184989	0.251169	-0.00532274	-0.0705477	0.0599022	0.872925	-0.00127425	-0.0829382	0.0803897	0.975685	0.477927	0.217831	10.97
NSDHL	NSDHL	8038-41	0.450676	-0.0244892	-0.0663236	0.0173451	0.251243	-0.0309206	-0.0936396	0.0317984	0.333911	-0.000361721	-0.0767375	0.0760141	0.992619	0.461609	0.923785	0
FLT3	Flt_3	3437-80	0.450676	-0.0255447	-0.0691858	0.0180964	0.251284	0.00429445	-0.061989	0.070578	0.898953	-0.000565968	-0.0805915	0.0794596	0.988978	0.467198	0.314513	6.68958
FTL	Ferritin_light_chain	15324-58	0.450733	-0.0305741	-0.0828211	0.021673	0.251408	-0.0201294	-0.0884176	0.0481589	0.563439	-0.080132	-0.174965	0.0147009	0.10193	0.224262	0.00606549	31.3333
HIF1A	HIF_1a	13089-6	0.451	-0.0262339	-0.0711003	0.0186326	0.251791	-0.0076655	-0.0722804	0.0569494	0.816136	-0.00346263	-0.0860668	0.0791415	0.934742	0.521211	0.14267	14.8917
SFRP2	SARP_1	7751-121	0.451	-0.0253918	-0.0688235	0.01804	0.251851	-0.0182513	-0.0832754	0.0467727	0.582227	0.00411817	-0.0749905	0.0832268	0.919009	0.384222	0.314973	6.67031
ZNF174	ZN174	11486-26	0.451	-0.0280762	-0.0760998	0.0199475	0.251854	0.000991305	-0.0602818	0.0622644	0.974704	0.0216764	-0.0653814	0.108734	0.626987	0.184401	0.0146323	27.9884
KIR3DL3	KI3L3	8045-3	0.451	-0.0277904	-0.0753322	0.0197515	0.251924	-0.0497848	-0.110147	0.0105777	0.105985	-0.0828653	-0.168601	0.0028701	0.062086	0.135967	0.0205609	26.5214
DTD2	DTD2	18280-29	0.451179	-0.0248613	-0.0674106	0.017688	0.252128	-0.02776	-0.0967746	0.0412547	0.430485	0.00691122	-0.0710505	0.084873	0.862538	0.343442	0.466744	0.472239
IGHG2	IgG2__Kappa	13230-174	0.451179	-0.0258167	-0.0700162	0.0183827	0.252289	-0.00371241	-0.0648213	0.0573965	0.905221	-0.0107564	-0.0917695	0.0702568	0.795409	0.664269	0.16911	13.4165
NUP98	NUP98	12772-8	0.451179	-0.0250294	-0.0678887	0.0178299	0.252376	-0.0299574	-0.0919858	0.0320711	0.343849	-0.0365639	-0.115276	0.0421478	0.365535	0.73235	0.291951	7.6454
KIRREL2	KIRR2	16609-106	0.451179	-0.0290501	-0.0787961	0.0206958	0.252392	0.00021079	-0.0709689	0.0713905	0.995369	0.00962176	-0.0820029	0.101246	0.837496	0.32776	0.0251936	25.588
PTGR2	PTGR2	18943-4	0.451397	-0.0245403	-0.0665897	0.017509	0.252685	-0.0011287	-0.0649162	0.0626588	0.972334	0.00681005	-0.0701102	0.0837303	0.862714	0.343197	0.706436	0
IMPDH1	IMDH1	5229-90	0.451397	-0.0390424	-0.105959	0.0278745	0.252817	-0.0653601	-0.135312	0.00459184	0.0670548	-0.025443	-0.148254	0.0973676	0.685877	0.795951	2.90523e-12	61.0089
JUND	jun_D	19602-36	0.451397	-0.02403	-0.0652254	0.0171654	0.252921	-0.00384466	-0.0694443	0.061755	0.908549	0.0201073	-0.0540629	0.0942774	0.596774	0.164926	0.548216	0
TSNARE1	TSNA1	7069-9	0.451397	-0.0265479	-0.0720656	0.0189699	0.252984	-0.00688458	-0.0720776	0.0583084	0.836027	0.0076158	-0.0753261	0.0905577	0.857671	0.337235	0.125183	15.9504
UBE2V1	UB2V1	11626-7	0.451397	-0.0251382	-0.0682436	0.0179672	0.253033	-0.0172162	-0.0873511	0.0529187	0.630433	-0.0071107	-0.0861557	0.0719343	0.860529	0.594693	0.369291	4.42826
LRRK2	LRRK2	10990-21	0.451397	-0.0282242	-0.0766245	0.0201761	0.253066	-0.0300438	-0.0911111	0.0310236	0.334917	-0.0204694	-0.109227	0.068288	0.652584	0.838249	0.0308471	24.6101
HGFAC	HGFA	3617-80	0.45333	-0.0389756	-0.105979	0.0280275	0.254242	0.0219619	-0.0375163	0.08144	0.469248	0.00822126	-0.11424	0.130682	0.895674	0.369502	3.30779e-16	65.9494
CDC25B	MPIP2	12427-8	0.453419	-0.0250736	-0.0681907	0.0180435	0.254384	-0.00480933	-0.0678966	0.0582779	0.881227	-0.0014697	-0.0809055	0.0779661	0.971171	0.489579	0.303232	7.16518
DNAJC4	DNJC4	8016-19	0.454052	-0.0278047	-0.0756634	0.0200539	0.254832	0.00196402	-0.0617183	0.0656463	0.9518	-0.0292263	-0.117302	0.0588495	0.517463	0.969958	0.017563	27.2151
ATP5O	ATPO	9202-309	0.45443	-0.0262419	-0.0714395	0.0189557	0.255136	-0.0307791	-0.0923826	0.0308244	0.32745	-0.0567101	-0.139326	0.0259056	0.18261	0.390307	0.113572	16.7008
CKMT2	KCRS	18197-97	0.454438	-0.0265393	-0.0722584	0.0191799	0.255234	-0.0276043	-0.0932558	0.0380471	0.409882	-0.0265399	-0.110362	0.057282	0.53679	0.999986	0.126338	15.878
A4GNT	A4GCT	10835-25	0.45464	-0.0263287	-0.0717049	0.0190474	0.25544	-0.0145969	-0.0795391	0.0503452	0.659547	0.00425257	-0.0787392	0.0872443	0.920274	0.39082	0.0925543	18.1856
ATP1B4	AT1B4	9933-49	0.45484	0.0235419	-0.0170488	0.0641326	0.255645	0.0153711	-0.0472268	0.077969	0.630321	0.0410579	-0.0327697	0.114886	0.279251	0.579409	0.915657	0
TFRC	TR	6895-1	0.455049	-0.0259986	-0.070845	0.0188477	0.255855	-0.039134	-0.103166	0.0248975	0.230969	0.00296995	-0.0790966	0.0850365	0.943645	0.410982	0.22804	10.4895
PGRMC2	PGRC2	8681-93	0.455223	-0.0255726	-0.0697082	0.018563	0.256115	-0.00601281	-0.0701084	0.0580828	0.85412	-0.021514	-0.1029	0.0598721	0.60593	0.907448	0.233918	10.2167
LAIR2	LAIR2	7130-4	0.455223	-0.0260844	-0.0711173	0.0189486	0.256263	-0.0176831	-0.0860465	0.0506802	0.612174	0.0162509	-0.0657548	0.0982566	0.698833	0.230467	0.123266	16.0714
RSPO3	RSPO3	8427-118	0.455223	-0.0280428	-0.0764606	0.0203751	0.256301	-0.0224167	-0.0903755	0.0455421	0.517951	-0.0165519	-0.105435	0.072331	0.716162	0.762788	0.0244786	25.7231
CRIPT	CRIPT	19294-26	0.455223	-0.0241358	-0.0658101	0.0175384	0.256324	-0.0135467	-0.0737748	0.0466814	0.659328	-0.0246122	-0.101043	0.0518187	0.52989	0.988379	0.395709	3.35478
NTS	NEUT	7857-22	0.455365	-0.0289084	-0.0788446	0.0210278	0.256528	-0.0244742	-0.09089	0.0419417	0.470144	0.0385599	-0.0512037	0.128324	0.402532	0.0821906	0.0180667	27.0925
MGA	MGAP	11587-5	0.455365	-0.0248204	-0.0677108	0.01807	0.256702	-0.0337213	-0.0943921	0.0269495	0.275994	-0.00966831	-0.0883765	0.0690398	0.810409	0.653295	0.328425	6.10863
TYK2	TYK2	5260-80	0.455365	-0.0241469	-0.0658774	0.0175836	0.256748	-0.0302436	-0.0963095	0.0358223	0.369596	-0.0234	-0.099749	0.0529489	0.549872	0.981796	0.57008	0
CA2	carbonic_anhydrase_II	4970-55	0.455365	-0.0294264	-0.0802917	0.0214389	0.256848	0.000244558	-0.0620378	0.0625269	0.99386	-0.0472245	-0.140771	0.0463222	0.325675	0.657378	0.00188489	35.0241
BACH2	BACH2	12756-3	0.455365	-0.0260643	-0.0711269	0.0189983	0.256942	-0.027973	-0.0923267	0.0363807	0.394242	-0.0141872	-0.096849	0.0684746	0.737531	0.737243	0.109156	16.9979
SEMA6C	SEMA6C	7202-107	0.455365	0.0293865	-0.0214218	0.0801949	0.256961	0.0500953	-0.0184144	0.118605	0.151814	0.0550164	-0.0380214	0.148054	0.250186	0.520537	0.00513661	31.9038
ADAM19	ADA19	8948-13	0.455591	-0.0244498	-0.0667423	0.0178427	0.257181	-0.0536803	-0.118401	0.0110402	0.104029	-0.00745873	-0.0849219	0.0700044	0.850829	0.608632	0.303007	7.1747
RBBP4	RBBP4	15331-47	0.455755	-0.0238839	-0.0652213	0.0174535	0.257455	-0.0229856	-0.0849538	0.0389827	0.467226	-0.0247898	-0.100351	0.0507709	0.522198	0.97768	0.784576	0
GAD1	DCE1	11280-6	0.455755	-0.0254479	-0.0695059	0.0186101	0.257603	-0.0173029	-0.0788209	0.0442151	0.581448	-0.0171227	-0.0974185	0.063173	0.677191	0.808109	0.186681	12.5004
RPS6KB1	KS6B1	15608-5	0.455755	-0.0278839	-0.0761618	0.020394	0.257627	-0.0298428	-0.105546	0.0458606	0.439741	0.0132976	-0.0745458	0.101141	0.767529	0.275253	0.0845428	18.8064
CAPN2	CAN2	14684-17	0.455755	-0.0263182	-0.0718869	0.0192506	0.257645	-0.0265277	-0.0940885	0.041033	0.441549	0.0229542	-0.0597467	0.105655	0.588076	0.167032	0.288734	7.78329
DSC3	DSC3	4981-6	0.456008	-0.0252873	-0.0690929	0.0185183	0.257881	-0.0174448	-0.0808452	0.0459557	0.589688	0.0150611	-0.0645601	0.0946823	0.711887	0.238629	0.223199	10.7162
DEAF1	DEAF1	6369-82	0.456578	-0.025393	-0.0694381	0.0186522	0.258493	-0.0118218	-0.080258	0.0566144	0.734935	-0.000266835	-0.0808838	0.0803501	0.994841	0.467501	0.297629	7.40306
GCNT4	GCNT4	10842-7	0.456578	-0.0242817	-0.066401	0.0178376	0.258512	-0.0151811	-0.0798426	0.0494803	0.645403	-0.0201327	-0.0976561	0.0573907	0.612267	0.900905	0.675765	0
EXOSC1	EXOS1	7930-3	0.456578	-0.0234345	-0.0640983	0.0172293	0.258676	-0.0305895	-0.0921535	0.0309746	0.33013	-0.0150648	-0.0900874	0.0599578	0.695032	0.794911	0.39923	3.21209
LGR4	LGR4	16304-6	0.456578	-0.0271946	-0.0743839	0.0199947	0.258686	-0.0384974	-0.100411	0.0234166	0.222964	-0.0267648	-0.113438	0.0599087	0.546873	0.990761	0.0354365	23.9098
ITGAL	LFA_1_alpha_L_chain	11617-1	0.456578	-0.0254747	-0.0696995	0.0187501	0.258901	-0.0120626	-0.0792602	0.055135	0.724964	-0.0411938	-0.122404	0.0400168	0.323373	0.651625	0.189611	12.3517
EPHB1	EPHB1	17680-12	0.456578	-0.0264351	-0.0723435	0.0194733	0.25907	-0.0648796	-0.131677	0.00191731	0.0569485	-0.024536	-0.108763	0.0596914	0.569763	0.957986	0.106651	17.1697
SPINT2	SPINT2	2843-13	0.456578	-0.0323699	-0.0885939	0.023854	0.259145	0.0259281	-0.0433293	0.0951855	0.463097	0.00793506	-0.0948455	0.110716	0.880138	0.361312	6.44372e-06	46.7502
RAP1GDS1	GDP_GTP_exchange_protein	14106-46	0.456578	-0.0268331	-0.0734428	0.0197766	0.259174	-0.0240958	-0.0921214	0.0439298	0.487524	-0.00814041	-0.0937612	0.0774804	0.852685	0.610749	0.093877	18.0864
TCP11	TCP11	8334-65	0.456578	-0.0279062	-0.0763822	0.0205699	0.259197	-0.0146529	-0.080005	0.0506993	0.660335	0.00397666	-0.0843457	0.092299	0.929919	0.399682	0.0356831	23.8741
NRP2	Neuropilin_2	15387-44	0.456578	-0.027593	-0.07553	0.0203441	0.259247	-0.0308394	-0.103589	0.0419104	0.406059	0.0427932	-0.0429497	0.128536	0.331166	0.0580282	0.110632	16.8978
SPHK2	SPHK2	4468-21	0.456578	-0.0257082	-0.0703754	0.0189589	0.259294	-0.0138174	-0.0786409	0.051006	0.676111	-0.00440032	-0.0865627	0.0777621	0.916685	0.545914	0.129897	15.6572
SLC30A3	ZNT3	9081-39	0.456578	-0.0272696	-0.0746519	0.0201128	0.25932	0.015631	-0.0513295	0.0825915	0.647292	0.0047994	-0.0817975	0.0913963	0.913793	0.388333	0.0732866	19.746
ACBD6	ACBD6	19341-36	0.457084	-0.0260352	-0.0713089	0.0192386	0.2597	-0.0141653	-0.0854539	0.0571232	0.696941	0.0120418	-0.070604	0.0946876	0.776003	0.284154	0.219134	10.9081
MPST	THTM	12686-15	0.457406	-0.0260612	-0.0714064	0.019284	0.259976	-0.0263704	-0.0936264	0.0408855	0.4422	-0.0244474	-0.108093	0.0591984	0.568487	0.964129	0.275184	8.3692
PEAR1	PEAR1	8275-31	0.457509	-0.0286008	-0.0783806	0.0211791	0.260128	-0.0156505	-0.0903973	0.0590963	0.681529	0.0254759	-0.0645842	0.115536	0.580958	0.16326	0.0268904	25.2786
C16orf54	CP054	12394-53	0.458817	-0.0237063	-0.0650399	0.0176273	0.260966	-0.0239139	-0.0824077	0.03458	0.422966	-0.0440859	-0.119912	0.0317407	0.258157	0.531723	0.657233	0
UBE2I	UBC9	2877-3	0.458899	-0.0239989	-0.065855	0.0178571	0.261106	-0.0266739	-0.0908086	0.0374609	0.414984	-0.00637044	-0.0830327	0.0702918	0.871066	0.592225	0.844704	0
SYT4	SYT4	17355-56	0.459874	-0.0267697	-0.0735217	0.0199823	0.261754	-0.00656469	-0.0729967	0.0598673	0.846426	-0.00760781	-0.0933048	0.0780892	0.862343	0.60184	0.0756167	19.5442
ZWILCH	ZWILC	18302-204	0.460858	-0.0248086	-0.068195	0.0185779	0.262408	-0.00357193	-0.0647755	0.0576316	0.908931	-0.0119223	-0.0916005	0.0677558	0.770136	0.705886	0.283286	8.01783
ANGPTL1	ANGL1	9092-33	0.462038	-0.0244091	-0.0671653	0.0183472	0.263174	-0.0406746	-0.106155	0.024806	0.223425	0.0126024	-0.0649419	0.0901466	0.75098	0.26577	0.514822	0
TSG101	TS101	13044-5	0.46218	-0.0251917	-0.069335	0.0189517	0.263349	-0.0263908	-0.10402	0.0512388	0.505216	-0.00725727	-0.0881177	0.0736032	0.860847	0.604663	0.283902	7.99126
DYNLRB1	DLRB1	3845-51	0.462449	-0.0286428	-0.078867	0.0215814	0.263668	-0.0669335	-0.138233	0.00436625	0.0657771	0.0122929	-0.079143	0.103729	0.792896	0.297246	0.00692179	30.8675
CDK2AP2	CDKA2	18227-3	0.462449	-0.0234699	-0.0646362	0.0176964	0.263814	-0.00691696	-0.0715135	0.0576795	0.833768	-0.0122722	-0.0871302	0.0625858	0.748877	0.72589	0.396571	3.31983
NLGN2	NLGN2	9027-10	0.462449	-0.0246026	-0.067758	0.0185529	0.263841	-0.0151927	-0.0813939	0.0510085	0.652857	0.016561	-0.0621583	0.0952803	0.681284	0.224936	0.237629	10.046
CSPG4	CSPG4	8951-162	0.462449	-0.0254716	-0.0701551	0.0192119	0.26388	-0.0149344	-0.0789103	0.0490415	0.64729	0.0197642	-0.0612866	0.100815	0.634104	0.19477	0.161351	13.8361
SOS1	SOS1	9923-6	0.462529	-0.0307847	-0.0848069	0.0232374	0.26404	-0.0487573	-0.114917	0.0174028	0.148623	-0.0477562	-0.146776	0.0512636	0.347597	0.688988	0.000612087	38.0056
OVCA2	OVCA2	17697-2	0.462529	-0.0263885	-0.0727162	0.0199391	0.264248	-0.0469427	-0.117817	0.0239316	0.194233	-0.0127237	-0.0975532	0.0721057	0.769597	0.706646	0.143648	14.8346
CMA1	Chymase	3423-59	0.462529	-0.0243808	-0.0671846	0.0184229	0.264257	-0.00864662	-0.0754191	0.0581259	0.799648	-0.00844089	-0.0866728	0.069791	0.8331	0.633948	0.389038	3.62529
DYNLT3	DYLT3	12867-40	0.462529	-0.0254707	-0.0702055	0.0192641	0.264444	0.0284451	-0.0348198	0.09171	0.378189	0.0339572	-0.0465668	0.114481	0.411165	0.0878572	0.124474	15.995
ELL2	ELL2	11494-4	0.462529	-0.0266165	-0.0733809	0.020148	0.264622	-0.0398626	-0.106079	0.0263539	0.238037	-0.062566	-0.147922	0.0227902	0.155032	0.326943	0.0639094	20.6042
TXN	Thioredoxin	8813-160	0.462529	-0.0272305	-0.0750958	0.0206347	0.26484	-0.0107704	-0.0717835	0.0502426	0.729354	-0.0156803	-0.103724	0.0723638	0.728035	0.759601	0.0272338	25.2178
SERF1A	SERF1	7842-52	0.462529	-0.0250401	-0.0690566	0.0189764	0.264857	-0.0303341	-0.0961707	0.0355025	0.366499	0.0038799	-0.0767644	0.0845242	0.925129	0.403872	0.251108	9.43401
GPT	ALT	16015-19	0.462529	-0.0256575	-0.070767	0.019452	0.264939	-0.00999246	-0.0720891	0.0521042	0.752463	-0.0178954	-0.100687	0.0648964	0.673054	0.826681	0.186054	12.5323
C14orf93	CN093	6439-59	0.462529	-0.0259168	-0.0714916	0.0196581	0.265039	0.00712581	-0.0559473	0.0701989	0.824757	-0.0181985	-0.102258	0.0658605	0.672559	0.830553	0.165539	13.6084
HNRNPF	HNRPF	9764-79	0.462529	-0.02375	-0.06552	0.0180199	0.2651	-0.0635628	-0.131708	0.00458248	0.0675248	-0.00983834	-0.0862237	0.0665471	0.8014	0.67109	0.603561	0
TRABD	TRABD	11262-39	0.462529	-0.0246119	-0.0679014	0.0186776	0.265142	0.00637917	-0.0544269	0.0671852	0.837088	-0.00579206	-0.0851978	0.0736137	0.886707	0.580428	0.289962	7.73061
FCGR2A	FCG2A	3309-2	0.462529	-0.0237767	-0.0655979	0.0180445	0.265149	0.00805822	-0.0539033	0.0700197	0.798803	-0.0163005	-0.0927534	0.0601523	0.677242	0.819051	0.0429612	22.8928
ERO1L	ERO1A	7060-2	0.462529	-0.0263173	-0.0726084	0.0199738	0.265162	-0.0198931	-0.0848227	0.0450364	0.548177	0.00520899	-0.0793768	0.0897948	0.904256	0.385269	0.0802445	19.1551
RFXAP	RFXAP	12726-3	0.462529	-0.0257418	-0.0710317	0.019548	0.265278	-0.015642	-0.0824307	0.0511468	0.646216	0.00891039	-0.0733173	0.0911381	0.83239	0.325568	0.132496	15.4981
PVRIG	PVRIG	6464-40	0.462529	-0.023637	-0.065229	0.017955	0.265339	0	-0.0669167	0.0669167	1	0.015771	-0.0599156	0.0914576	0.684158	0.225788	0.897763	0
HSPB1	HSP_27	11103-24	0.462768	-0.027272	-0.0752834	0.0207394	0.265571	-0.0436673	-0.1125	0.025165	0.213719	-0.0452095	-0.133803	0.0433845	0.320488	0.637457	0.0135487	28.3052
TMPRSS11D	TM11D	6547-83	0.463076	-0.0244621	-0.0675513	0.0186271	0.265842	-0.00893454	-0.0714378	0.0535687	0.779349	0.000568874	-0.0783775	0.0795153	0.98877	0.46008	0.297296	7.41723
ANXA3	Annexin_III	17163-117	0.463219	-0.023334	-0.0644648	0.0177967	0.266175	-0.00589825	-0.0704989	0.0587024	0.857976	0.00824885	-0.066763	0.0832607	0.829945	0.32696	0.628185	0
MYL3	Myosin_light_chain_1	18376-19	0.463219	0.0308623	-0.0235487	0.0852733	0.266265	0.0602643	-0.0123305	0.132859	0.103725	0.0484807	-0.0512469	0.148208	0.343793	0.67996	0.00140466	35.8501
COL11A2	COL11A2	11278-4	0.463219	-0.0271072	-0.0749074	0.020693	0.26636	-0.0101706	-0.0828441	0.0625029	0.783858	-0.017445	-0.10549	0.0705999	0.698878	0.798045	0.0757799	19.5302
TMEM70	TMM70	8074-32	0.463219	-0.0251189	-0.0694157	0.019178	0.266391	-0.0152956	-0.0795597	0.0489684	0.640861	-0.0241174	-0.105437	0.0572018	0.562818	0.97705	0.268243	8.67286
MOCS3	MOCS3	14229-5	0.463219	-0.0250779	-0.0693029	0.0191472	0.266396	0.00826946	-0.0577038	0.0742427	0.805935	0.0087193	-0.0720034	0.089442	0.832918	0.329778	0.239932	9.94047
CDKN1A	p21	18291-8	0.463362	-0.0265455	-0.0733761	0.020285	0.266572	-0.0397306	-0.108443	0.0289813	0.257092	-0.027351	-0.113677	0.0589746	0.536517	0.982642	0.0899487	18.3836
LST1	LST1	9531-24	0.463901	-0.0248406	-0.0687006	0.0190193	0.266977	-0.0245773	-0.095176	0.0460215	0.49504	-0.0131388	-0.0938521	0.0675744	0.750587	0.735312	0.232989	10.2596
TNS2	TENC1	11667-29	0.464024	-0.0261789	-0.0724218	0.020064	0.267185	-0.0210086	-0.0837496	0.0417324	0.511639	-0.0265007	-0.111296	0.0582946	0.54206	0.992924	0.0729694	19.7738
G3BP1	G3BP1	19266-35	0.464024	-0.0261068	-0.0722274	0.0200138	0.267237	-0.0274787	-0.100511	0.0455536	0.460852	-0.00669763	-0.0912272	0.077832	0.877011	0.592121	0.108323	17.0548
TMX2	TMX2	10675-223	0.464437	-0.0258352	-0.0715076	0.0198373	0.267569	-0.0121013	-0.0793033	0.0551008	0.724136	0.0328414	-0.0494712	0.115154	0.436713	0.0989948	0.122113	16.1447
CSDC2	CSDC2	12754-14	0.464621	-0.0249755	-0.0691467	0.0191957	0.26777	-0.0110537	-0.0781485	0.0560411	0.746772	-0.00822833	-0.0892111	0.0727544	0.842696	0.629359	0.229406	10.4258
PRPSAP2	KPRB	19150-20	0.464965	-0.0240818	-0.0667044	0.0185408	0.26813	-0.0461189	-0.115383	0.0231455	0.191886	0.00892031	-0.0689508	0.0867914	0.822973	0.324181	0.896457	0
GIMAP6	GIMA6	19302-7	0.464965	-0.0235174	-0.0651475	0.0181127	0.268203	-0.0178358	-0.0810465	0.0453749	0.580241	0.00632025	-0.0696615	0.0823021	0.870938	0.360326	0.438811	1.60882
KIT	SCF_sR	2475-1	0.464965	-0.0271357	-0.0751982	0.0209268	0.268475	-0.0306838	-0.0982282	0.0368607	0.373271	-0.00244387	-0.0904806	0.0855928	0.956757	0.5131	0.0920757	18.2217
MYL12A	MLRM	19373-3	0.464965	-0.0287114	-0.0795832	0.0221604	0.268649	-0.0562189	-0.125976	0.0135378	0.114201	-0.0638716	-0.156784	0.029041	0.181978	0.378007	0.00409205	32.6575
RNASE6	RNAS6	5646-20	0.464965	0.0251533	-0.0194255	0.0697321	0.268771	0.0397195	-0.0253783	0.104817	0.231745	-0.0221651	-0.103129	0.0587985	0.593173	0.175205	0.325337	6.23709
NPPA	ANP	5443-62	0.464965	-0.0262102	-0.0726685	0.0202481	0.268837	-0.00287056	-0.0709947	0.0652535	0.93418	0.0164836	-0.0692148	0.102182	0.707262	0.249423	0.0878176	18.5483
FGL1	FGL1	5581-28	0.464965	-0.0291077	-0.0807034	0.022488	0.268851	0.00166839	-0.0654415	0.0687782	0.961138	-0.0344754	-0.129581	0.0606305	0.479642	0.895307	0.00100167	36.7574
PARK7	PARK7	19523-215	0.464965	-0.0245416	-0.0680437	0.0189605	0.268852	-0.0322103	-0.0995538	0.0351332	0.348528	-0.0135434	-0.0933698	0.0662829	0.740429	0.747691	0.363041	4.68332
TGFBI	BGH3	3283-21	0.464965	-0.0387402	-0.107431	0.0299509	0.268997	-0.0200932	-0.0866471	0.0464607	0.55403	-0.0498806	-0.178642	0.0788803	0.450103	0.841243	5.62716e-12	60.5749
APOA1BP	AIBP	16621-77	0.464965	-0.0259016	-0.0718354	0.0200323	0.269072	-0.0207318	-0.0941649	0.0527014	0.58003	0.00107468	-0.0830437	0.0851931	0.98009	0.454903	0.122231	16.1372
ARL11	ARL11	12433-8	0.464965	-0.0258968	-0.0718236	0.02003	0.269088	-0.012234	-0.0836119	0.0591439	0.736922	-0.0356976	-0.120041	0.0486458	0.409469	0.786184	0.124868	15.9702
MAD1L1	MD1L1	13618-15	0.464965	-0.0230875	-0.0640338	0.0178587	0.269105	-0.0162665	-0.0767409	0.0442078	0.598058	-0.0271066	-0.10199	0.047777	0.48026	0.900358	0.862527	0
SYTL1	SYTL1	12892-10	0.464983	-0.0275752	-0.0764913	0.0213408	0.26921	-0.021703	-0.0892488	0.0458428	0.528857	-0.016427	-0.10623	0.0733761	0.720974	0.771949	0.0180477	27.0971
CARHSP1	CHSP1	12808-103	0.465016	-0.0238049	-0.0660429	0.018433	0.269324	-0.0381305	-0.105588	0.0293272	0.267918	-0.0153245	-0.0928657	0.0622168	0.699611	0.798439	0.422357	2.27558
IL17RC	IL_17_RC	5468-67	0.465487	-0.0238548	-0.0662242	0.0185147	0.269812	-0.00665053	-0.0721466	0.0588455	0.84225	-0.00976713	-0.0874548	0.0679206	0.806045	0.672055	0.323662	6.30692
CGA	Glycoprotein_hormones_a_chain	14056-4	0.465487	-0.0251836	-0.0699197	0.0195525	0.269881	-0.0263938	-0.0902261	0.0374385	0.417699	-0.0170841	-0.0983178	0.0641496	0.681387	0.815032	0.131669	15.5486
PDCD6IP	PDC6I	18174-79	0.465487	-0.0266865	-0.0740925	0.0207195	0.269882	-0.0112058	-0.0839536	0.061542	0.762724	0.00897916	-0.0774179	0.0953763	0.839149	0.336213	0.0590643	21.0811
CTSC	CATC	3178-5	0.465885	-0.0274422	-0.0762237	0.0213393	0.270208	0.000838652	-0.0621658	0.0638431	0.979186	0.0206532	-0.0673576	0.108664	0.646909	0.203019	0.0181931	27.0622
CHST6	CHST6	4429-51	0.465916	-0.0248258	-0.0689666	0.0193151	0.27032	0.0318029	-0.0326747	0.0962805	0.333678	0.0150842	-0.0652682	0.0954366	0.713972	0.24823	0.197478	11.9578
COA3	CCD56	7888-58	0.466148	-0.024118	-0.0670277	0.0187916	0.270624	-0.00815894	-0.0735349	0.057217	0.806763	0.00345241	-0.0748504	0.0817552	0.931369	0.411593	0.351868	5.14078
NDUFB11	NDUBB	7747-47	0.466148	-0.0233988	-0.0650306	0.0182331	0.270645	-0.0244118	-0.0884025	0.0395788	0.454636	0.0173825	-0.057883	0.092648	0.652124	0.206392	0.637816	0
TENM2	TEN2	11164-7	0.46631	-0.0252872	-0.0702967	0.0197223	0.270834	-0.012886	-0.0777904	0.0520184	0.697182	-0.0143412	-0.0966949	0.0680125	0.733837	0.756002	0.159562	13.9343
UBQLN2	UBQL2	19121-3	0.46632	-0.02569	-0.0714261	0.0200461	0.270935	-0.054711	-0.129264	0.0198421	0.150342	-0.0154944	-0.0995277	0.0685389	0.718841	0.777049	0.135697	15.3047
TPM1	Tropomyosin_1_alpha_chain	5033-27	0.466433	-0.0231408	-0.0643568	0.0180752	0.271147	-0.0362952	-0.0994003	0.0268099	0.259623	-0.00797309	-0.0835052	0.067559	0.836663	0.639971	0.575432	0
CADM1	Nectin_like_protein_2	3326-58	0.466433	-0.0293867	-0.0817321	0.0229587	0.271191	-0.0262256	-0.0941102	0.0416589	0.448938	0.0419394	-0.052164	0.136043	0.385214	0.0797494	0.00229677	34.4481
SOST	SOST	13101-60	0.466501	-0.0254415	-0.0707722	0.0198892	0.271325	-0.0279821	-0.0971866	0.0412225	0.428075	0.00502699	-0.0777337	0.0877877	0.905558	0.390886	0.226073	10.5813
HSPD1	HSP_60	2682-68	0.467224	-0.0253132	-0.0704637	0.0198374	0.271841	-0.0783291	-0.145	-0.0116582	0.0212965	-0.0345516	-0.117453	0.0483498	0.416623	0.794722	0.137358	15.2052
HIBADH	3HIDH	4693-72	0.467844	-0.0264613	-0.073713	0.0207904	0.272381	-3.33516e-05	-0.0660829	0.0660162	0.99921	-0.0173799	-0.104298	0.0695381	0.696251	0.807414	0.0377225	23.5856
CLIC5	CLIC5	12475-48	0.467844	0.028973	-0.0227682	0.0807143	0.272422	0.0340614	-0.0336664	0.101789	0.324282	0.0515959	-0.0431997	0.146391	0.289539	0.577626	0.00947609	29.7118
FBXO3	FBX3	14628-72	0.467844	0.0227699	-0.0178991	0.0634389	0.272488	0.0110498	-0.0467868	0.0688863	0.708066	-0.00121196	-0.0755139	0.07309	0.974583	0.452119	0.780193	0
CASP3	Caspase_3	3593-72	0.468353	-0.0242276	-0.0675391	0.0190838	0.272918	-0.0379133	-0.10988	0.0340533	0.301817	-0.00524438	-0.0846449	0.0741561	0.897349	0.577039	0.382681	3.88337
COX7A2L	COX7R	9590-10	0.468353	0.0231188	-0.0182154	0.0644531	0.272975	0.0200913	-0.0449723	0.085155	0.545028	0.00978891	-0.0660024	0.0855802	0.800861	0.682074	0.681731	0
ZNF134	ZN134	12787-47	0.468546	-0.0260859	-0.0727875	0.0206157	0.273619	-0.0128943	-0.0756814	0.0498928	0.68731	-0.0165233	-0.102601	0.0695539	0.70782	0.795672	0.0410551	23.1374
DERL1	DERL1	13393-46	0.468546	-0.0243719	-0.0680465	0.0193027	0.274075	-0.00515981	-0.0714939	0.0611743	0.878827	-0.0214113	-0.101291	0.0584679	0.600904	0.930899	0.314886	6.67393
PDLIM1	PDLI1	11428-31	0.468546	-0.0284167	-0.0793399	0.0225065	0.274078	-0.031799	-0.105357	0.0417592	0.396836	-0.04137	-0.134934	0.0521943	0.388957	0.746648	0.00510237	31.9264
ASIC4	ASIC4	6951-26	0.468546	-0.0246756	-0.0688987	0.0195476	0.274122	0	-0.0626928	0.0626928	1	0.00556529	-0.0753961	0.0865267	0.893193	0.384634	0.162504	13.7731
BATF	BATF	19227-18	0.468546	-0.0229357	-0.064041	0.0181696	0.274127	-0.0161402	-0.0797925	0.0475121	0.6192	-0.0221841	-0.0971499	0.0527817	0.563677	0.981317	0.893876	0
LNX1	LNX1	9936-27	0.468546	-0.0254153	-0.070965	0.0201343	0.27413	-0.0141813	-0.0803222	0.0519597	0.674314	0.0199586	-0.062615	0.102532	0.637083	0.201497	0.150694	14.4298
CXCL13	BLC	3487-32	0.468546	-0.0267512	-0.0747095	0.0212071	0.274275	-0.00845257	-0.0727888	0.0558836	0.796791	-0.00938735	-0.097292	0.0785173	0.834785	0.644722	0.0386105	23.4635
MAPK1	MK01	3115-64	0.468546	-0.0246011	-0.0687095	0.0195074	0.274327	-0.00990488	-0.0792506	0.0594409	0.779517	-0.00762694	-0.0887206	0.0734667	0.854254	0.625619	0.207258	11.4778
TIMP1	TIMP_1	2211-9	0.468546	-0.027604	-0.0771024	0.0218943	0.274382	-0.0096495	-0.0819053	0.0626063	0.793517	-0.0267054	-0.11723	0.063819	0.564881	0.98147	0.049989	22.0522
MASP1	MASP3	3605-77	0.468546	-0.024357	-0.0680331	0.019319	0.274384	0.0142581	-0.0572902	0.0858065	0.696107	0.0230207	-0.0560741	0.102116	0.570099	0.164429	0.347966	5.30108
MOBKL3	MOBL3	19332-1	0.468546	-0.0284752	-0.0795387	0.0225884	0.274412	-0.0127547	-0.0793916	0.0538822	0.707549	-0.00873406	-0.102277	0.0848089	0.855298	0.622251	0.00993955	29.5298
NCF2	NCF_2	10047-12	0.468546	-0.0810816	-0.226484	0.0643211	0.274418	-0.0550205	-0.122498	0.0124568	0.110012	-0.109264	-0.376231	0.157703	0.425022	0.805308	1.09016e-142	91.7153
HGS	HGS	13644-30	0.468546	-0.0261852	-0.0731437	0.0207732	0.274426	-0.0101981	-0.0844537	0.0640574	0.787793	-0.0124587	-0.0984233	0.0735059	0.777163	0.709062	0.12717	15.826
GNRH2	GON2	10708-3	0.468546	-0.0253359	-0.0707727	0.020101	0.274443	-0.0120474	-0.0743205	0.0502258	0.704558	-0.0355887	-0.118864	0.047687	0.404947	0.773614	0.110392	16.914
CCL1	I_309	2770-51	0.468546	-0.0253357	-0.0707796	0.0201082	0.27452	0.00993943	-0.0536054	0.0734843	0.759171	-0.00176231	-0.0846944	0.0811697	0.96689	0.506796	0.196564	12.0031
TF	Transferrin	4162-54	0.468969	-0.024213	-0.0676743	0.0192482	0.274863	-0.0140817	-0.0797216	0.0515582	0.674142	-0.00863698	-0.0881408	0.0708669	0.831973	0.647141	0.214175	11.1444
GPC6	GPC6	5350-14	0.469376	-0.0704033	-0.196881	0.0560746	0.275271	-0.0635203	-0.129537	0.00249616	0.0593144	-0.0755295	-0.307624	0.156565	0.525558	0.958847	8.70208e-94	88.5796
PRKCZ	PKC_Z	2645-54	0.469376	-0.0244423	-0.0683617	0.0194772	0.275374	-0.00100186	-0.0684187	0.0664149	0.976764	0.005503	-0.0742861	0.0852921	0.892839	0.380823	0.229242	10.4335
GBP6	GBP6	7818-101	0.469376	-0.024117	-0.0674532	0.0192193	0.275389	-0.0215306	-0.0867114	0.0436501	0.517361	-0.0199175	-0.0997199	0.0598849	0.626162	0.902305	0.324648	6.26583
PZP	Pregnancy_zone_protein	6580-29	0.469427	0.0368691	-0.029399	0.103137	0.275515	-0.0198783	-0.0852164	0.0454598	0.550979	0.0226939	-0.0998252	0.145213	0.717611	0.787678	5.7695e-14	63.3507
ANGPT4	Angiopoietin_4	2500-2	0.469677	-0.0280442	-0.0784911	0.0224027	0.2759	0.00290908	-0.0647416	0.0705597	0.932833	0.0259005	-0.0655697	0.117371	0.580582	0.171109	0.00498526	32.0047
CSNK1G2	CSNK1G2	12653-13	0.469677	-0.0255386	-0.0714829	0.0204057	0.275948	0.0068525	-0.0618143	0.0755193	0.84493	-0.0110385	-0.0952108	0.0731337	0.797866	0.68743	0.0901371	18.3692
BAMBI	BAMBI	8811-24	0.469677	-0.0238024	-0.0666232	0.0190184	0.275948	-0.0107598	-0.0723452	0.0508256	0.732025	0.0045323	-0.0736304	0.082695	0.909823	0.398082	0.30687	7.01134
NACA	NACA	3854-24	0.469707	-0.0242552	-0.0679016	0.0193911	0.276068	-0.0372076	-0.104499	0.0300837	0.278485	-0.0181859	-0.098581	0.0622092	0.658801	0.860246	0.335888	5.79915
ENTPD1	CD39	3182-38	0.469707	-0.0237194	-0.0664094	0.0189707	0.276157	-0.0116038	-0.0768903	0.0536827	0.727573	0.00977532	-0.0688137	0.0883643	0.808067	0.323015	0.781996	0
SLC6A16	S6A16	13056-18	0.470178	-0.0225794	-0.0632564	0.0180976	0.276614	-0.0265511	-0.0895733	0.0364711	0.408958	0.0189001	-0.0554689	0.0932691	0.619888	0.19566	0.795528	0
C1QL4	C1QL4	7132-55	0.470178	-0.0231906	-0.0649697	0.0185885	0.276626	-0.0044006	-0.0640157	0.0552145	0.884965	-0.00329001	-0.079819	0.073239	0.933078	0.54484	0.55579	0
SLITRK3	SLIK3	10565-19	0.470514	-0.0376321	-0.105472	0.0302076	0.276934	-0.0202848	-0.0837292	0.0431597	0.53089	-0.0393736	-0.163723	0.0849757	0.536771	0.973885	1.14749e-11	60.0929
EIF2S1	IF2A	19259-176	0.470514	-0.0259344	-0.0727102	0.0208415	0.277178	-0.0194312	-0.091286	0.0524237	0.596099	-0.00416581	-0.0899858	0.0816542	0.924462	0.55428	0.102616	17.4516
BCL2L11	BIM	17451-13	0.470514	-0.0241372	-0.067677	0.0194025	0.277236	-0.0124328	-0.07501	0.0501443	0.696976	-0.00208027	-0.0817854	0.0776249	0.95934	0.518599	0.211423	11.2765
AIFM1	AIF	9522-3	0.470514	-0.0234209	-0.06568	0.0188383	0.277368	-0.00757206	-0.0749357	0.0597916	0.825629	-0.0107686	-0.0882502	0.0667131	0.786073	0.702981	0.402971	3.06056
DIXDC1	DIXC1	13441-30	0.470514	-0.0266774	-0.0748311	0.0214763	0.277555	0.0124884	-0.0504511	0.0754279	0.697355	0.0115181	-0.0762261	0.0992622	0.797675	0.310823	0.0201815	26.6047
TP53I11	P5I11	13022-20	0.470514	-0.0326109	-0.0914753	0.0262535	0.277558	0.0108623	-0.0590633	0.080788	0.760775	0.0299192	-0.0768887	0.136727	0.584639	0.174311	2.1494e-05	44.811
CXCL12	SDF_1	3516-60	0.470514	-0.0294531	-0.0826187	0.0237126	0.27757	-0.0412604	-0.109241	0.0267204	0.23421	-0.0109606	-0.108318	0.0863967	0.825969	0.657316	0.00262092	34.0534
DPP4	CD26	15460-9	0.470514	-0.025173	-0.0706147	0.0202687	0.277591	-3.12547e-05	-0.0630075	0.062945	0.999224	-0.0308958	-0.114524	0.052732	0.471289	0.873152	0.105957	17.2178
SNAPIN	SNAPN	6975-52	0.470526	-0.0233474	-0.0655105	0.0188158	0.277785	-0.00706866	-0.0716929	0.0575556	0.830249	-0.00221951	-0.0793287	0.0748897	0.955163	0.523239	0.613478	0
PDE1A	PDE1A	5253-1	0.470526	-0.0259426	-0.0727999	0.0209147	0.277861	-0.0577379	-0.130002	0.0145261	0.117353	0.00365628	-0.082065	0.0893776	0.933601	0.421116	0.0723788	19.8258
MRE11A	MRE11	11319-106	0.470526	-0.0246297	-0.0691178	0.0198585	0.277885	-0.0369462	-0.105935	0.0320424	0.293883	0.000518946	-0.0810446	0.0820825	0.990084	0.47257	0.225162	10.624
EIF4E2	IF4E2	9745-20	0.47122	-0.0227353	-0.0638542	0.0183836	0.2785	-0.0158338	-0.0822965	0.0506288	0.640546	-0.0174123	-0.0925664	0.0577419	0.651087	0.868731	0.717127	0
CNTN1	contactin_1	2974-61	0.47122	-0.0282342	-0.079301	0.0228327	0.278526	-0.0606708	-0.133406	0.0120639	0.102074	0.0235024	-0.0692029	0.116208	0.620744	0.194955	0.0190748	26.8548
MYCBP	MYCBP	19250-50	0.47122	-0.0255453	-0.0717545	0.0206638	0.278583	-0.029338	-0.0989015	0.0402256	0.408463	-0.0146461	-0.0998741	0.0705818	0.737211	0.765731	0.10671	17.1657
CYP3A4	Cytochrome_P450_3A4	2943-5	0.471262	-0.0338006	-0.0949606	0.0273595	0.278724	0.0106868	-0.056987	0.0783606	0.756933	0.0132366	-0.0979222	0.124395	0.816103	0.323823	9.57817e-07	49.4448
PRG2	EMBP	7258-5	0.471262	-0.0243211	-0.0683354	0.0196933	0.2788	-0.00254498	-0.0672217	0.0621317	0.938525	-0.0161819	-0.0972241	0.0648603	0.696663	0.814814	0.222697	10.7398
MTHFSD	MTHFSD	19129-15	0.471714	-0.0274068	-0.0770465	0.0222328	0.279196	-0.0198977	-0.0902344	0.0504391	0.579266	0.00029788	-0.0901455	0.0907412	0.994867	0.474266	0.0395128	23.3414
STUB1	CHIP	10336-3	0.471714	-0.0256683	-0.0721674	0.0208307	0.279281	-0.0469256	-0.109253	0.0154023	0.140045	-0.0150859	-0.100166	0.0699938	0.729179	0.771196	0.0565096	21.3434
PCDHAC1	PCDC1	7193-98	0.471714	-0.025988	-0.0730735	0.0210975	0.279356	-0.0033315	-0.0666904	0.0600274	0.917917	-0.0283416	-0.114814	0.0581305	0.522608	0.949315	0.0386134	23.4631
LILRA6	LIRA6	7059-14	0.471754	-0.0199301	-0.0560558	0.0161956	0.27957	0.00550348	-0.0506727	0.0616797	0.847731	0.00182306	-0.0645099	0.0681561	0.957187	0.445893	0.987576	0
AGAP3	AGAP3	13960-15	0.471754	-0.0229452	-0.0645402	0.0186498	0.279616	-0.0297061	-0.0951693	0.0357571	0.373789	-0.0279978	-0.103725	0.0477289	0.470957	0.875934	0.49773	0
KLHL13	KLH13	12463-7	0.471754	-0.0256723	-0.0722161	0.0208714	0.279668	-0.0291592	-0.0930014	0.0346829	0.370684	-0.00765523	-0.0931664	0.077856	0.861196	0.623239	0.0702755	20.0132
ATG3	ATG3	18156-7	0.47272	-0.022714	-0.0639518	0.0185237	0.280337	-0.00801944	-0.0730828	0.057044	0.809108	-0.00825797	-0.0832956	0.0667797	0.829818	0.652622	0.511093	0
TOLLIP	tollip	13963-7	0.472742	-0.0263246	-0.0741281	0.021479	0.280446	-0.0154836	-0.0884989	0.0575317	0.677681	-0.00515077	-0.0929074	0.0826058	0.908727	0.573784	0.052173	21.808
NANS	SIAS	17802-4	0.472911	-0.0233419	-0.0657466	0.0190628	0.280644	-0.0315345	-0.100871	0.0378021	0.372715	0.00538811	-0.071784	0.0825602	0.891526	0.385313	0.839154	0
MDH1	MDHC	3853-56	0.473418	-0.0229641	-0.0647169	0.0187887	0.281041	-0.0373653	-0.107326	0.0325956	0.295194	0.00722242	-0.0688607	0.0833056	0.85291	0.355285	0.678699	0
XCL1	Lymphotactin	4143-74	0.473996	-0.0258326	-0.0728437	0.0211785	0.28148	-0.0128493	-0.0768919	0.0511933	0.694141	0.0215949	-0.0639935	0.107183	0.622404	0.198603	0.0651563	20.4854
LEMD1	LEMD1	8040-9	0.474384	-0.02378	-0.0670868	0.0195268	0.281825	-0.0353095	-0.10375	0.0331312	0.311934	-0.0262562	-0.106048	0.0535352	0.520956	0.942303	0.232605	10.2774
RND1	RND1	13574-50	0.474384	-0.0238457	-0.0672792	0.0195878	0.281904	-0.0192876	-0.0845154	0.0459401	0.562215	-0.00993881	-0.0895015	0.0696239	0.807262	0.68309	0.222818	10.7341
HK2	HXK2	13130-150	0.474827	-0.0254754	-0.0719122	0.0209614	0.282266	-0.0453428	-0.11314	0.0224541	0.189915	-0.0626882	-0.148081	0.0227049	0.154414	0.312156	0.106052	17.2112
NMI	NMI	17512-2	0.474827	-0.0232849	-0.0657387	0.0191688	0.282377	-0.0379778	-0.113681	0.0377252	0.325484	-0.00447357	-0.0819029	0.0729558	0.910148	0.570819	0.596316	0
TMCC3	TMCC3	8922-4	0.474827	-0.0298621	-0.0843168	0.0245925	0.282457	-0.000540469	-0.0688652	0.0677842	0.98763	-0.00263609	-0.102283	0.0970106	0.958788	0.523813	0.000860305	37.1518
CRTAM	CRTAM	7968-15	0.475065	-0.0253039	-0.0714695	0.0208616	0.282696	-0.0164615	-0.0835182	0.0505951	0.630413	0.0103594	-0.0737711	0.0944898	0.80996	0.323526	0.211369	11.2791
BPI	BPI	4126-22	0.475299	-0.0242998	-0.0686569	0.0200574	0.282954	-0.0391159	-0.1054	0.0271688	0.247431	-0.0165005	-0.0973521	0.064351	0.69031	0.82172	0.743775	0
PTGES3	TEBP	17154-2	0.475299	-0.0241212	-0.0681806	0.0199382	0.283262	-0.00366425	-0.0669601	0.0596316	0.909663	0.00299704	-0.0779095	0.0839036	0.942318	0.43547	0.232798	10.2685
L3MBTL2	LMBL2	12708-91	0.475299	-0.0255761	-0.0723166	0.0211645	0.283506	-0.0405284	-0.110797	0.02974	0.258291	-0.00440663	-0.0899585	0.0811452	0.91986	0.563579	0.102185	17.4822
CCNA1	CCNA1	15319-226	0.475299	-0.0242812	-0.0686618	0.0200995	0.283577	-0.00381603	-0.0678648	0.0602328	0.907039	0.00562422	-0.0757154	0.0869639	0.892568	0.392289	0.160484	13.8836
METTL24	MET24	9470-15	0.475299	-0.0261117	-0.0738613	0.0216379	0.28381	0.00423625	-0.0611064	0.0695789	0.898887	-0.00577318	-0.0933084	0.0817621	0.897499	0.587774	0.0271084	25.2399
SNX5	SNX5	18327-6	0.475299	-0.0244881	-0.0692688	0.0202926	0.283812	0.00350181	-0.065157	0.0721606	0.920373	-0.0153685	-0.0974972	0.0667601	0.714842	0.795343	0.196675	11.9976
TOPBP1	TOPB1	9947-22	0.475299	-0.0242179	-0.0685072	0.0200715	0.283843	-0.0312386	-0.0916966	0.0292194	0.311198	-0.0481853	-0.129401	0.0330302	0.248627	0.491688	0.146115	14.6917
DLG4	DLG4	8070-88	0.475299	-0.0282672	-0.0799656	0.0234312	0.283876	-0.00714633	-0.0754559	0.0611632	0.837537	-0.0256981	-0.12054	0.0691435	0.596962	0.949533	0.00345577	33.1991
THSD7A	THS7A	9600-55	0.475299	-0.0235678	-0.0666779	0.0195422	0.283949	-0.0091236	-0.0707104	0.0524632	0.771546	-0.0114269	-0.0904677	0.0676139	0.777698	0.719813	0.252501	9.37145
SLAMF8	SLAMF8	8994-65	0.475299	-0.0239523	-0.0677741	0.0198694	0.28404	0.00326051	-0.0593378	0.0658588	0.918688	-0.0149021	-0.0954223	0.0656181	0.717836	0.793062	0.213537	11.1749
CPOX	HEM6	18241-18	0.475299	-0.0262747	-0.0743519	0.0218024	0.284105	-0.0325973	-0.0957349	0.0305404	0.311582	0.0559906	-0.0293433	0.141324	0.202452	0.0267715	0.0643451	20.5625
CHMP2A	CHM2A	17728-61	0.475299	-0.0233641	-0.0661188	0.0193906	0.284143	-0.0251709	-0.0948635	0.0445217	0.479019	-0.0185981	-0.0970951	0.0598988	0.643745	0.887236	0.43844	1.62388
SH3GL3	SH3G3	18318-98	0.475299	-0.0256921	-0.0727115	0.0213273	0.284191	-0.0145969	-0.0917239	0.06253	0.710682	0.00687551	-0.07915	0.092901	0.875949	0.378161	0.125117	15.9545
CYB5R3	NADH_cytochrome_b5_reductase	7215-18	0.475299	-0.0261073	-0.0738866	0.0216721	0.284192	-0.0450126	-0.111795	0.0217695	0.186482	0.00127741	-0.0859578	0.0885126	0.977181	0.463848	0.0427122	22.9243
ISOC1	ISOC1	9816-37	0.476635	-0.0243121	-0.0688888	0.0202647	0.285088	-0.0426661	-0.109555	0.0242231	0.211231	-0.0183039	-0.0998794	0.0632716	0.661381	0.863244	0.212668	11.2166
KCNA10	KCA10	13042-7	0.477016	-0.027218	-0.0771654	0.0227295	0.285499	-0.00404314	-0.0713346	0.0632483	0.906256	-0.0326946	-0.126182	0.0607931	0.495208	0.892043	0.0155328	27.7389
CAPNS1	CPNS1	18299-13	0.477016	-0.023038	-0.0653157	0.0192397	0.285509	-0.0126515	-0.0840752	0.0587722	0.728459	-0.017026	-0.094358	0.060306	0.667345	0.856099	0.628564	0
RAMP1	RAMP1	15436-40	0.477052	-0.0241461	-0.0684722	0.0201801	0.285672	-0.00300694	-0.069318	0.0633041	0.92918	-0.0359589	-0.117361	0.0454437	0.3894	0.734849	0.165415	13.6151
TSSC4	TSSC4	18181-2	0.477052	-0.0241409	-0.0684626	0.0201807	0.285726	-0.0573784	-0.126264	0.0115069	0.102561	0.00453041	-0.0763911	0.0854519	0.912921	0.408792	0.285755	7.91141
FAM163B	F163B	10880-38	0.477789	-0.0239587	-0.0679978	0.0200804	0.286296	-0.016532	-0.0815875	0.0485236	0.618437	-0.0226316	-0.103885	0.0586214	0.586768	0.969632	0.173852	13.1648
TRAF1	TRAF1	17747-45	0.477789	-0.0228579	-0.0648795	0.0191636	0.286362	-0.010336	-0.0751361	0.0544641	0.754565	-0.010948	-0.0876064	0.0657105	0.780326	0.716834	0.523069	0
HNF4A	HNF4A	10041-3	0.477844	-0.0288081	-0.0817826	0.0241665	0.286492	-0.0146011	-0.0849342	0.0557319	0.68409	-0.0212834	-0.118594	0.0760275	0.669406	0.856725	0.00502595	31.9773
SAA4	SAA_4	15516-12	0.478144	-0.0277421	-0.0787951	0.0233109	0.286858	0.0116809	-0.0626557	0.0860174	0.758098	0.0229653	-0.0694921	0.115423	0.627817	0.202155	0.110631	16.8979
ARHGAP25	RHG25	11333-82	0.478144	-0.0227998	-0.0647584	0.0191588	0.286867	-0.0269162	-0.0925714	0.0387389	0.421677	-0.00886846	-0.0854559	0.067719	0.821085	0.671224	0.538987	0
IST1	K0174	12434-25	0.478205	-0.0257945	-0.0733031	0.021714	0.28726	-0.0146493	-0.086791	0.0574925	0.690634	-0.0205939	-0.107412	0.0662246	0.643357	0.888513	0.0762434	19.4906
DLG3	DLG3	7897-75	0.478205	-0.0255848	-0.0727089	0.0215394	0.28728	-0.027292	-0.0940747	0.0394908	0.423146	-0.0348252	-0.12136	0.0517093	0.432764	0.80312	0.132329	15.5083
BAIAP2	BAIP2	19331-18	0.478205	-0.0258744	-0.0735372	0.0217883	0.287331	-0.014879	-0.0775741	0.0478161	0.641828	-0.0235451	-0.110818	0.0637282	0.598547	0.950233	0.0423252	22.9735
RELB	RELB	11464-9	0.478205	-0.0261495	-0.0743302	0.0220312	0.287443	-0.0291083	-0.0951907	0.0369741	0.387953	0.00971184	-0.0782704	0.0976941	0.829311	0.342685	0.032868	24.2929
IGF1	IGF_I	8406-17	0.478205	-0.0224116	-0.0637092	0.0188859	0.287489	-0.0236174	-0.0896507	0.042416	0.483305	-0.0215276	-0.0972078	0.0541526	0.578854	0.978216	0.454386	0.976088
MYSM1	MYSM1	11536-9	0.478205	-0.025842	-0.0734609	0.021777	0.287493	0.0175626	-0.0479824	0.0831075	0.599468	0.0158545	-0.0708804	0.102589	0.721163	0.263616	0.042738	22.921
FABP9	FABP9	18194-18	0.478205	-0.0231427	-0.065796	0.0195106	0.287586	0.0164761	-0.0486508	0.081603	0.620007	-0.00478983	-0.0829665	0.0733869	0.904741	0.58388	0.41212	2.69008
CDH7	CADH7	7959-34	0.478304	-0.0316817	-0.0900918	0.0267284	0.287743	-0.0461727	-0.112669	0.0203238	0.173537	-0.0195256	-0.127059	0.0880078	0.722939	0.792067	8.18883e-06	46.3806
LRIG3	LRIG3	3322-52	0.478324	-0.0336702	-0.0957686	0.0284283	0.287916	0.0134773	-0.054169	0.0811236	0.696176	0.016503	-0.0963736	0.12938	0.775254	0.300345	1.63089e-08	54.0971
KPNA2	Karyopherin_a2	2860-19	0.478324	-0.0289677	-0.0823971	0.0244618	0.287952	-0.0440968	-0.110775	0.0225809	0.194904	-0.0021923	-0.102149	0.0977645	0.965828	0.535702	0.00410086	32.6505
TCEA2	TCEA2	13481-24	0.478324	-0.0258319	-0.0734964	0.0218325	0.28814	-0.0053897	-0.0717559	0.0609765	0.873534	-0.0349084	-0.122414	0.0525974	0.436778	0.808627	0.0455389	22.5739
PDE9A	PDE9A	5201-50	0.478324	-0.0226537	-0.0644541	0.0191467	0.288145	-0.036954	-0.103255	0.0293468	0.274648	-0.0158579	-0.0925828	0.0608671	0.686577	0.836119	0.413448	2.63632
PDE7A	PDE7A	5178-5	0.478448	-0.0238485	-0.0678723	0.0201753	0.288349	0.00275834	-0.0642656	0.0697823	0.935711	0.00279537	-0.077853	0.0834438	0.946021	0.441574	0.213674	11.1684
UBE2J1	UB2J1	6900-30	0.478448	-0.0225774	-0.0642603	0.0191055	0.288415	-0.00297453	-0.0658725	0.0599234	0.92615	0.0308564	-0.0445856	0.106298	0.425327	0.101706	0.405426	2.96112
ANKRD54	ANR54	18404-22	0.478516	-0.0227725	-0.0648278	0.0192827	0.288553	-0.0196253	-0.0822796	0.043029	0.539267	0.0124636	-0.0643542	0.0892814	0.751379	0.286164	0.756445	0
TYMSOS	CR056	8263-64	0.478668	-0.0266215	-0.0758083	0.0225652	0.288782	-0.0169349	-0.0824902	0.0486203	0.612633	-0.00958907	-0.0997469	0.0805687	0.835443	0.659177	0.0123191	28.6898
PSG3	PSG3	6444-15	0.478668	-0.0233182	-0.0664068	0.0197704	0.28884	-0.0221907	-0.0835822	0.0392009	0.478665	-0.00281061	-0.0818695	0.0762483	0.944638	0.545396	0.109788	16.955
SFTPD	SP_D	19590-46	0.478778	-0.0247658	-0.0705475	0.021016	0.289032	-0.0296939	-0.092915	0.0335272	0.357279	0.0147168	-0.068796	0.0982297	0.730781	0.271785	0.0408199	23.1682
IFNA6	IFNA6	5714-88	0.478778	-0.0241728	-0.0688648	0.0205192	0.289101	-0.00715132	-0.0716969	0.0573942	0.828088	-0.0335188	-0.115226	0.0481884	0.423951	0.789047	0.183954	12.6397
CD46	CD46	17682-1	0.479151	0.0280274	-0.0238391	0.0798939	0.289546	0.0444384	-0.0287725	0.117649	0.234171	0.0457968	-0.0495466	0.14114	0.349543	0.663864	0.00589785	31.4307
ZNF329	ZN329	12803-9	0.479151	-0.0245784	-0.0700701	0.0209132	0.289628	-0.0355528	-0.0976981	0.0265925	0.262169	0.00300958	-0.0800096	0.0860288	0.943548	0.438173	0.102348	17.4706
GDF2	GDF2	4880-21	0.479151	-0.0341418	-0.0973426	0.0290589	0.289693	-0.041415	-0.112624	0.0297937	0.254321	-0.00945947	-0.125387	0.106468	0.873373	0.619368	4.46598e-09	55.3432
C2	C2	3186-2	0.479151	-0.0326753	-0.0931643	0.0278138	0.289717	-0.0058108	-0.0733945	0.0617729	0.866177	-0.00217811	-0.112629	0.108272	0.969273	0.519067	3.45407e-07	50.7332
ASCC1	ASCC1	10647-18	0.479165	-0.026402	-0.0752976	0.0224935	0.28991	-0.0212097	-0.0902182	0.0477988	0.546913	-0.0133444	-0.103144	0.0764555	0.771672	0.734342	0.0253937	25.5507
RNF146	RN146	11401-181	0.479165	-0.0239884	-0.0684149	0.0204381	0.289921	-0.00138647	-0.0628131	0.0600401	0.964714	0.0163876	-0.0638583	0.0966335	0.690119	0.240666	0.159354	13.9458
JAKMIP3	JKIP3	9068-17	0.479485	-0.0407297	-0.116217	0.0347573	0.290276	-0.0636507	-0.126392	-0.000908832	0.0467725	-0.0522854	-0.191002	0.0864311	0.462392	0.845812	2.6943e-22	71.1951
GLRX3	GLRX3	16596-25	0.479485	-0.0233752	-0.0667011	0.0199507	0.29031	-0.035247	-0.106385	0.0358914	0.331496	-0.00977691	-0.0893808	0.069827	0.810437	0.690268	0.414853	2.57944
CLPSL2	CF126	7767-1	0.479585	-0.0231402	-0.0660507	0.0197702	0.290537	-0.0163268	-0.0817647	0.0491111	0.624833	-0.0199334	-0.0985603	0.0586934	0.62074	0.924043	0.345545	5.40066
CRKL	CRKL	9877-28	0.479585	-0.0244008	-0.0696517	0.02085	0.290566	-0.0483736	-0.120237	0.0234896	0.187062	-0.00981558	-0.0929008	0.0732697	0.817529	0.682101	0.195376	12.0623
ULBP3	ULBP_3	2747-3	0.480068	-0.0253257	-0.0723347	0.0216832	0.291006	-0.0522554	-0.125894	0.0213833	0.164278	-0.00165289	-0.087679	0.0843733	0.970062	0.52087	0.0911114	18.2948
C20orf173	CT173	7046-6	0.480068	-0.0244465	-0.0698297	0.0209367	0.291072	-0.0386237	-0.106194	0.0289466	0.262573	-0.0181154	-0.101578	0.0653473	0.671775	0.859491	0.158079	14.0161
NAPA	SNAA	4292-5	0.480068	-0.023794	-0.0680025	0.0204144	0.291472	-0.0550939	-0.123103	0.0129148	0.112339	-0.0143366	-0.0957229	0.0670497	0.73088	0.786397	0.256374	9.19819
TNFSF10	TRAIL	8833-20	0.480068	-0.0246762	-0.0705392	0.0211867	0.291634	0.00366678	-0.062197	0.0695305	0.913111	0.0112683	-0.0724033	0.09494	0.792548	0.317385	0.0747496	19.6188
IL10RB	IL_10_Rb	2631-50	0.480068	-0.0244129	-0.0698015	0.0209757	0.291795	0.00597123	-0.0582751	0.0702176	0.855454	0.0148897	-0.0677079	0.0974872	0.724855	0.268258	0.164691	13.6542
DIRAS1	DIRA1	17793-4	0.480068	-0.0262587	-0.0750792	0.0225618	0.291796	-0.0476797	-0.114377	0.019018	0.161183	0.00952839	-0.0796231	0.0986799	0.834651	0.349973	0.0118766	28.8356
KARS	SYK	19249-18	0.480068	-0.0256319	-0.0732874	0.0220236	0.2918	-0.0217091	-0.0900013	0.0465832	0.533256	-0.0324732	-0.120145	0.0551987	0.470153	0.855523	0.0320093	24.4259
IL17A	IL_17	9170-24	0.480068	-0.0244036	-0.0697815	0.0209743	0.291864	0.00480607	-0.0602985	0.0699106	0.884959	0.013315	-0.0691718	0.0958017	0.752607	0.286867	0.104524	17.3175
SERPINB4	SCCA2	15444-45	0.480068	-0.0221339	-0.0632947	0.0190269	0.291903	0.00415298	-0.060886	0.069192	0.900404	0.0404334	-0.0343268	0.115194	0.292579	0.053786	0.448675	1.20832
ENOX1	ENOX1	12933-17	0.480068	-0.0241765	-0.069138	0.020785	0.291927	-0.00939642	-0.0736671	0.0548742	0.774458	-0.00302025	-0.0853453	0.0793048	0.942872	0.548769	0.200892	11.789
ARG2	Arginase	17752-24	0.480068	-0.0241549	-0.0690769	0.0207671	0.291934	-0.0307383	-0.0946645	0.0331879	0.345973	-0.00703291	-0.0895194	0.0754536	0.86774	0.628307	0.136653	15.2473
EQTN	EQTN	11162-37	0.480445	-0.0216928	-0.0620632	0.0186777	0.292261	0.00153673	-0.0608166	0.06389	0.961474	-0.047812	-0.121735	0.0261113	0.208893	0.411082	0.796908	0
PAK4	PAK4	13719-19	0.480495	-0.0265834	-0.0760799	0.0229131	0.292501	-0.0252146	-0.0983761	0.0479469	0.499366	-0.0137837	-0.104725	0.0771576	0.767249	0.742582	0.0244963	25.7197
KAZALD1	KAZD1	7144-234	0.480495	-0.0340916	-0.0975723	0.029389	0.292534	-0.00970451	-0.0766908	0.0572818	0.776452	-0.00615319	-0.122624	0.110317	0.91781	0.575914	8.90012e-08	52.31
SNX7	SNX7	14245-195	0.480495	-0.0227272	-0.0650511	0.0195967	0.292586	-0.00733033	-0.0729812	0.0583206	0.826773	0.00464197	-0.0725172	0.0818012	0.906456	0.408384	0.580115	0
ECE1	Endothelin_converting_enzyme_1	8767-44	0.480711	-0.0235127	-0.0673202	0.0202948	0.292815	-0.0129555	-0.0770889	0.0511779	0.692157	0.00238571	-0.0779275	0.082699	0.95373	0.452643	0.290752	7.69673
EDN1	Endothelin_1	6495-14	0.480739	-0.0264939	-0.075878	0.0228902	0.293031	-0.00884057	-0.0753488	0.0576676	0.794457	-0.00426554	-0.0945772	0.0860461	0.926494	0.565501	0.00966864	29.6353
CA6	Carbonic_anhydrase_6	3352-80	0.480739	-0.0228864	-0.0655565	0.0197838	0.293149	-0.0164318	-0.0803956	0.047532	0.614613	-0.0118325	-0.0900948	0.0664297	0.767809	0.742161	0.947913	0
BDH2	BDH2	17329-2	0.480739	-0.0221455	-0.0634405	0.0191494	0.29322	-0.0246423	-0.0894227	0.0401381	0.45593	-0.0248039	-0.100093	0.0504851	0.520466	0.934264	0.559031	0
IL20	IL_20	4138-25	0.480739	-0.0252477	-0.0723276	0.0218323	0.293224	0.00101425	-0.0662241	0.0682526	0.976414	2.63127e-05	-0.0855459	0.0855985	0.999521	0.48968	0.0452842	22.6048
ADPRH	ADPRH	18395-5	0.481566	-0.0224921	-0.0644862	0.0195019	0.293827	-0.00265256	-0.0672574	0.0619522	0.935861	0.00357998	-0.0729128	0.0800727	0.927161	0.426698	0.606955	0
PDIA6	PDIA6	5650-9	0.481931	-0.0264583	-0.0758982	0.0229815	0.294225	-0.0442761	-0.113547	0.0249949	0.210295	-0.0265095	-0.117412	0.0643931	0.569342	0.998952	0.0099232	29.5361
SERPINA7	Thyroxine_Binding_Globulin	2706-69	0.481931	0.0401776	-0.0349173	0.115272	0.294349	0.00809577	-0.0584709	0.0746624	0.811595	0.014099	-0.124763	0.152961	0.842809	0.662244	4.55922e-21	70.2966
SPHK1	Sphingosine_kinase_1	4294-16	0.481931	-0.0259576	-0.0744811	0.0225659	0.294418	-0.0170673	-0.090898	0.0567633	0.650489	-0.00921367	-0.0983676	0.0799403	0.84004	0.661372	0.0602144	20.9656
CRIM1	CRIM1	15492-1	0.481931	-0.0226955	-0.0651232	0.0197323	0.294443	-0.0147509	-0.0777842	0.0482825	0.646475	-0.00168342	-0.0795359	0.076169	0.966309	0.529343	0.342071	5.54378
PFDN5	PFD5	4271-75	0.482183	-0.0232105	-0.0666238	0.0202027	0.294695	-0.0227415	-0.0864745	0.0409915	0.484325	0.000270401	-0.0791505	0.0796913	0.994694	0.490459	0.28711	7.85307
IFNGR2	INGR2	9180-6	0.48223	-0.0216141	-0.062052	0.0188238	0.294822	0.0126625	-0.0490101	0.0743352	0.687377	-0.00718815	-0.0810752	0.0666989	0.849301	0.64885	0.903014	0
RPL30	RL30	12478-15	0.482244	-0.0221606	-0.0636302	0.0193089	0.294928	-0.0357583	-0.100859	0.0293426	0.281677	-0.0373273	-0.1126	0.0379453	0.334249	0.637462	0.703914	0
PAPSS1	PAPS1	14007-22	0.482425	-0.0245887	-0.0706219	0.0214445	0.295138	-0.0443011	-0.115937	0.0273348	0.225481	-0.00799286	-0.0923574	0.0763717	0.853195	0.646065	0.171255	13.3022
SPACA3	SACA3	8076-4	0.482823	-0.0222147	-0.0638328	0.0194035	0.29548	-0.0216494	-0.0818331	0.0385342	0.480783	0.0233407	-0.0520537	0.0987352	0.545861	0.160926	0.361397	4.75052
TMX3	TMX3	5654-70	0.483137	-0.0339122	-0.0974834	0.029659	0.29577	-0.0281245	-0.0998714	0.0436223	0.442309	-0.0659604	-0.182572	0.0506514	0.271177	0.521826	2.96617e-08	53.4886
ALAD	HEM2	15523-9	0.483485	-0.0227803	-0.0655155	0.0199548	0.296127	-0.0126576	-0.0782554	0.0529402	0.70529	-0.0175523	-0.0956255	0.0605209	0.660761	0.875809	0.783365	0
CD300A	CM35H	5630-48	0.483485	-0.0302753	-0.087077	0.0265264	0.29618	-0.0031167	-0.0767684	0.070535	0.9339	-0.0582722	-0.163044	0.0465	0.279209	0.534318	0.00019515	40.6183
PALM	PALM	18306-1	0.483735	-0.0254066	-0.0730988	0.0222855	0.296432	-0.0147594	-0.0787206	0.0492018	0.651072	-0.0048872	-0.0916615	0.0818871	0.912402	0.579959	0.0584605	21.1424
RBM24	RBM24	11380-84	0.483904	-0.0228666	-0.0658088	0.0200755	0.296634	0.012396	-0.0522313	0.0770233	0.706965	-0.023182	-0.102057	0.0556934	0.566332	0.99255	0.361019	4.76594
ACTN2	ACTN2	9844-138	0.484283	0.0276492	-0.0243099	0.0796084	0.296965	0.0137455	-0.0527852	0.0802762	0.685525	0.0804276	-0.0140785	0.174934	0.0995443	0.195009	0.00578126	31.4997
IL1F10	IL1FA	17356-34	0.485088	-0.0235243	-0.0677861	0.0207374	0.297558	-0.0113408	-0.0731294	0.0504477	0.719044	-0.0167528	-0.097983	0.0644774	0.687216	0.845622	0.18597	12.5366
F7	Coagulation_Factor_VII	3184-25	0.485209	-0.03033	-0.0874221	0.0267621	0.297771	-0.00259018	-0.0747392	0.0695588	0.943904	-0.0246936	-0.129339	0.0799522	0.645081	0.899819	0.000596187	38.0701
NHLRC3	NHLC3	9087-8	0.485209	-0.0258405	-0.0744876	0.0228066	0.29783	-0.00642901	-0.0694305	0.0565724	0.841476	0.00168672	-0.0873182	0.0906916	0.970471	0.470833	0.0194587	26.7668
COX7A1	CX7A1	8390-25	0.485247	-0.0271775	-0.078361	0.0240061	0.298014	-0.0503206	-0.116178	0.0155369	0.134244	0.00573988	-0.0877446	0.0992243	0.90454	0.41175	0.00368609	32.9942
USP15	UBP15	19161-1	0.485247	-0.0225527	-0.0650346	0.0199293	0.298108	-0.00926607	-0.0786299	0.0600977	0.793457	0.0113837	-0.0659894	0.0887568	0.773874	0.307039	0.671352	0
SPOP	SPOP	13727-44	0.485247	-0.0234156	-0.0675269	0.0206956	0.29815	-0.0116027	-0.0790581	0.0558526	0.736022	-0.0404647	-0.121678	0.0407483	0.331969	0.624814	0.221425	10.7998
CLEC2B	CLC2B	7786-83	0.485515	-0.0239285	-0.0690487	0.0211916	0.298606	0.00804939	-0.0531307	0.0692295	0.796507	-0.0188087	-0.10148	0.0638631	0.656963	0.884896	0.121609	16.1769
SERPINA5	PCI	3389-7	0.485515	-0.0252199	-0.0727794	0.0223396	0.29865	0.0110126	-0.0568314	0.0788567	0.750373	-0.0147557	-0.101921	0.0724096	0.740985	0.779102	0.0764693	19.4714
AXIN2	AXIN2	12925-105	0.485515	-0.0231093	-0.0666907	0.0204721	0.298673	-0.0363609	-0.100834	0.028112	0.269002	-0.000263844	-0.0800053	0.0794777	0.994843	0.503945	0.298082	7.38377
NRSN1	NRSN1	11654-77	0.485515	-0.0220333	-0.0635887	0.0195221	0.29871	0.00471434	-0.061495	0.0709237	0.889011	0.00697982	-0.0685833	0.0825429	0.856829	0.370493	0.553535	0
VPS4A	VPS4A	11476-43	0.485716	-0.0236472	-0.0682688	0.0209744	0.298952	-0.0472946	-0.119284	0.0246949	0.197876	-0.0153496	-0.0973385	0.0666393	0.714714	0.813253	0.2783	8.2337
PRC1	PRC1	15310-61	0.485716	-0.0225712	-0.0651693	0.0200269	0.299031	-0.00104998	-0.0657083	0.0636084	0.974609	0.00883282	-0.0683388	0.0860045	0.823118	0.341812	0.265718	8.78395
ITM2B	ITM2B	8086-49	0.485895	-0.0350745	-0.101299	0.0311496	0.299241	-2.8853e-05	-0.0670552	0.0669975	0.999327	0.00560068	-0.115578	0.126779	0.928066	0.434123	1.40382e-09	56.3819
STAT3	STAT3	10346-5	0.486849	-0.0234418	-0.0677651	0.0208815	0.299928	-0.0231765	-0.0965858	0.0502328	0.536053	0.0119288	-0.0687345	0.0925921	0.772744	0.307076	0.296624	7.44586
APOH	b2_Glycoprotein_I	8288-27	0.487533	-0.0271476	-0.078534	0.0242389	0.300458	-0.0413315	-0.111303	0.0286402	0.246975	-0.0313317	-0.125797	0.0631336	0.517661	0.917649	0.00446091	32.3749
LY86	LY86	3623-84	0.487533	-0.0249928	-0.0723095	0.0223238	0.300547	0.00623686	-0.0656973	0.078171	0.865062	-0.0138881	-0.100674	0.072898	0.754671	0.765063	0.0543452	21.5721
ZNRF3	ZNRF3	14122-132	0.487787	-0.0229701	-0.0664837	0.0205435	0.300841	-0.00900736	-0.0759282	0.0579135	0.79193	0.00142562	-0.0783334	0.0811847	0.972148	0.476052	0.24471	9.7229
NUDT9	NUDT9	9482-110	0.487787	-0.0252132	-0.0729915	0.0225651	0.300998	0.0109861	-0.0574453	0.0794175	0.753024	-0.00384936	-0.0913594	0.0836607	0.931529	0.568907	0.0568373	21.3093
GDI2	Rab_GDP_dissociation_inhibitor_beta	2647-66	0.487787	-0.0220973	-0.0639714	0.0197769	0.301002	-0.0291446	-0.0968148	0.0385256	0.398597	-0.00248796	-0.0788346	0.0738586	0.949245	0.548251	0.477474	0.0330996
PDZK1	NHRF3	16852-10	0.488933	-0.0241382	-0.0699562	0.0216799	0.301809	-0.00752279	-0.0744378	0.0593922	0.825602	-0.00163181	-0.0855913	0.0823277	0.969716	0.531894	0.111463	16.8419
IL10RA	IL_10_Ra	8104-21	0.489854	-0.0217103	-0.0629968	0.0195761	0.30271	-0.0167349	-0.0768155	0.0433457	0.585115	0.00613025	-0.0689876	0.0812481	0.873357	0.387372	0.52548	0
PABPC3	PABP3	10447-18	0.489854	-0.026518	-0.0769505	0.0239146	0.302743	-0.0527559	-0.124273	0.0187615	0.148234	-0.0231478	-0.116162	0.0698667	0.627161	0.932686	0.00859228	30.0796
FAM162B	F162B	11163-7	0.489854	-0.0241259	-0.0700101	0.0217584	0.302754	-0.00416695	-0.066326	0.0579921	0.895467	-0.00310456	-0.0866124	0.0804033	0.94211	0.555905	0.0680529	20.2153
TEAD4	TEAD4	12516-13	0.489854	-0.0246679	-0.0715852	0.0222495	0.302777	0.0137644	-0.0503035	0.0778324	0.673696	-0.00509732	-0.0912889	0.0810943	0.908037	0.596601	0.0522861	21.7955
ATP5J	CF6	7788-1	0.49041	-0.0244258	-0.0709368	0.0220852	0.30334	-0.0300045	-0.0957357	0.0357266	0.370962	-0.0506619	-0.135731	0.0344069	0.246862	0.472007	0.0985456	17.743
NME1	Nucleoside_diphosphate_kinase_A	5909-51	0.49041	-0.0237789	-0.0690599	0.0215022	0.30336	-0.0155292	-0.0878562	0.0567977	0.673886	-0.00289805	-0.0857677	0.0799715	0.945539	0.556475	0.125669	15.9198
S100A3	S100A3	15297-3	0.49041	-0.0237884	-0.0690933	0.0215165	0.303421	0.0154543	-0.052639	0.0835476	0.656443	-0.0083785	-0.0913615	0.0746045	0.843673	0.664516	0.115697	16.5602
FABP4	FABPA	15386-7	0.490547	0.0226468	-0.0205049	0.0657985	0.303655	0.0419064	-0.0242483	0.108061	0.214399	0.00613746	-0.0729833	0.0852582	0.879572	0.627048	0.511502	0
ST6GALNAC3	SIA7C	10705-14	0.490547	-0.024518	-0.0712399	0.0222039	0.303705	-0.00774414	-0.0709372	0.0554489	0.810184	-0.000427811	-0.0860048	0.0851492	0.992209	0.511552	0.0553858	21.4614
GRAP2	GRB2_related_adapter_protein_2	16074-12	0.491463	-0.0248966	-0.0724055	0.0226123	0.304373	0.0289739	-0.0381512	0.096099	0.397553	5.78304e-05	-0.0868005	0.0869161	0.998962	0.502606	0.0684755	20.1766
CASS4	CT032	12855-16	0.492073	-0.0229148	-0.0666889	0.0208593	0.304892	-0.038948	-0.105806	0.0279098	0.253547	-0.0104659	-0.0912189	0.0702871	0.800185	0.719545	0.235478	10.1448
CLK2	CLK2	11327-56	0.492073	-0.0252285	-0.0734283	0.0229713	0.304951	-0.0178528	-0.0857634	0.0500578	0.60638	-0.00747992	-0.0958451	0.0808853	0.868683	0.63921	0.0416967	23.0542
NAAA	ASAHL	3173-49	0.4925	-0.0404126	-0.117716	0.0368904	0.305536	-0.000230436	-0.0594265	0.0589656	0.993912	-0.0110634	-0.151922	0.129795	0.878075	0.625866	2.05127e-26	73.7915
STAR	STAR	10085-25	0.4925	-0.0292168	-0.0851092	0.0266755	0.30558	-0.034893	-0.102037	0.0322511	0.30842	-0.0427905	-0.145546	0.0599652	0.417013	0.757937	4.44871e-05	43.5312
ZNF566	ZN566	12795-2	0.4925	-0.022913	-0.0667484	0.0209224	0.305606	0.00661716	-0.0549082	0.0681425	0.833045	0.00447841	-0.075814	0.0847708	0.913245	0.426913	0.228489	10.4685
PRSS35	PRS35	9983-97	0.4925	-0.0219967	-0.0640817	0.0200883	0.305637	-0.0227416	-0.0875537	0.0420706	0.491629	-0.0235445	-0.100895	0.0538059	0.552603	0.962738	0.427118	2.08278
PGF	PlGF	3078-1	0.4925	-0.023899	-0.0696318	0.0218339	0.305725	0.0472886	-0.0193937	0.113971	0.164549	0.0220425	-0.0609498	0.105035	0.604228	0.198447	0.113309	16.7182
C10orf105	CJ105	11220-53	0.4925	-0.0221956	-0.0646772	0.020286	0.305819	-0.0177823	-0.0812396	0.045675	0.582847	-0.0147077	-0.0923438	0.0629284	0.711472	0.821461	0.328981	6.08553
KCNN1	KCNN1	13539-131	0.4925	-0.0231209	-0.0673855	0.0211437	0.305951	0.00892497	-0.0568557	0.0747056	0.790298	0.00364992	-0.0772861	0.0845859	0.929808	0.440665	0.2187	10.9287
ZNF10	ZNF10	11567-23	0.4925	-0.0234183	-0.0682587	0.021422	0.306019	0.0224593	-0.0471782	0.0920969	0.527307	-0.0106208	-0.0927157	0.0714741	0.800534	0.715664	0.18084	12.8001
DAPK1	DAPK1	13955-33	0.49292	-0.0248564	-0.072486	0.0227731	0.30638	-0.0438513	-0.111338	0.0236353	0.202826	-0.0428195	-0.130411	0.044772	0.341113	0.632651	0.0439888	22.764
MFAP2	MFAP2	9294-45	0.492934	0.0241575	-0.0221618	0.0704767	0.306683	0.0309015	-0.0403497	0.102153	0.395307	0.0369468	-0.0480442	0.121938	0.396949	0.725358	0.163883	13.698
CLEC4G	CLC4G	10781-19	0.492934	-0.0235349	-0.0686603	0.0215906	0.306684	-0.0320236	-0.09993	0.0358828	0.355336	-0.0362877	-0.118907	0.0463313	0.392101	0.718333	0.254199	9.29537
TTL	TTL	13973-62	0.492934	-0.0254418	-0.0742242	0.0233406	0.30669	-0.0551608	-0.123478	0.0131564	0.113531	0.00800556	-0.0812707	0.0972818	0.860968	0.383141	0.0247087	25.6793
SLC5A5	SC5A5	12826-5	0.493273	-0.0210946	-0.0615677	0.0193785	0.307002	-0.0258837	-0.0858054	0.0340379	0.397204	-0.0319264	-0.106551	0.0426981	0.404436	0.735855	0.725048	0
TEAD3	TEAD3	12854-3	0.494035	-0.0211447	-0.0617623	0.0194728	0.307576	0.00158396	-0.0616408	0.0648087	0.960837	-0.00245895	-0.075515	0.0705971	0.94758	0.548277	0.590178	0
COL20A1	COKA1	8804-39	0.494761	-0.0244064	-0.071343	0.0225302	0.308129	-0.00595219	-0.0697587	0.0578543	0.854927	-0.0106196	-0.0966454	0.0754061	0.809486	0.708185	0.0486846	22.2016
DRGX	DRGX	8034-6	0.495449	-0.0232282	-0.0679551	0.0214988	0.308739	-0.0159342	-0.07873	0.0468617	0.618954	-0.0135701	-0.0954505	0.0683103	0.746229	0.782756	0.12751	15.8049
EIF5A2	IF5A2	11355-10	0.495449	-0.0225966	-0.0661095	0.0209162	0.30876	0.00264681	-0.0655071	0.0708007	0.939326	-0.00742741	-0.0872713	0.0724165	0.855827	0.657527	0.310009	6.87894
PPP1CC	PP1G	19295-32	0.496694	-0.0254747	-0.0746186	0.0236692	0.309637	-0.0336536	-0.111893	0.0445862	0.399202	-0.00948805	-0.0997656	0.0807895	0.837365	0.67954	0.0366617	23.7342
IL17C	IL_17C	9255-5	0.496941	-0.0221933	-0.0650381	0.0206515	0.309988	-0.0110833	-0.0723319	0.0501653	0.722838	0.014203	-0.0638348	0.0922407	0.722319	0.277903	0.284853	7.95027
MUC1	MUC1	9176-3	0.496941	-0.0237734	-0.0696691	0.0221223	0.309993	-0.00195711	-0.0678464	0.0639321	0.953576	-0.0417413	-0.126528	0.0430457	0.337735	0.622049	0.094803	18.0174
POR	NADPH_P450_Oxidoreductase	2731-29	0.497244	-0.0236209	-0.0692646	0.0220228	0.310442	-0.0307331	-0.0962311	0.0347648	0.357751	-0.0217529	-0.105502	0.0619964	0.612212	0.95844	0.121787	16.1655
BMPR2	BMP_RII	4862-63	0.497244	-0.0226788	-0.0665019	0.0211444	0.310443	-0.0198779	-0.0848081	0.0450524	0.548489	-0.0406934	-0.121104	0.0397175	0.324491	0.6013	0.217376	10.9917
PCSK2	NEC2	6117-4	0.497244	-0.024051	-0.0705351	0.0224331	0.31054	-0.00411095	-0.0693979	0.061176	0.901779	0.023998	-0.0606914	0.108687	0.580306	0.188451	0.074594	19.6323
ADCK4	ADCK4	9794-17	0.497244	-0.0239698	-0.0703065	0.022367	0.310641	-0.0399047	-0.104684	0.0248745	0.227294	-0.064785	-0.149051	0.0194806	0.136104	0.259764	0.0699639	20.0413
TRADD	TRADD	13507-51	0.497244	-0.0219897	-0.0645031	0.0205236	0.310689	-0.010317	-0.0767783	0.0561443	0.760936	0.0103737	-0.0673586	0.088106	0.794383	0.332807	0.449957	1.15625
TGFBR3	TGF_b_R_III	3009-3	0.497414	0.0260028	-0.0242907	0.0762963	0.310897	0.0347172	-0.0379203	0.107355	0.348878	-0.00126565	-0.0941441	0.0916128	0.978764	0.495184	0.0457695	22.546
COL9A1	CO9A1	15466-30	0.497633	-0.0221717	-0.0650844	0.0207409	0.311224	-0.0287006	-0.0899646	0.0325633	0.358518	0.00511137	-0.0728827	0.0831055	0.898144	0.413808	0.238257	10.0172
LRRC24	LRC24	9989-12	0.497633	-0.0251288	-0.0737853	0.0235278	0.31143	-0.00310784	-0.0677758	0.0615601	0.924956	0.0149032	-0.0738195	0.103626	0.742916	0.293857	0.0190625	26.8576
AFM	Afamin	4763-31	0.497633	-0.0305171	-0.0896146	0.0285805	0.311492	-0.0145624	-0.0887394	0.0596146	0.700401	0.0432416	-0.063359	0.149842	0.429132	0.109097	1.28926e-05	45.6593
IDH3G	IDH3G	19275-68	0.497633	-0.0209876	-0.0616323	0.019657	0.311506	-0.044919	-0.108874	0.0190359	0.168639	-0.061518	-0.135662	0.0126257	0.108157	0.204179	0.656735	0
CD8B	CD8B	9310-2	0.497633	-0.0217578	-0.0638968	0.0203812	0.31154	-0.010111	-0.0726077	0.0523856	0.751173	-0.00380948	-0.0810769	0.0734579	0.92328	0.587903	0.442925	1.44188
ENAH	ENAH	9757-29	0.497818	-0.0242576	-0.0712592	0.022744	0.311757	-0.0425442	-0.113977	0.0288883	0.243078	-0.0198966	-0.106196	0.066403	0.652681	0.906049	0.0707111	19.9741
TK1	Thymidine_kinase	4301-58	0.49801	-0.0217155	-0.0638109	0.0203798	0.311979	-0.0117514	-0.0745686	0.0510659	0.713876	0.02164	-0.0551531	0.098433	0.582401	0.189897	0.512603	0
PSMD4	PSMD4	13568-30	0.4981	-0.0219309	-0.0644747	0.0206129	0.312332	-0.0198357	-0.0841813	0.0445099	0.545715	-0.0214196	-0.099332	0.0564927	0.591619	0.987758	0.294028	7.5566
SCAMP5	SCAM5	13509-5	0.4981	-0.0228827	-0.0672764	0.0215111	0.312371	-0.0163602	-0.0789913	0.046271	0.608671	-0.0240366	-0.106034	0.0579603	0.567342	0.973843	0.17217	13.2537
C3orf18	CC018	6994-19	0.4981	-0.0220654	-0.0648901	0.0207593	0.312558	0.00876163	-0.0550042	0.0725274	0.787695	0.00754502	-0.0703686	0.0854587	0.849986	0.3752	0.434663	1.77703
COMP	COMP	8043-153	0.4981	-0.0249553	-0.073399	0.0234883	0.312659	-0.0140134	-0.0834188	0.0553921	0.692305	-0.019102	-0.108287	0.0700833	0.675854	0.878319	0.109636	16.9653
NTM	NTRI	8428-102	0.4981	-0.0282466	-0.0830823	0.026589	0.312685	-0.031166	-0.102537	0.0402052	0.392071	-0.00615983	-0.106642	0.0943221	0.904689	0.607945	0.00150727	35.6553
PDK1	PDK1	5227-60	0.4981	-0.0246789	-0.0725921	0.0232343	0.312721	-0.0478387	-0.117847	0.0221694	0.180472	-0.0253805	-0.113198	0.0624371	0.572798	0.9851	0.0402872	23.2383
HIST1H1C	Histone_H1_2	2987-37	0.4981	-0.022119	-0.0650644	0.0208265	0.312746	-0.0543476	-0.119826	0.0111304	0.10378	-0.0253113	-0.10419	0.0535678	0.531333	0.924703	0.406075	2.93484
CBS	CBS	10086-39	0.498794	-0.0213427	-0.0628268	0.0201415	0.313284	-0.00932881	-0.0714958	0.0528381	0.768671	-0.0019386	-0.0780029	0.0741257	0.960295	0.551927	0.43336	1.82985
ORAOV1	ORAV1	18195-3	0.498864	-0.0234856	-0.0691603	0.0221891	0.313551	0.000697745	-0.0636677	0.0650632	0.983049	-0.0117719	-0.0956968	0.0721531	0.784146	0.744658	0.178391	12.9271
SYNCRIP	HNRPQ	4224-7	0.498864	-0.0228462	-0.0672788	0.0215864	0.313566	-0.0102731	-0.0830699	0.0625237	0.782095	0.000483506	-0.0805878	0.0815548	0.990705	0.501547	0.27359	8.43872
PGLS	6PGL	17799-9	0.498864	-0.0234297	-0.0690067	0.0221472	0.313666	-0.0155658	-0.086872	0.0557403	0.668759	0.005253	-0.0778376	0.0883436	0.901723	0.420553	0.202263	11.7216
FLNA	filamin_A	11171-25	0.498864	-0.0227554	-0.0670301	0.0215193	0.31377	-0.0108725	-0.0762873	0.0545423	0.744604	-0.022783	-0.103948	0.0583819	0.583866	0.999367	0.202036	11.7328
HAGH	GLO2	19267-14	0.498864	-0.0219577	-0.0646902	0.0207748	0.313882	-0.0253895	-0.0914274	0.0406483	0.451122	-0.000198917	-0.0780295	0.0776317	0.996017	0.514119	0.934698	0
COL6A3	Collagen_alpha_3_VI_	11196-31	0.498864	0.0257992	-0.0244151	0.0760136	0.313937	0.0608086	-0.0101537	0.131771	0.0930506	0.0049462	-0.0872136	0.097106	0.916509	0.597722	0.0215097	26.3181
CSGALNACT2	CGAT2	10772-21	0.498871	-0.0235638	-0.0694494	0.0223218	0.314171	-0.0152272	-0.079699	0.0492447	0.643429	-0.0165795	-0.100742	0.0675829	0.700529	0.846272	0.0961692	17.9165
FAAH2	FAAH2	8396-42	0.498871	-0.0247546	-0.0729651	0.023456	0.314233	-0.045578	-0.109596	0.0184402	0.162894	-0.0334058	-0.122065	0.0552536	0.462552	0.819887	0.0139561	28.1838
RCL	RCL	17785-11	0.498871	-0.0226266	-0.066694	0.0214409	0.314247	0.00592107	-0.0593379	0.07118	0.858856	0.0171104	-0.0637719	0.0979927	0.679617	0.254952	0.289208	7.76294
EPHB2	EPHB2	8225-86	0.49922	-0.022034	-0.064987	0.020919	0.314694	0.0192362	-0.0502009	0.0886733	0.58715	-0.00758465	-0.0859749	0.0708056	0.850113	0.667088	0.520469	0
PCOLCE2	PCOC2	6081-52	0.49922	-0.0313279	-0.0924016	0.0297458	0.31472	-0.0322516	-0.101862	0.0373582	0.36383	-0.0520694	-0.163603	0.0594638	0.363158	0.663657	1.73027e-06	48.6518
LRRC4B	LRC4B	11911-13	0.49922	-0.0242291	-0.0714687	0.0230106	0.314772	3.26242e-05	-0.0658694	0.0659347	0.999226	0.0315295	-0.0541347	0.117194	0.472947	0.131889	0.0321366	24.406
B3GALT1	B3GT1	9541-15	0.500122	-0.0246607	-0.0728157	0.0234944	0.315515	-0.00538811	-0.0685874	0.0578111	0.867292	0.0097588	-0.0779676	0.0974852	0.828007	0.360359	0.0155516	27.7338
DDX23	DDX23	13946-8	0.500122	-0.0234918	-0.0693671	0.0223835	0.315544	0.000386746	-0.0649989	0.0657724	0.99075	0.00928621	-0.0745344	0.0931068	0.828698	0.362541	0.109067	17.004
BLVRA	BIEA	11382-5	0.500171	-0.0218259	-0.0644679	0.0208162	0.315771	-0.0128551	-0.0818135	0.0561033	0.714833	0.00558279	-0.0722148	0.0833804	0.88853	0.411276	0.426996	2.08772
BCAT2	BCAT2	19365-11	0.500171	-0.0242769	-0.0717085	0.0231547	0.315779	-0.0373148	-0.105281	0.0306512	0.2819	-0.0157957	-0.102925	0.0713339	0.72336	0.820234	0.0432074	22.8617
IL6R	IL_6_sRa	15602-43	0.500268	-0.0192763	-0.0569506	0.0183979	0.315943	-0.0105701	-0.0667159	0.0455757	0.712139	-0.036127	-0.105138	0.0328842	0.30822	0.568857	0.353384	5.07861
ZNF276	ZN276	14692-3	0.500944	-0.0230127	-0.0680387	0.0220132	0.316471	0.00719192	-0.0575611	0.071945	0.827673	-0.00392281	-0.0863267	0.0784811	0.925915	0.588601	0.202092	11.73
GJA1	CXA1	9937-7	0.50123	-0.0241581	-0.0714526	0.0231365	0.316754	0.00906786	-0.0591155	0.0772513	0.794355	0.00315511	-0.0830165	0.0893267	0.942984	0.459154	0.0586987	21.1182
SH3GLB1	SHLB1	16859-100	0.501311	-0.0215067	-0.0636241	0.0206106	0.316908	0.000543282	-0.0650498	0.0661363	0.987048	0.00268791	-0.0746635	0.0800393	0.945884	0.466564	0.364138	4.6385
BRD1	BRD1	11607-15	0.501344	-0.0223686	-0.066187	0.0214498	0.317054	0.00208431	-0.0613102	0.0654788	0.948619	0.0107437	-0.0691004	0.0905878	0.792721	0.33398	0.170088	13.3643
CRMP1	DRP_1	18323-39	0.501344	-0.0231875	-0.0686176	0.0222425	0.317133	0.00563883	-0.0581858	0.0694635	0.862525	0.0188606	-0.0641938	0.101915	0.657558	0.240213	0.1159	16.5469
KLK15	kallikrein_15	6491-59	0.501384	-0.024987	-0.0739691	0.0239951	0.317395	-0.0222117	-0.0946256	0.0502021	0.547716	-0.0237984	-0.113655	0.0660578	0.605242	0.975343	0.030511	24.6643
GDF11	GDF_11	14587-16	0.501384	-0.0218165	-0.0645917	0.0209587	0.317488	-0.00330898	-0.0711775	0.0645595	0.92387	0.00870317	-0.0692848	0.0866911	0.827467	0.36175	0.267525	8.70442
TMED2	TMED2	10761-5	0.501384	-0.0251264	-0.0744053	0.0241524	0.317625	0.0190096	-0.0494876	0.0875068	0.586485	-0.000874829	-0.0910346	0.0892849	0.984878	0.530214	0.0107638	29.2223
BMP8B	BMP_8	15668-19	0.501384	-0.0228648	-0.067721	0.0219914	0.317764	-0.0242983	-0.0888752	0.0402785	0.460833	0.00761462	-0.074168	0.0893973	0.855699	0.384852	0.177382	12.9797
FOXM1	FOXM1	10056-5	0.501384	-0.0216147	-0.0640205	0.0207911	0.317788	-0.000739099	-0.0663775	0.0648993	0.982393	-0.00760531	-0.0863927	0.0711821	0.850458	0.67974	0.364437	4.62629
NPIPB3	NPPL3	9954-2	0.501384	-0.0230149	-0.0681715	0.0221416	0.317826	0.00272886	-0.0668571	0.0723148	0.938734	-0.00893576	-0.0914184	0.0735468	0.832431	0.689753	0.177454	12.9759
VAV3	VAV3	9830-109	0.501384	-0.0270977	-0.08027	0.0260746	0.317874	0.0250278	-0.051475	0.101531	0.521393	-0.0109477	-0.108354	0.0864587	0.826257	0.698546	0.00222256	34.5451
RFESD	RFESD	13603-7	0.50147	-0.0212776	-0.0630429	0.0204878	0.31803	-0.0310034	-0.0928005	0.0307937	0.325456	-0.00653204	-0.0824388	0.0693747	0.866523	0.649751	0.978092	0
STAMBP	STABP	19187-21	0.501565	-0.0242534	-0.0718822	0.0233754	0.318256	-0.0159565	-0.0894177	0.0575047	0.67031	-0.00591991	-0.0933722	0.0815323	0.89481	0.624892	0.0633059	20.6622
PGM1	PGM1	9173-21	0.501565	-0.0239323	-0.0709342	0.0230696	0.318295	-0.0102977	-0.0746212	0.0540258	0.753692	-0.0135973	-0.0996715	0.0724768	0.75772	0.778992	0.0488731	22.1798
IFNL3	IFN_lambda_3	5713-9	0.501808	-0.0209076	-0.0619909	0.0201757	0.318551	-0.0191459	-0.0798151	0.0415232	0.536229	-0.0194032	-0.094401	0.0555947	0.61361	0.962645	0.595185	0
IL4	IL_4	2906-55	0.502127	-0.0250568	-0.0743244	0.0242108	0.318857	0.00368133	-0.0629577	0.0703204	0.913778	-0.000590173	-0.0908359	0.0896556	0.989808	0.527192	0.0144723	28.034
KLKB1	Prekallikrein	4152-58	0.502291	-0.0294232	-0.0873007	0.0284544	0.319063	0.00342968	-0.0664548	0.0733142	0.923371	0.00895191	-0.0967631	0.114667	0.868634	0.397574	3.53381e-05	43.946
IL7	IL_7	4140-3	0.50244	-0.024734	-0.0734074	0.0239394	0.31926	0.00135301	-0.0615908	0.0642968	0.966395	0.0222004	-0.0667531	0.111154	0.62618	0.221226	0.0119776	28.8019
NRAS	RASN	10531-18	0.502496	-0.0214334	-0.0636238	0.0207569	0.319398	-0.00482526	-0.0679454	0.0582949	0.880898	-0.0247061	-0.101589	0.0521772	0.530749	0.920774	0.828096	0
PSG8	PSG8	6238-55	0.502591	-0.0248165	-0.0736925	0.0240595	0.319659	-0.026152	-0.0939537	0.0416498	0.44966	-0.0121383	-0.101998	0.0777215	0.791935	0.742053	0.0113868	29.0021
STC2	STC2	6231-46	0.502591	-0.0236111	-0.0701161	0.0228939	0.31969	0.00900343	-0.0553044	0.0733113	0.783773	-0.00832666	-0.0937802	0.0771268	0.849064	0.676544	0.062118	20.7776
ANKRD27	ANR27	12445-50	0.502591	-0.0230825	-0.0685535	0.0223885	0.319766	0.0123362	-0.0527689	0.0774414	0.710356	-0.0194572	-0.10294	0.0640255	0.649148	0.919209	0.126126	15.8912
FAM19A4	F19A4	6511-17	0.503376	-0.0219839	-0.0653474	0.0213796	0.320399	-0.011086	-0.0752901	0.053118	0.735044	-0.0196437	-0.0993439	0.0600566	0.630471	0.945345	0.26296	8.9057
DNAJA4	DNJA4	9744-139	0.503376	-0.021113	-0.0627647	0.0205387	0.32047	-0.0227339	-0.0905411	0.0450732	0.511102	0.0074927	-0.0683546	0.08334	0.847005	0.379291	0.722491	0
FCGR3B	FCG3B	3311-27	0.503882	-0.024942	-0.074191	0.0243069	0.320895	-0.0126008	-0.0854771	0.0602755	0.734692	-0.0184622	-0.109159	0.0722345	0.691064	0.867657	0.0566771	21.326
GALK1	GALK1	11448-34	0.503912	-0.0252638	-0.0751606	0.024633	0.321017	-0.0303016	-0.102132	0.0415285	0.408343	-0.0215548	-0.113134	0.0700244	0.645927	0.924625	0.0168802	27.3858
GNLY	Granulysin	3195-50	0.504042	-0.0214387	-0.0637977	0.0209203	0.32121	-0.0159158	-0.0758481	0.0440164	0.602719	-0.00479559	-0.0829604	0.0733692	0.904612	0.620236	0.303921	7.13598
SCG5	7B2	15358-28	0.504042	-0.0233096	-0.0693759	0.0227568	0.321323	0.00640763	-0.059436	0.0722513	0.848733	-0.0142755	-0.0990766	0.0705256	0.742376	0.803777	0.148754	14.5402
CCK	CCKN	6918-183	0.504042	-0.0246879	-0.0734917	0.0241158	0.321456	-0.0147357	-0.0779139	0.0484426	0.64757	0.0532558	-0.033494	0.140006	0.232725	0.038354	0.0408601	23.1629
LEFTY2	Lefty_A	15503-15	0.504042	-0.0259777	-0.0773377	0.0253823	0.321518	0.0209241	-0.0539575	0.0958056	0.583919	-0.000887909	-0.094995	0.0932192	0.985296	0.534095	0.0113261	29.0231
LCORL	transcription_factor_MLR1__isoform_CRA_b	4304-18	0.504042	-0.0226813	-0.0675357	0.0221731	0.321645	0.00213162	-0.0625227	0.0667859	0.948477	0.00111819	-0.0811152	0.0833515	0.97881	0.499995	0.102067	17.4905
WWP1	WWP1	11307-33	0.504042	-0.0264432	-0.0787448	0.0258584	0.321716	-0.00684001	-0.0768236	0.0631436	0.848086	0.0161329	-0.0793598	0.111626	0.741487	0.299801	0.00266938	33.998
DNM2	DYN2	11572-4	0.504055	-0.0228035	-0.0679165	0.0223096	0.321827	-0.0485749	-0.116423	0.0192735	0.160556	-0.0271313	-0.110008	0.0557453	0.523094	0.902951	0.183696	12.6529
ACPL2	ACPL2	6079-59	0.50411	-0.0215396	-0.0641643	0.0210852	0.321965	-0.0171209	-0.0824417	0.0481999	0.60745	0.0106713	-0.067096	0.0884387	0.788717	0.334835	0.362014	4.72529
HIST1H3A	H31	14146-92	0.50453	-0.0253051	-0.0754199	0.0248097	0.322336	-0.0107775	-0.0831683	0.0616134	0.770442	-0.0344141	-0.126646	0.0578178	0.466898	0.8178	0.00671526	30.9753
C4BPB	C4b_binding_protein_beta_chain	7155-46	0.504987	-0.0214875	-0.0640765	0.0211016	0.322731	-0.0110348	-0.0737869	0.0517173	0.730353	0.00107602	-0.0770948	0.0792468	0.978549	0.501342	0.278657	8.2182
CD27	CD27	5412-53	0.505358	-0.0269019	-0.0802599	0.0264562	0.323071	0.000859903	-0.0689685	0.0706883	0.980744	0.00141889	-0.0961297	0.0989675	0.977333	0.498139	0.00273015	33.9297
LTBR	Lymphotoxin_b_R	2636-10	0.505769	-0.0235252	-0.0702264	0.0231761	0.323492	-0.00695507	-0.0735706	0.0596605	0.837859	-0.00399936	-0.0898061	0.0818074	0.92746	0.595822	0.0979425	17.7867
ENTPD3	ENTP3	4436-1	0.505769	-0.0231376	-0.069074	0.0227988	0.32354	-0.0185279	-0.0827076	0.0456517	0.571517	0.00496853	-0.0791883	0.0891254	0.908193	0.43666	0.135791	15.299
SEPHS1	SPS1	14083-25	0.506105	-0.0220367	-0.0658162	0.0217428	0.323858	-0.0356758	-0.103564	0.0322124	0.303021	-0.0103238	-0.0908774	0.0702298	0.802362	0.734551	0.264194	8.85117
PPP2R1A	PP2AAA	12621-55	0.506694	-0.0240877	-0.0719894	0.0238139	0.324338	-0.025077	-0.0939699	0.043816	0.475583	-0.0204499	-0.108544	0.0676447	0.650458	0.923217	0.0425749	22.9417
GNMT	GNMT	14006-36	0.506744	-0.023604	-0.0705612	0.0233532	0.324518	0.0043994	-0.0558193	0.0646181	0.886141	-0.00769636	-0.0933093	0.0779166	0.860622	0.663701	0.0378279	23.571
UBE2D3	UB2D3	19280-29	0.506744	-0.0235122	-0.0702925	0.023268	0.324576	-0.0288923	-0.0933353	0.0355507	0.379549	-0.0280508	-0.11392	0.0578182	0.523981	0.901744	0.0841019	18.8417
PPFIA1	LIPA1	13975-56	0.507151	-0.0210228	-0.0628816	0.020836	0.324941	-0.00526706	-0.0719155	0.0613813	0.876907	0.0125571	-0.064047	0.0891612	0.748903	0.30837	0.442885	1.44349
SMIM24	CS077	7108-7	0.507254	-0.0220432	-0.0659583	0.021872	0.325213	-0.0279416	-0.0887704	0.0328871	0.367957	-0.0276679	-0.108329	0.0529938	0.503493	0.870657	0.17973	12.8575
ITPRIPL1	IPIL1	9221-6	0.507254	-0.0239959	-0.0718013	0.0238096	0.325213	-0.0543883	-0.122924	0.0141471	0.119854	-0.0403914	-0.128254	0.0474716	0.370505	0.663451	0.0649185	20.508
SCUBE3	SCUB3	16773-29	0.507353	-0.0246108	-0.0736658	0.0244443	0.325456	-0.0100392	-0.0780047	0.0579262	0.772193	0.00186574	-0.087542	0.0912735	0.967486	0.489061	0.0171169	27.326
CHST11	CHSTB	7779-86	0.507353	-0.0215947	-0.0646403	0.021451	0.325484	-0.0212144	-0.0906859	0.0482572	0.5495	0.0123814	-0.0659511	0.090714	0.757587	0.31222	0.552213	0
CYTH4	CYH4	12746-4	0.507915	-0.0235554	-0.070555	0.0234442	0.325952	-0.0249318	-0.0900886	0.0402249	0.453274	-0.0034351	-0.0895928	0.0827226	0.937925	0.585877	0.0576847	21.2218
GAL3ST1	G3ST1	8696-15	0.507915	-0.02299	-0.0688806	0.0229006	0.326153	-0.0199142	-0.0871558	0.0473273	0.561603	-0.00909736	-0.0934001	0.0752054	0.833074	0.700624	0.152208	14.3441
ERLEC1	XTP3B	8957-72	0.507915	-0.0244648	-0.0732992	0.0243697	0.326154	0.0273388	-0.0421633	0.0968408	0.440733	-0.0092051	-0.0988496	0.0804394	0.841049	0.691186	0.0150938	27.8591
ITGA5	ITA5	6932-42	0.508262	-0.0226243	-0.0678155	0.0225669	0.326481	0.0131175	-0.0528435	0.0790784	0.696705	0.00746447	-0.0752532	0.0901821	0.860095	0.397035	0.187694	12.4488
ABHD10	ABHDA	17370-186	0.508338	-0.0228406	-0.0684783	0.022797	0.326633	-0.056155	-0.122523	0.0102127	0.0972443	-0.0351888	-0.118804	0.0484261	0.412114	0.730091	0.0958588	17.9393
VSTM4	CJ072	7242-14	0.508388	-0.0224866	-0.0674295	0.0224563	0.326769	0.0137899	-0.0518312	0.0794109	0.680432	-0.0119939	-0.0946023	0.0706145	0.776771	0.766939	0.19474	12.094
SRC	SRCN1	5488-74	0.508422	-0.0228641	-0.0685732	0.0228451	0.326895	-0.0295333	-0.102836	0.0437693	0.429726	-0.00528002	-0.0887928	0.0782328	0.901717	0.622648	0.203392	11.6663
GAPDHS	G3PT	8004-15	0.508512	-0.0206616	-0.0619814	0.0206582	0.327056	-0.00703277	-0.0679013	0.0538358	0.820848	-0.00452899	-0.0799028	0.0708448	0.90657	0.617449	0.863478	0
HAAO	3HAO	5861-78	0.509097	-0.0221584	-0.0665156	0.0221988	0.327536	-0.0218138	-0.0851938	0.0415662	0.499948	-0.0205438	-0.102307	0.0612192	0.623851	0.963274	0.386694	3.72042
NPLOC4	NPL4	12993-21	0.509283	-0.0234251	-0.0703562	0.023506	0.327929	-0.0430666	-0.115508	0.0293754	0.24394	-0.0152983	-0.101462	0.0708657	0.728837	0.825682	0.0894034	18.4255
SYTL4	SYTL4	9090-9	0.509283	-0.0222498	-0.0668262	0.0223266	0.327929	-0.0268873	-0.0981241	0.0443496	0.459447	-0.015635	-0.0969759	0.0657058	0.707447	0.848984	0.254698	9.27303
PROS1	Protein_S	2700-56	0.509283	-0.0284084	-0.0853338	0.028517	0.328019	-0.0361257	-0.105267	0.0330158	0.305807	-0.0328221	-0.137423	0.0717793	0.54044	0.92152	3.67089e-05	43.8781
CISD1	ZCD1	7745-3	0.509283	-0.0219289	-0.0658856	0.0220278	0.328185	-0.0313583	-0.0958856	0.0331691	0.340853	-0.00121636	-0.0817938	0.079361	0.976476	0.54886	0.187121	12.4779
KRT1	Keratin_1	9931-20	0.509283	0.0232914	-0.0234003	0.0699831	0.328225	0.00445379	-0.0572431	0.0661506	0.887486	0.00513665	-0.0806133	0.0908866	0.906856	0.621509	0.0744902	19.6413
DLK2	EGFL9	9359-9	0.509283	0.0238464	-0.0239657	0.0716585	0.328304	0.0219023	-0.0458823	0.0896869	0.526541	0.0493976	-0.0381668	0.136962	0.27245	0.496298	0.0666807	20.3423
SERPINA3	alpha_1_antichymotrypsin_complex	4153-11	0.509283	-0.0250886	-0.0753995	0.0252223	0.328382	-0.0638481	-0.125643	-0.0020535	0.0428576	-0.0298267	-0.122445	0.0627912	0.529863	0.905001	0.0171498	27.3178
LMNB1	Lamin_B1	3889-64	0.509773	-0.0221924	-0.0667341	0.0223493	0.328802	-0.00129327	-0.0642633	0.0616767	0.967891	-0.000750028	-0.0822219	0.0807219	0.985653	0.539028	0.143454	14.8459
TAF15	RBP56	16865-62	0.510154	-0.0219747	-0.0661216	0.0221723	0.329265	-0.0335213	-0.102249	0.0352066	0.339097	-0.00573353	-0.0867509	0.0752839	0.89006	0.640004	0.226945	10.5406
SEC22A	SC22A	13713-164	0.510154	-0.0223001	-0.0671041	0.0225038	0.329299	-0.0259913	-0.0932323	0.0412497	0.448688	-0.0557091	-0.137232	0.0258133	0.184553	0.339358	0.128361	15.7521
RGS4	RGS4	17855-28	0.510154	-0.0231095	-0.0695553	0.0233362	0.329462	-0.0162711	-0.0781928	0.0456507	0.606542	-0.0207128	-0.105892	0.0644662	0.635051	0.947574	0.0630274	20.6892
SPINK4	ISK4	19213-1	0.510154	-0.0242235	-0.0729084	0.0244613	0.329463	0.00282259	-0.0619014	0.0675466	0.931885	-0.0159168	-0.105601	0.0737672	0.728942	0.829006	0.024394	25.7392
NTN1	NET1	6649-51	0.510477	-0.0326956	-0.0984504	0.0330591	0.329776	-0.00190043	-0.0718676	0.0680668	0.957544	0.009138	-0.111314	0.12959	0.882202	0.418699	1.01764e-09	56.6592
MAP2K1	MEK1	2864-2	0.510944	-0.02216	-0.0667671	0.0224471	0.330218	-0.0280545	-0.0947519	0.0386429	0.409708	0.0202408	-0.0609668	0.101448	0.626628	0.22524	0.197482	11.9575
SERPINB8	SPB8	19130-81	0.510944	-0.022283	-0.0671439	0.022578	0.330286	-0.0341377	-0.0985429	0.0302676	0.298866	0.0027012	-0.0792604	0.0846628	0.948671	0.476931	0.230168	10.3904
GRHPR	GRHPR	18295-102	0.511194	-0.0237794	-0.0717013	0.0241424	0.330773	-0.0356616	-0.103686	0.0323631	0.304185	-0.0392335	-0.126686	0.0482191	0.38209	0.679308	0.0451239	22.6243
RB1	Rb	5024-67	0.511194	-0.0224429	-0.0676739	0.0227882	0.330801	-0.00672859	-0.0713719	0.0579147	0.838347	-0.00952987	-0.0923695	0.0733097	0.822232	0.715718	0.142407	14.907
TMED10	TMEDA	6506-54	0.511194	0.0257839	-0.0261835	0.0777513	0.330829	0.0111726	-0.0556912	0.0780364	0.74329	-0.0159185	-0.110674	0.0788371	0.742886	0.305722	0.00791993	30.3804
MSRA	MSRA	7137-8	0.511194	-0.0250756	-0.0756192	0.025468	0.330864	-0.000186194	-0.0634862	0.0631138	0.9954	-0.00404488	-0.0969179	0.0888281	0.932204	0.597621	0.00298364	33.6577
GNPTG	GNPTG	10666-7	0.511296	-0.0265315	-0.0800285	0.0269655	0.331035	0.0083869	-0.0668515	0.0836253	0.827056	0.0262414	-0.0706113	0.123094	0.596985	0.204981	0.00112598	36.4484
VSIG1	VSIG1	8367-142	0.512419	-0.0205046	-0.0619205	0.0209112	0.331866	-0.0202165	-0.0816655	0.0412324	0.519042	-0.00895608	-0.0844804	0.0665682	0.816851	0.721068	0.593625	0
AFAP1L1	AF1L1	9889-42	0.512606	-0.0246207	-0.0743735	0.0251321	0.332092	-0.00142822	-0.0695305	0.0666741	0.967213	-0.00500505	-0.0960718	0.0860617	0.914509	0.614971	0.00565108	31.5782
INHBA	Inhibin_bA_chain	13738-8	0.512625	-0.0410303	-0.123964	0.0419039	0.332217	-0.00460789	-0.0753391	0.0661233	0.898398	0.0115178	-0.140016	0.163051	0.88198	0.418895	3.04746e-26	73.6941
JARID2	JARD2	12623-84	0.512625	-0.0222825	-0.0673342	0.0227692	0.332349	0.00402974	-0.0606294	0.0686889	0.90278	0.0038232	-0.0784817	0.0861281	0.927704	0.459362	0.215564	11.078
FGF4	FGF_4	4123-60	0.512625	-0.0220997	-0.0667882	0.0225888	0.332417	-0.0337927	-0.100428	0.0328426	0.320245	-0.0201644	-0.101513	0.0611844	0.628524	0.955521	0.185445	12.5634
B3GNT8	B3GN8	9297-12	0.512706	0.0205106	-0.020985	0.0620062	0.332656	0.0347182	-0.0265479	0.0959842	0.26671	0.0862635	0.0121608	0.160366	0.0253898	0.0410794	0.328959	6.08644
PCSK2	NEC2	15440-57	0.512706	-0.0207154	-0.0626274	0.0211966	0.332679	-0.0181607	-0.080706	0.0443847	0.569291	-0.0126037	-0.0890226	0.0638153	0.747414	0.804201	0.602498	0
FGG	Fibrinogen_g_chain_dimer	4989-7	0.512947	-0.0230285	-0.0696455	0.0235885	0.33294	-0.0153068	-0.0841195	0.0535059	0.662854	0.0106997	-0.0743867	0.0957861	0.806003	0.355867	0.140136	15.0404
FGFR2	FGFR_2	3808-76	0.513485	-0.0233886	-0.0707791	0.0240019	0.333394	-0.00720311	-0.0685479	0.0541416	0.817984	-0.0233153	-0.110219	0.0635883	0.600573	0.998428	0.0242405	25.7687
NDUFB8	NDUB8	9800-20	0.51358	-0.0239582	-0.0725219	0.0246055	0.333585	-0.0167135	-0.0803914	0.0469643	0.60695	-0.00172062	-0.0906452	0.0872039	0.969851	0.559532	0.0189881	26.8749
S100A10	Calpactin_I_light_chain	15318-75	0.51358	-0.0215412	-0.0652227	0.0221403	0.333774	-0.0311972	-0.0961109	0.0337165	0.346219	-0.0191934	-0.0994354	0.0610486	0.640582	0.945526	0.303702	7.14527
GNPNAT1	GNA1	13954-9	0.51358	-0.0230665	-0.0698455	0.0237125	0.333819	-0.0445028	-0.114794	0.0257884	0.214645	-0.00334543	-0.0889455	0.0822547	0.939149	0.590627	0.119543	16.3096
TRIB2	TRIB2	12363-70	0.51358	-0.0228715	-0.0692627	0.0235197	0.333899	0.0219183	-0.0426382	0.0864748	0.505763	-0.0302502	-0.115271	0.0547701	0.487766	0.839273	0.0763325	19.483
COTL1	Coactosin_like_protein	4905-63	0.51358	-0.0252479	-0.0764676	0.0259718	0.333979	-0.0151592	-0.081836	0.0515175	0.655882	0.00768165	-0.0860684	0.101432	0.87285	0.413317	0.00373672	32.9506
MECP2	MECP2	19108-50	0.513922	-0.0224451	-0.0680159	0.0231258	0.334373	-0.0207076	-0.0889326	0.0475175	0.55192	0.0254982	-0.0571653	0.108162	0.547317	0.178222	0.0929862	18.1531
TFAM	TFAM	9952-57	0.513922	-0.0234723	-0.0711381	0.0241935	0.334468	-0.0761809	-0.144686	-0.00767619	0.0292883	-0.0263923	-0.113776	0.0609918	0.555681	0.937748	0.0278357	25.1126
SYK	KSYK	11378-37	0.513922	-0.0236765	-0.0717618	0.0244088	0.334515	-0.0473318	-0.114522	0.019858	0.167373	-0.0473702	-0.135476	0.0407361	0.295417	0.530571	0.0384306	23.488
SMAD4	SMAD4	12022-12	0.514288	-0.023955	-0.0726404	0.0247304	0.334858	-0.0232085	-0.0974672	0.0510502	0.540168	0.00737646	-0.0815054	0.0962583	0.871229	0.411146	0.0410551	23.1374
FAM162A	F162A	6531-29	0.515106	-0.0225014	-0.0682982	0.0232954	0.335552	-0.0540081	-0.117647	0.00963123	0.0962441	-0.00886199	-0.092879	0.075155	0.836785	0.704701	0.0938295	18.0899
RGS5	RGS5	16850-5	0.515106	-0.02215	-0.0672361	0.0229362	0.335601	-0.00452216	-0.0717823	0.062738	0.895161	0.00667697	-0.0757927	0.0891467	0.87435	0.415437	0.190222	12.3208
SRI	Sorcin	12356-65	0.51513	-0.0209007	-0.0634603	0.021659	0.335788	-0.0329726	-0.102045	0.0360998	0.349471	-0.0108222	-0.0884665	0.0668221	0.785473	0.761848	0.662565	0
PACAP	PACAP	16322-10	0.51513	-0.0217479	-0.066037	0.0225411	0.335834	-0.0165067	-0.0832566	0.0502432	0.627901	-0.011633	-0.0928984	0.0696325	0.779828	0.771315	0.42544	2.15075
IFNA21	IFN21	15404-3	0.51513	-0.0200673	-0.060942	0.0208075	0.335932	-0.00740044	-0.066241	0.0514401	0.80529	-0.0279769	-0.102991	0.0470373	0.467101	0.805494	0.377879	4.07857
IL17RD	IL_17_RD	3376-49	0.516052	-0.0226979	-0.0689987	0.0236028	0.336638	-0.0322953	-0.0967999	0.0322092	0.32645	0.0120395	-0.0726026	0.0966816	0.781187	0.339634	0.076886	19.436
BUB1	BUB1	12033-3	0.51659	-0.0201138	-0.0611955	0.0209678	0.337251	-0.00613207	-0.0730463	0.0607822	0.857457	0.0070754	-0.0679346	0.0820854	0.853832	0.39856	0.5257	0
TTC1	TTC1	9864-38	0.51659	-0.0236491	-0.0719521	0.0246538	0.337257	-0.0370469	-0.11557	0.0414763	0.355121	-0.00945026	-0.0974849	0.0785844	0.833937	0.705728	0.0790055	19.2578
CPE	CBPE	5343-74	0.51659	-0.020971	-0.063808	0.0218661	0.337305	-0.0104111	-0.0740457	0.0532236	0.748465	0.0163557	-0.0617704	0.0944819	0.682758	0.266783	0.403328	3.0461
CDC42BPB	MRCKB	3629-60	0.516788	-0.0215913	-0.0657252	0.0225426	0.337631	-0.00581416	-0.0731898	0.0615615	0.865691	0.0137641	-0.0669944	0.0945225	0.739289	0.308963	0.247608	9.5917
CEACAM19	CEA19	7048-4	0.516788	-0.0205329	-0.0625047	0.0214389	0.337645	0.00338473	-0.0657188	0.0724882	0.923521	-0.00296378	-0.0795338	0.0736062	0.939732	0.592055	0.490887	0
PEX5	PEX5	5915-58	0.517173	-0.0229376	-0.0698596	0.0239843	0.338002	-0.0210259	-0.0857276	0.0436757	0.524174	-0.0414755	-0.127318	0.0443668	0.346734	0.613989	0.0379007	23.5609
GLO1	Glyoxalase_I	9883-29	0.517468	-0.0215391	-0.0656317	0.0225534	0.338346	-0.0355197	-0.106265	0.0352259	0.32509	0.00342078	-0.077238	0.0840795	0.933978	0.470555	0.306896	7.01024
SHMT1	cSHMT	12334-25	0.517468	-0.0222138	-0.0676932	0.0232655	0.338405	-0.0234394	-0.0906353	0.0437565	0.494178	0.00216634	-0.0814001	0.0857328	0.959614	0.496977	0.122541	16.1175
MAGEA10	MAGE_10	13610-9	0.517999	-0.0250201	-0.0762927	0.0262526	0.338858	-0.0220592	-0.0963945	0.0522762	0.560821	0.0183555	-0.0750893	0.1118	0.701343	0.280276	0.00843862	30.1466
THSD1	THSD1	5621-64	0.518402	-0.0246929	-0.075335	0.0259492	0.339239	0.0018171	-0.0628572	0.0664914	0.956085	0.0153868	-0.0766903	0.107464	0.744195	0.310395	0.0186971	26.9427
ADAM10	ADAM_10	8405-108	0.518402	-0.023429	-0.0714976	0.0246395	0.339425	-0.0368224	-0.103784	0.0301391	0.281126	0.000871561	-0.0873449	0.0890881	0.984603	0.52095	0.0132127	28.4074
ISCU	ISCU	7201-5	0.518402	-0.0224557	-0.0685285	0.0236172	0.339438	-0.00929693	-0.070635	0.0520411	0.766414	0.00532112	-0.0794434	0.0900857	0.902411	0.44608	0.0307871	24.6197
OIT3	OIT3	6296-36	0.518688	-0.0200124	-0.0611066	0.0210819	0.339843	-0.0201058	-0.0850699	0.0448582	0.544121	-0.00803717	-0.0830821	0.0670077	0.834316	0.709636	0.762212	0
STX10	STX10	12842-43	0.518688	-0.0215834	-0.0659205	0.0227537	0.340025	-0.0197873	-0.0864506	0.0468759	0.560724	0.0194072	-0.0613651	0.10018	0.639082	0.238419	0.161211	13.8438
ST6GALNAC2	SIA7B	7823-22	0.518688	-0.0207136	-0.0632644	0.0218372	0.34003	0.000200909	-0.0652948	0.0656966	0.995203	-0.00890379	-0.0829355	0.0651279	0.814298	0.702695	0.204289	11.6224
SHC1	SHC1	16043-30	0.518688	-0.0223494	-0.0682645	0.0235657	0.340072	-0.0242206	-0.0973222	0.048881	0.516086	-0.00357365	-0.0876876	0.0805403	0.933861	0.602369	0.153261	14.2848
DNER	DNER	9769-48	0.518688	-0.0241075	-0.073643	0.025428	0.340155	-0.0305313	-0.0944182	0.0333556	0.348934	-0.022954	-0.11407	0.0681622	0.622942	0.976427	0.0317986	24.4589
GNPDA1	GNPI1	8909-77	0.51926	-0.0207876	-0.063544	0.0219688	0.340636	-0.0207564	-0.0882353	0.0467226	0.546589	-0.00857687	-0.0863662	0.0692125	0.829504	0.713717	0.55572	0
PITPNB	PIPNB	12484-67	0.519673	-0.0210248	-0.0643029	0.0222532	0.341012	-0.00297788	-0.0652915	0.0593357	0.925376	0.0161728	-0.0624307	0.0947763	0.687916	0.270445	0.314887	6.6739
PCDHGB1	PCDGD	11872-9	0.519709	-0.0211428	-0.064682	0.0223965	0.341218	0.0101753	-0.0555771	0.0759276	0.761656	0.00455351	-0.0751056	0.0842126	0.911098	0.452097	0.269046	8.63761
TNFRSF10D	TRAIL_R4	14121-24	0.519709	-0.0202292	-0.0618974	0.021439	0.341336	-0.00561051	-0.0677127	0.0564917	0.859454	-0.00524295	-0.0814636	0.0709777	0.893121	0.646708	0.600764	0
RAB3D	RAB3D	19379-154	0.519709	-0.0244522	-0.0748214	0.0259171	0.34136	0.00423331	-0.069534	0.0780006	0.910445	0.00418437	-0.0877318	0.0961006	0.929144	0.467103	0.0106494	29.2638
CASK	CSKP	16754-40	0.519709	-0.0226184	-0.0692199	0.023983	0.341459	-0.00863017	-0.0716753	0.0544149	0.78847	0.0180904	-0.0665364	0.102717	0.676448	0.262709	0.057591	21.2314
LRFN1	LRFN1	7910-41	0.519894	-0.022894	-0.0700854	0.0242975	0.341687	0.00208136	-0.0640346	0.0681973	0.950801	-0.00506967	-0.0914079	0.0812685	0.908688	0.629631	0.0945363	18.0372
FAM171A1	CJ038	5610-32	0.519947	-0.0202968	-0.0621468	0.0215533	0.341828	-0.0326297	-0.0920261	0.0267668	0.281608	-0.0335105	-0.110442	0.0434213	0.396007	0.68873	0.399203	3.21317
ALDH2	ALDH_E2	18381-16	0.52076	-0.0238976	-0.0732454	0.0254501	0.342543	0.0110624	-0.0593275	0.0814523	0.758062	0.0184974	-0.0713159	0.108311	0.687625	0.272061	0.0232112	25.97
SPINK7	ISK7	10974-20	0.52076	0.0271937	-0.028969	0.0833563	0.342618	0.0172394	-0.0553713	0.0898501	0.641689	-0.0356884	-0.137339	0.0659626	0.493529	0.151278	0.000181157	40.7764
APBB3	APBB3	13589-10	0.52076	0.0204045	-0.0217421	0.0625511	0.342681	0.0430377	-0.025791	0.111866	0.220372	0.0177672	-0.0596611	0.0951955	0.654208	0.936606	0.388143	3.66162
COL28A1	COSA1	10702-1	0.521394	0.0244201	-0.0260976	0.0749378	0.343414	0.0492007	-0.0226274	0.121029	0.179423	-0.000650343	-0.0931836	0.0918829	0.989047	0.527457	0.0148466	27.928
ALDH3A1	Aldehyde_dehydrogenase__class_3	11480-1	0.521394	-0.0246879	-0.0757787	0.0264029	0.343595	0.0220283	-0.0457639	0.0898205	0.524211	0.01747	-0.0755178	0.110458	0.713756	0.291194	0.00149171	35.6841
TIGIT	TIGIT	16299-13	0.521394	-0.0225064	-0.0690996	0.0240868	0.34377	0.00706678	-0.0592219	0.0733555	0.834492	0.00128964	-0.0840187	0.0865979	0.976442	0.515311	0.104203	17.34
YWHAE	14_3_3E	14157-21	0.521394	0.0196777	-0.0210751	0.0604305	0.343955	0.0157305	-0.0467954	0.0782564	0.621946	0.021528	-0.0529648	0.0960209	0.572823	0.95378	0.787221	0
CCPG1	CCPG1	8889-5	0.521394	-0.0218349	-0.067057	0.0233873	0.343975	0.00509078	-0.0574838	0.0676653	0.873311	-0.0104642	-0.0936043	0.072676	0.805835	0.749675	0.116518	16.5063
FAM159A	F159A	13431-74	0.521394	-0.0216619	-0.0665397	0.0232159	0.344125	-0.021397	-0.0864638	0.0436698	0.519233	-0.00780234	-0.0902155	0.0746108	0.8533	0.694763	0.137248	15.2117
PTP4A3	PRL_3	19231-22	0.521394	-0.0219919	-0.0675599	0.0235761	0.344192	-0.000298365	-0.0692849	0.0686882	0.993237	0.00310508	-0.0811299	0.0873401	0.942599	0.489036	0.0616714	20.8213
ITCH	ITCH	12551-3	0.521394	-0.0199664	-0.0613387	0.0214059	0.344207	-0.00104749	-0.064958	0.062863	0.974373	0.00287409	-0.072817	0.0785652	0.940875	0.482231	0.722707	0
STAT1	STAT1	10370-21	0.521394	-0.0209813	-0.0644607	0.0224981	0.344253	-0.03508	-0.10307	0.0329101	0.311893	0.00722475	-0.0722948	0.0867443	0.859152	0.408615	0.326969	6.1692
NMNAT1	NMNA1	18932-84	0.521394	-0.0197619	-0.0607144	0.0211906	0.344254	-0.0521768	-0.116724	0.0123701	0.113115	-0.0103084	-0.0851263	0.0645095	0.787878	0.768127	0.593109	0
HDLBP	VIGLN	13570-43	0.521394	-0.0227299	-0.0698506	0.0243907	0.344432	0.0149808	-0.0573467	0.0873083	0.684775	-0.00841094	-0.0946813	0.0778594	0.848981	0.698167	0.0652451	20.477
AQP4	AQP4	11363-58	0.521394	-0.0210904	-0.0648156	0.0226348	0.344471	-0.00876923	-0.0750378	0.0574994	0.795358	-0.00882842	-0.0891769	0.07152	0.830084	0.721801	0.20652	11.5137
PARK7	Oxidized_PARK7	19545-145	0.521394	-0.0223186	-0.0685998	0.0239625	0.344571	0.0217545	-0.0467555	0.0902646	0.533703	0.00418434	-0.0807886	0.0891573	0.923373	0.467768	0.139558	15.0745
AGRN	Agrin	15483-377	0.521394	-0.0277355	-0.0852513	0.0297802	0.344586	0.0350797	-0.0362986	0.106458	0.335423	0.0688143	-0.0331798	0.170808	0.190119	0.0294122	6.96193e-05	42.6964
DEFA1	HNP_1	19579-5	0.521887	-0.022269	-0.0684899	0.023952	0.345018	-0.0202456	-0.0848381	0.044347	0.539003	-0.00515214	-0.0898118	0.0795075	0.905379	0.636868	0.112634	16.7633
CD99L2	C99L2	10539-30	0.521901	-0.0212152	-0.065267	0.0228366	0.345214	0.00253902	-0.0610627	0.0661407	0.937635	0.00746687	-0.0725436	0.0874773	0.855368	0.402293	0.289548	7.74837
FARS2	SYFM	13941-82	0.521901	-0.0241504	-0.0743104	0.0260097	0.345345	0.000333364	-0.0628971	0.0635638	0.991755	0.0215118	-0.0695956	0.112619	0.644883	0.243595	0.00798781	30.3491
RAD51	RAD51	2871-73	0.521901	-0.0211529	-0.0650872	0.0227815	0.345346	0.0151525	-0.0504973	0.0808024	0.650999	-0.0047116	-0.0851712	0.075748	0.908936	0.633264	0.272597	8.48209
WFIKKN2	WFKN2	3235-50	0.522161	-0.0228893	-0.0704575	0.024679	0.345624	0.0220034	-0.0451723	0.089179	0.520883	0.0235837	-0.0631124	0.11028	0.595518	0.213562	0.124868	15.9702
THBS3	TSP3	8982-65	0.522462	-0.0263292	-0.0810859	0.0284275	0.345973	-0.0182328	-0.0903631	0.0538974	0.620294	0.0339819	-0.0653232	0.133287	0.504504	0.159031	0.00128517	36.0929
CD1D	CD1D	8749-194	0.522462	-0.0221919	-0.0683615	0.0239777	0.346153	-0.0302129	-0.0950929	0.0346672	0.361399	-0.00731008	-0.0921904	0.0775703	0.866417	0.682638	0.0657043	20.4337
IDUA	IDUA	3169-70	0.522462	-0.0387345	-0.119353	0.0418844	0.34635	0.0145687	-0.0519036	0.0810409	0.667513	-0.051617	-0.199373	0.0961391	0.495677	0.838545	4.22764e-26	73.6128
S100A12	S100A12	5852-6	0.522462	-0.0251952	-0.0776381	0.0272477	0.346383	-0.0505403	-0.120532	0.0194511	0.156988	-0.0693781	-0.164969	0.0262124	0.159079	0.282324	0.00536147	31.7584
POTEM	POTEM	7967-38	0.522462	-0.0193582	-0.0596581	0.0209416	0.34646	-0.0208434	-0.0801603	0.0384736	0.491005	-0.0377231	-0.111267	0.0358203	0.318011	0.560261	0.817036	0
ALDOA	aldolase_A	5864-10	0.522462	-0.021249	-0.065492	0.0229941	0.346536	-0.00867599	-0.0786089	0.0612569	0.807884	-0.00716341	-0.0882295	0.0739026	0.862973	0.684898	0.314404	6.69417
SIRT3	SIR3	17495-141	0.522462	-0.0221951	-0.0684113	0.024021	0.346569	-0.0198267	-0.0871535	0.0475002	0.563819	0.0305697	-0.0532998	0.114439	0.477234	0.145061	0.110505	16.9064
RAD51L3	RA51D	12554-10	0.522485	-0.0260491	-0.0803137	0.0282155	0.346777	-0.0128785	-0.0792245	0.0534674	0.70361	0.00358216	-0.0959984	0.103163	0.943982	0.488253	0.000276375	39.8608
LRP12	LRP12	15506-34	0.522485	-0.0235132	-0.0724994	0.0254729	0.346819	-0.00219228	-0.0686197	0.0642351	0.948426	0.0208542	-0.0680501	0.109758	0.647046	0.245423	0.0119287	28.8182
CLEC10A	CLC10	10955-4	0.522485	-0.0216742	-0.0668389	0.0234905	0.346924	0.002532	-0.0602212	0.0652852	0.936968	0.00743173	-0.0750771	0.0899405	0.860354	0.410942	0.119937	16.2841
JMJD6	JMJD6	18322-15	0.522485	-0.0200546	-0.0618562	0.021747	0.34706	-0.0141023	-0.0773419	0.0491373	0.662063	-0.049453	-0.12598	0.0270737	0.209283	0.371628	0.605602	0
CPB1	Carboxypeptidase_B1	15375-49	0.522485	-0.0293966	-0.0906777	0.0318845	0.347116	0.0194492	-0.0536934	0.0925919	0.602248	0.0618356	-0.0477303	0.171401	0.272248	0.0546333	3.22492e-06	47.7766
SIGLEC12	SIG12	10037-98	0.52259	-0.0204025	-0.0629566	0.0221517	0.347372	0.00720638	-0.0586206	0.0730334	0.830105	0.0178074	-0.0596538	0.0952686	0.653615	0.251429	0.41583	2.53985
DDIT4	DDIT4	17817-22	0.52259	-0.0211643	-0.0653183	0.0229897	0.34749	0.0186344	-0.042578	0.0798468	0.550737	0.00300482	-0.0778303	0.0838399	0.942117	0.485736	0.212392	11.2299
HMGCS2	HMCS2	13704-5	0.52259	-0.0235926	-0.0728364	0.0256512	0.347724	-0.0307227	-0.101536	0.0400905	0.395135	-0.00971323	-0.0998078	0.0803813	0.833229	0.71878	0.0217167	26.2746
FAM107A	DRR1	2760-2	0.52259	-0.0221012	-0.0682323	0.0240298	0.347724	0.0135398	-0.0529747	0.0800543	0.689913	0.010548	-0.0737194	0.0948155	0.806876	0.366883	0.113015	16.7379
OPTC	OPT	15430-165	0.52259	-0.0206016	-0.0636205	0.0224173	0.347926	-0.00643823	-0.0685863	0.0557099	0.839102	-0.0117706	-0.0907812	0.0672401	0.771116	0.794152	0.374465	4.21748
MICA	MICA	2730-58	0.52259	-0.0156785	-0.0484234	0.0170663	0.348013	-0.00255418	-0.0516104	0.0465021	0.918718	-0.0222121	-0.0815043	0.0370801	0.465121	0.796307	0.873915	0
BCL2L2	Apoptosis_regulator_Bcl_W	13097-11	0.52259	-0.020419	-0.0630653	0.0222273	0.348024	-0.000347398	-0.0636352	0.0629404	0.991416	0.00334708	-0.0751314	0.0818256	0.933607	0.48114	0.316945	6.58764
IMPAD1	IMPA3	9231-23	0.52259	-0.0263013	-0.0812444	0.0286418	0.348123	-0.0479101	-0.122635	0.0268148	0.208885	0.0020615	-0.098836	0.102959	0.968165	0.512613	0.000174007	40.8614
CFAP45	CCD19	6553-68	0.52259	-0.0242645	-0.0749551	0.026426	0.348145	-0.0573325	-0.12093	0.00626458	0.0772451	-0.0829591	-0.174493	0.00857508	0.0797854	0.136868	0.00283696	33.8126
GDF10	BMP_3b	16749-79	0.522591	-0.0213164	-0.0658646	0.0232318	0.348324	-0.00676557	-0.071154	0.0576228	0.836836	0.000792631	-0.0809333	0.0825185	0.984885	0.528349	0.214596	11.1242
MSN	Moesin	5009-11	0.522591	-0.0207049	-0.0639784	0.0225686	0.348358	-0.024856	-0.0881262	0.0384141	0.44131	-0.0180546	-0.0974985	0.0613893	0.657313	0.937887	0.275876	8.33909
SNPH	SNPH	17343-6	0.522683	-0.0214462	-0.0662845	0.0233921	0.348526	-0.00941842	-0.0728002	0.0539634	0.770862	-0.00423744	-0.0863931	0.0779182	0.919751	0.624869	0.133293	15.4497
LRRTM4	LRRT4	8646-61	0.52502	-0.0199036	-0.0616913	0.021884	0.350542	-0.00304528	-0.065241	0.0591504	0.923548	-0.0173329	-0.0935854	0.0589195	0.657245	0.937251	0.613356	0
ADGRF1	GPR110	11243-90	0.52502	-0.0229249	-0.0710777	0.0252279	0.350761	0.011916	-0.0553044	0.0791364	0.728262	-0.0245541	-0.112988	0.0638792	0.587942	0.96568	0.0360559	23.8205
PCDHB1	PCDB1	9941-70	0.52502	-0.0214756	-0.0665876	0.0236365	0.3508	0.00417904	-0.061477	0.0698351	0.900719	0.00261822	-0.0802615	0.085498	0.950796	0.498475	0.180688	12.8079
PNP	PNP	15435-4	0.52502	-0.0212959	-0.066032	0.0234402	0.350815	-0.0552747	-0.131217	0.0206672	0.153704	-0.0188422	-0.100334	0.0626493	0.651748	0.943739	0.351803	5.14346
CDC42BPA	MRCKA	12706-2	0.52502	-0.0299415	-0.0928519	0.0329689	0.350911	-0.0604785	-0.123674	0.00271743	0.0606985	-0.0377178	-0.153207	0.0777712	0.524079	0.875038	6.97522e-10	56.9788
NME4	NDKM	16809-1	0.52502	-0.022965	-0.0712224	0.0252924	0.350965	-0.021208	-0.0906104	0.0481943	0.549221	-0.0154896	-0.104079	0.0730995	0.732799	0.843776	0.0185811	26.97
EHD4	EHD4	11421-10	0.52502	-0.0234429	-0.0727131	0.0258272	0.351047	-0.0578691	-0.133258	0.0175196	0.132456	-0.0134097	-0.103809	0.0769891	0.772063	0.795471	0.032281	24.3835
ARRB1	ARRB1	12643-4	0.52502	-0.0203892	-0.0632483	0.02247	0.351127	-0.0259934	-0.0981759	0.046189	0.480314	-0.0185423	-0.0971885	0.0601039	0.645367	0.956245	0.410086	2.77243
KRT19	Keratin_19	15606-19	0.52502	-0.026083	-0.0809366	0.0287706	0.351354	-0.000591288	-0.0667279	0.0655453	0.986019	-0.0067585	-0.107078	0.0935614	0.89531	0.652621	0.000556456	38.2379
SYT9	SYT9	8066-38	0.52502	-0.0207598	-0.0644323	0.0229127	0.351507	-0.0183233	-0.0813763	0.0447297	0.568971	-0.0251602	-0.105249	0.0549289	0.539964	0.89784	0.208956	11.3955
LILRB3	LIRB3	11334-7	0.52502	-0.0214065	-0.066447	0.023634	0.351586	-0.0126167	-0.0772737	0.0520403	0.702124	0.0150164	-0.0671372	0.09717	0.721176	0.302285	0.137716	15.1838
GSN	Gelsolin	4775-34	0.52502	0.0217262	-0.0239971	0.0674496	0.351693	0.0611394	-0.012592	0.134871	0.104112	0.0182127	-0.0656041	0.10203	0.671428	0.921952	0.194011	12.1304
LCTL	LCTL	10890-135	0.52502	-0.0199902	-0.0620685	0.022088	0.351789	0.0276562	-0.035533	0.0908454	0.39099	0.0260803	-0.0502789	0.102439	0.505311	0.161533	0.45425	0.981611
LRP1	sLRP1	8601-167	0.52502	-0.0202635	-0.0629219	0.0223949	0.351843	-0.0377629	-0.100185	0.0246594	0.235742	0.023168	-0.054286	0.100622	0.559483	0.192909	0.332098	5.95617
ERN1	ERN1	11229-16	0.52502	-0.0268389	-0.0833725	0.0296947	0.352123	0.0252429	-0.0411264	0.0916122	0.455998	0.0110681	-0.092112	0.114248	0.834054	0.391796	7.28416e-06	46.5621
MCTS1	MCTS1	12488-9	0.52502	-0.0252524	-0.0784459	0.0279412	0.35214	-0.0345708	-0.107899	0.0387575	0.355471	-0.0228483	-0.120476	0.0747791	0.647793	0.954125	0.00197923	34.8834
ASMTL	ASML	10089-7	0.52502	-0.02191	-0.0680723	0.0242523	0.352238	-0.0384644	-0.110473	0.0335437	0.295123	0.018167	-0.0660285	0.102363	0.673591	0.268548	0.145975	14.6998
ENTHD2	AP4AT	7947-19	0.52502	-0.0206644	-0.0642082	0.0228794	0.352302	-0.011624	-0.0758742	0.0526263	0.722896	-0.0385145	-0.119605	0.0425757	0.354931	0.609854	0.285282	7.93177
PLAUR	suPAR	2652-15	0.52502	-0.0240326	-0.0746832	0.026618	0.352392	-0.00104812	-0.0765707	0.0744744	0.9783	0.0122348	-0.0800715	0.104541	0.795752	0.359765	0.0125299	28.6217
CD80	B7	13726-4	0.52502	-0.0205655	-0.063909	0.022778	0.352393	-0.0241788	-0.0916654	0.0433078	0.48255	-0.021188	-0.100649	0.0582731	0.602802	0.985391	0.320853	6.42413
PTH	PTH	5954-62	0.52502	-0.0310373	-0.0964541	0.0343796	0.352417	-0.0197219	-0.0870243	0.0475805	0.565741	-0.00451882	-0.124251	0.115213	0.941233	0.605046	5.10362e-10	57.2385
CA4	Carbonic_Anhydrase_IV	14069-61	0.52502	-0.0209553	-0.0651245	0.0232139	0.352439	-0.0310152	-0.0973775	0.035347	0.35966	-0.00291778	-0.0839848	0.0781493	0.943951	0.60382	0.220173	10.859
PPIL2	PPIL2	14314-6	0.525526	-0.0203636	-0.0633256	0.0225983	0.352886	-0.0143708	-0.0796473	0.0509056	0.66611	0.018039	-0.0597286	0.0958066	0.650703	0.249797	0.362047	4.72395
MAGEA8	MAGA8	18326-50	0.525948	-0.0222415	-0.0692032	0.0247203	0.353276	0.0138183	-0.0516834	0.0793199	0.679258	-0.0147664	-0.100943	0.0714099	0.73794	0.839444	0.0458191	22.54
EZR	Ezrin	9753-17	0.526468	-0.0199948	-0.0622613	0.0222716	0.353827	0.00330754	-0.0649154	0.0715305	0.924298	-0.0214547	-0.0989581	0.0560486	0.589061	0.964887	0.44062	1.53543
A2M	a2_Macroglobulin	3708-62	0.526468	-0.0378806	-0.117957	0.0421962	0.35384	-0.0260232	-0.0916203	0.0395738	0.436838	-0.087745	-0.234408	0.0589179	0.244717	0.428448	1.04084e-21	70.774
SEMA4B	SEM4B	9805-51	0.526624	-0.0215996	-0.0672945	0.0240953	0.354207	-0.0195185	-0.085193	0.0461561	0.56023	-0.0125705	-0.096719	0.0715779	0.770502	0.802425	0.146231	14.685
SPON2	SPON2	8099-42	0.526624	0.0198018	-0.0220898	0.0616934	0.354209	0.00571799	-0.0601948	0.0716308	0.864988	0.0364173	-0.0404144	0.113249	0.35591	0.613869	0.46063	0.721731
SNAP29	SNP29	12357-41	0.526624	-0.0245157	-0.0763862	0.0273547	0.354266	-0.0432574	-0.107969	0.0214545	0.190142	-0.00951628	-0.105165	0.0861323	0.845927	0.714878	0.000913929	36.996
C1RL	C1RL1	9348-1	0.526885	-0.0280262	-0.0873591	0.0313066	0.35455	-0.00276327	-0.0747096	0.069183	0.939994	0.0312934	-0.0762558	0.138843	0.57021	0.199826	1.78886e-05	45.1203
SYNJ2BP	SYJ2B	17348-5	0.527615	-0.0225428	-0.0703264	0.0252408	0.355149	0.000851616	-0.0640819	0.0657851	0.979492	-0.0205732	-0.108134	0.0669878	0.646501	0.958062	0.0427898	22.9144
PPP1R2	IPP2	19152-4	0.527729	-0.0218795	-0.068275	0.0245159	0.355332	-0.0450043	-0.110837	0.0208285	0.18029	-0.0112616	-0.0964397	0.0739166	0.796254	0.771033	0.0971347	17.8457
SELPLG	SELPL	11266-8	0.527761	-0.0246049	-0.0768008	0.0275911	0.35553	-0.049665	-0.116502	0.0171725	0.145285	0.0310711	-0.0633598	0.125502	0.520988	0.170818	0.0103529	29.3731
TNFSF12	TWEAK	5939-42	0.527761	0.0353259	-0.0396277	0.11028	0.355623	0.0137192	-0.0626756	0.090114	0.724856	0.0853722	-0.0518147	0.222559	0.226453	0.395673	1.20062e-17	67.3936
CST1	CYTN	5459-33	0.527761	-0.022903	-0.0715034	0.0256975	0.355677	-0.000332219	-0.0653972	0.0647328	0.992015	-0.0300107	-0.11841	0.0583889	0.507872	0.850458	0.0121965	28.7297
TAX1BP1	TAXB1	12721-4	0.527841	-0.0218615	-0.0682713	0.0245482	0.355877	-0.00278974	-0.066021	0.0604415	0.931091	0.0294086	-0.0546622	0.113479	0.495102	0.157155	0.0690401	20.125
PLG	Angiostatin	3710-49	0.527841	-0.0307586	-0.0960665	0.0345494	0.355955	-0.0555296	-0.121531	0.0104717	0.0991478	-0.0052677	-0.124794	0.114259	0.931399	0.618451	2.32165e-09	55.9384
KLRC4	NKG2F	10552-88	0.527841	-0.0234643	-0.0732948	0.0263662	0.356053	-0.000761961	-0.0727005	0.0711766	0.983437	-0.017671	-0.109028	0.073686	0.70569	0.882189	0.0130866	28.4464
GMEB2	GMEB2	12804-5	0.528217	-0.0215795	-0.0674418	0.0242828	0.356415	-0.00377076	-0.0697179	0.0621764	0.91077	-0.0124353	-0.0968633	0.0719926	0.773632	0.80058	0.114459	16.6419
FCN2	FCN2	13717-15	0.528375	-0.025775	-0.0805782	0.0290282	0.356629	-0.0315946	-0.101012	0.0378226	0.372361	0.00269363	-0.0983611	0.103748	0.958476	0.512434	0.00164618	35.4089
RPS3	RS3	5026-66	0.528453	-0.0593107	-0.185477	0.0668558	0.356854	-0.0747399	-0.139236	-0.0102434	0.023132	-0.0739821	-0.305925	0.15796	0.533786	0.88262	1.57073e-98	88.9905
FBXL4	FBXL4	9951-36	0.528453	-0.020505	-0.0641279	0.023118	0.356903	-0.00502391	-0.0691757	0.0591279	0.878012	0.0211087	-0.0582008	0.100418	0.603467	0.222745	0.267379	8.71081
PPM1D	PPM1D	11315-148	0.528453	-0.0217138	-0.0679253	0.0244976	0.357077	-0.0131533	-0.0760724	0.0497658	0.682002	-0.017802	-0.102193	0.0665892	0.680476	0.913585	0.0998095	17.6517
GDNF	GDNF	5822-22	0.528453	-0.0219256	-0.0685911	0.0247399	0.357113	-0.0058455	-0.0716045	0.0599135	0.861687	-0.0173166	-0.103035	0.0684015	0.693282	0.900084	0.0729887	19.7721
AOC2	Amine_oxidase	6434-18	0.528545	-0.0201046	-0.0629095	0.0227003	0.357282	0.00417205	-0.0597252	0.0680693	0.898171	-0.00755593	-0.0860365	0.0709246	0.850844	0.708866	0.268592	8.65751
SPACA5	sperm_acrosome_associated_5	6494-60	0.528722	-0.02297	-0.0718988	0.0259588	0.35751	-0.0181778	-0.0806325	0.0442769	0.568367	-0.00171677	-0.0913123	0.0878788	0.970143	0.579823	0.0116781	28.9024
ST8SIA4	SIA8D	7038-45	0.528887	-0.0205006	-0.0641892	0.023188	0.357729	-0.0342982	-0.0988963	0.0302999	0.298043	-0.0222357	-0.102342	0.0578708	0.588049	0.959628	0.256246	9.20389
MUTED	MUTED	19116-1	0.530267	-0.0205322	-0.0643831	0.0233186	0.35877	0.011303	-0.0532673	0.0758733	0.731531	-0.0265468	-0.107157	0.0540634	0.520625	0.861743	0.217325	10.9941
KIAA1161	K1161	8093-13	0.530798	-0.0188978	-0.0592974	0.0215018	0.359238	-0.0425497	-0.102215	0.0171156	0.162195	-0.0131253	-0.0867801	0.0605295	0.727882	0.854745	0.908605	0
IDI1	IDI1	17712-7	0.53086	-0.022223	-0.0697461	0.0253	0.359388	-0.0228002	-0.0939688	0.0483685	0.530063	-0.0126421	-0.100041	0.0747565	0.77758	0.798128	0.0786985	19.2834
TAX1BP3	TX1B3	12498-12	0.531516	-0.0223808	-0.0702991	0.0255375	0.359968	-0.0395938	-0.105662	0.0264744	0.240163	-0.017407	-0.105486	0.0706717	0.69961	0.895123	0.0636568	20.6285
HBD	HBD	6992-67	0.531516	-0.0206087	-0.0647425	0.023525	0.360073	0.00373581	-0.0613029	0.0687745	0.910364	0.0118452	-0.068227	0.0919175	0.772672	0.344036	0.233454	10.2382
MOG	MOG	15619-49	0.531516	-0.020703	-0.0650493	0.0236434	0.360189	-0.00200651	-0.0674701	0.063457	0.952096	-0.0255629	-0.10708	0.0559544	0.54069	0.889317	0.144243	14.8
ORC6L	ORC6	12389-4	0.531516	-0.0216092	-0.067904	0.0246856	0.360265	0.00063686	-0.0668875	0.0681612	0.985252	-0.00114984	-0.0850221	0.0827224	0.978636	0.567376	0.086008	18.6902
TMEM52B	TM52B	9778-45	0.531686	-0.0195219	-0.0613725	0.0223287	0.360581	-0.0342283	-0.099107	0.0306505	0.301125	-0.0174741	-0.0944315	0.0594834	0.657596	0.950473	0.419691	2.38357
RBP5	RBP_III	19241-31	0.531686	-0.026594	-0.0836076	0.0304195	0.360597	-0.0167003	-0.0823739	0.0489733	0.618199	-0.0110275	-0.116027	0.0939716	0.837478	0.729659	7.38285e-05	42.5841
SH2D3C	SH2D3	12704-26	0.531718	-0.0244703	-0.0769497	0.0280092	0.360771	0.0200042	-0.0456438	0.0856522	0.550348	0.0416399	-0.0532714	0.136551	0.39263	0.107202	0.00178979	35.1722
KDSR	KDSR	19483-16	0.531718	-0.0200733	-0.0631311	0.0229844	0.360861	-0.00956539	-0.0724383	0.0533076	0.765561	0.0128295	-0.0657177	0.0913768	0.749771	0.329422	0.390514	3.56543
IGFBP4	IGFBP_4	2950-57	0.531718	-0.0237376	-0.074664	0.0271889	0.360944	0.0394915	-0.0298026	0.108786	0.263992	-0.0192238	-0.112677	0.0742291	0.687981	0.910161	0.00521999	31.8493
LYPLAL1	LYPL1	12428-2	0.532167	-0.0216264	-0.0680636	0.0248108	0.361357	-0.01807	-0.086289	0.0501491	0.60365	0.013271	-0.0714953	0.0980372	0.759819	0.337839	0.113795	16.686
PREP	PPCE	14273-19	0.532614	-0.0199819	-0.0629246	0.0229609	0.361769	-0.0265905	-0.0943195	0.0411385	0.441605	-0.018165	-0.0970537	0.0607237	0.653091	0.957109	0.356288	4.95957
TCEAL8	TCAL8	19109-32	0.532675	-0.0191155	-0.0602097	0.0219788	0.361927	-0.0245326	-0.0861102	0.037045	0.434889	-0.0182275	-0.0932105	0.0567555	0.635161	0.977938	0.592546	0
FHIT	Fragile_histidine_triad_protein	9826-135	0.532675	-0.0196574	-0.0619256	0.0226108	0.362028	-0.0440488	-0.1128	0.0247021	0.209206	-0.00488242	-0.081835	0.0720701	0.901372	0.653788	0.55889	0
TYMS	TS	5035-7	0.532796	-0.0203912	-0.0642735	0.0234912	0.362426	-0.0196092	-0.0810568	0.0418385	0.531667	0.00286571	-0.0775814	0.0833128	0.944526	0.500455	0.15001	14.4686
CDH11	Cadherin_11	7763-25	0.532796	-0.0213899	-0.0674396	0.0246599	0.362615	-0.0100749	-0.0757546	0.0556049	0.763684	-0.00201582	-0.0862905	0.0822588	0.962734	0.591438	0.123484	16.0576
LEPR	sLeptin_R	5400-52	0.532796	-0.0260577	-0.0821721	0.0300566	0.362746	-0.0302144	-0.0861635	0.0257347	0.289852	-0.0396814	-0.142634	0.0632708	0.452384	0.757316	2.66225e-15	64.9564
BRF1	BRF_1	19596-18	0.532796	-0.0210841	-0.0664923	0.0243241	0.362792	-0.018702	-0.0867018	0.0492977	0.589852	-0.0225421	-0.105361	0.0602769	0.595304	0.967104	0.201114	11.7781
ST6GALNAC5	SIA7E	7927-16	0.532796	-0.0210405	-0.0663566	0.0242756	0.362811	-0.0301676	-0.0948906	0.0345553	0.360955	-0.00754987	-0.0907589	0.0756591	0.859339	0.705174	0.0735218	19.7255
ABHD14A	ABHEA	5715-4	0.532796	-0.0193739	-0.0611005	0.0223527	0.362811	-0.0285009	-0.0932889	0.0362872	0.388574	-0.0235737	-0.0995561	0.0524087	0.544995	0.897212	0.568107	0
GSTA1	GST_A1_1	17138-8	0.532796	-0.0273301	-0.0862034	0.0315432	0.3629	0.0265626	-0.039668	0.0927933	0.431827	0.0323384	-0.0747906	0.139468	0.555893	0.196259	6.50386e-07	49.945
MMP7	MMP_7	2789-26	0.532796	-0.0228024	-0.0719347	0.0263299	0.363021	0.0213437	-0.047169	0.0898565	0.541474	0.0211952	-0.0682442	0.110635	0.643675	0.252718	0.0559961	21.3971
PHEX	PHEX	18921-30	0.532796	-0.0246111	-0.077648	0.0284257	0.363087	-0.00115338	-0.0661771	0.0638703	0.972267	0.0295001	-0.0670782	0.126078	0.551217	0.193805	0.000538871	38.3155
CD79B	CD79B	6351-55	0.533296	-0.0205633	-0.0649188	0.0237921	0.363537	0.0135106	-0.048966	0.0759873	0.671679	0.0174566	-0.0632754	0.0981887	0.67294	0.27317	0.170656	13.3341
IL13RA1	IL_13_Ra1	2633-52	0.533341	-0.0214221	-0.067651	0.0248068	0.363756	-0.0238684	-0.0940574	0.0463206	0.505089	0.00916511	-0.0736642	0.0919945	0.828906	0.385541	0.0637761	20.617
ATOX1	ATOX1	19233-75	0.533341	-0.020843	-0.065825	0.0241389	0.363785	-0.00729779	-0.077674	0.0630784	0.838946	-0.0318076	-0.114301	0.0506859	0.452218	0.756237	0.182078	12.7362
LY6G6D	LY66D	6469-62	0.533451	-0.0209675	-0.0662376	0.0243026	0.363992	-0.0129322	-0.0780025	0.052138	0.696885	0.0112468	-0.0715533	0.0940468	0.790808	0.365171	0.13387	15.4147
ZNF560	ZN560	12543-76	0.533451	-0.0216997	-0.0685673	0.0251679	0.364162	-0.00481296	-0.0694359	0.05981	0.883942	-0.00499996	-0.0907487	0.0807487	0.909322	0.649114	0.0350429	23.9672
BST2	BST_2	8832-55	0.533451	-0.0210169	-0.0664122	0.0243783	0.364186	0.00106073	-0.0656388	0.0677603	0.975134	0.0159027	-0.0660689	0.0978743	0.704859	0.292688	0.105108	17.2768
CDC25A	MPIP1	11548-84	0.53355	-0.0186583	-0.0589739	0.0216573	0.364362	-0.047167	-0.109748	0.0154138	0.139617	-0.015829	-0.0898969	0.058239	0.676531	0.928925	0.446515	1.29609
GJD2	CXD2	11678-105	0.533555	-0.0218327	-0.0690182	0.0253529	0.364475	-0.00616721	-0.0712533	0.0589189	0.852668	0.00357538	-0.0830376	0.0901883	0.935734	0.494439	0.0458964	22.5307
G3BP2	G3BP2	9831-12	0.533805	-0.0222735	-0.0704398	0.0258928	0.364754	-0.0270815	-0.0997664	0.0456033	0.465232	-0.0109474	-0.0994212	0.0775263	0.809049	0.765097	0.0355698	23.8905
JAG2	JAG2	5093-47	0.534071	-0.0209218	-0.0662011	0.0243574	0.365134	-0.0195349	-0.0812435	0.0421738	0.534956	-0.0167025	-0.0997801	0.066375	0.69468	0.90555	0.130308	15.6319
TMOD1	TMOD1	12595-11	0.534071	-0.0189186	-0.0598639	0.0220268	0.365153	-0.0206139	-0.0846474	0.0434197	0.528068	-0.0167191	-0.0915358	0.0580977	0.662672	0.945299	0.576874	0
PUS1	TRUA	11201-19	0.534353	-0.019858	-0.0628637	0.0231477	0.365455	0.00309584	-0.0618034	0.0679951	0.925511	-0.0132599	-0.0921016	0.0655818	0.742608	0.844957	0.268585	8.65783
FAM3D	FAM3D	13102-1	0.535327	-0.0186688	-0.0591645	0.0218269	0.36623	-0.00286498	-0.0644769	0.0587469	0.927382	-0.0120058	-0.0861595	0.0621479	0.75189	0.834068	0.621389	0
STMN4	STMN4	6267-51	0.535736	-0.020577	-0.0652481	0.0240941	0.36662	-0.039089	-0.108909	0.0307312	0.272515	-0.0342451	-0.116278	0.0477877	0.41587	0.697436	0.237656	10.0447
FAM19A3	F19A3	7839-99	0.535769	-0.0189169	-0.0600032	0.0221695	0.366844	0.0369409	-0.0284431	0.102325	0.268144	0.0385594	-0.0363436	0.113462	0.316275	0.0761414	0.732219	0
TSLP	TSLP	3010-53	0.535769	-0.0218089	-0.0691781	0.0255604	0.366861	0.00124669	-0.0686109	0.0711043	0.972097	0.00513383	-0.0816735	0.0919412	0.908035	0.469579	0.0534765	21.6656
TNFAIP6	TSG_6	5036-50	0.53732	0.023569	-0.027752	0.07489	0.368063	-0.0190575	-0.0801928	0.0420779	0.541219	0.011636	-0.0825965	0.105868	0.809435	0.767519	0.000683519	37.733
SUMO2	SUMO2	19555-1	0.53732	-0.0203298	-0.0646047	0.0239451	0.368141	-0.0232455	-0.0912383	0.0447473	0.502809	-0.0406457	-0.121736	0.0404441	0.329095	0.558845	0.264396	8.84225
IHH	ihh	19606-28	0.537813	-0.0237686	-0.0755809	0.0280438	0.368589	0.0160006	-0.0577501	0.0897512	0.670674	0.0426503	-0.0504394	0.13574	0.372106	0.0982658	0.0132232	28.4042
UNC5A	UNC5A	7975-97	0.538229	-0.022094	-0.0702958	0.0261078	0.368984	-0.0611834	-0.125056	0.0026894	0.060458	0.000920513	-0.0871634	0.0890044	0.983714	0.541797	0.0119374	28.8153
IFNA10	IFN10	14128-121	0.538249	-0.0196006	-0.0623889	0.0231876	0.369276	0.00142191	-0.0598548	0.0626986	0.963724	0.00139702	-0.0767139	0.0795079	0.972131	0.530073	0.264463	8.83929
C1QC	C1QC	14100-63	0.538249	-0.0188941	-0.0601499	0.0223618	0.369393	-0.0020352	-0.0679824	0.063912	0.951768	-0.0411162	-0.113721	0.0314881	0.27062	0.46829	0.914161	0
CTNNB1	b_Catenin	8424-269	0.538249	-0.0193409	-0.0615734	0.0228915	0.369403	-0.0362066	-0.103889	0.0314758	0.294418	0.0100716	-0.06701	0.0871531	0.798591	0.373947	0.471536	0.276349
PCDH10	PCD10	8780-2	0.538249	-0.0178609	-0.0568643	0.0211425	0.369436	-0.0397163	-0.097235	0.0178024	0.175946	-0.0124369	-0.0833201	0.0584464	0.731907	0.857946	0.983894	0
RAB11A	RB11A	17744-31	0.538745	-0.0218612	-0.0696452	0.0259227	0.369886	-0.00560338	-0.0746887	0.0634819	0.873693	-0.0117576	-0.0998493	0.0763341	0.79436	0.789225	0.0432352	22.8582
GPX2	GPX2	18894-1	0.5388	-0.0213473	-0.0680225	0.0253278	0.370034	-0.00130992	-0.06569	0.0630702	0.96819	0.0324944	-0.0519645	0.116953	0.453201	0.139455	0.0399992	23.2765
UNC5B	UNC5B	15394-79	0.538969	0.0220307	-0.0261613	0.0702227	0.37026	0.0272909	-0.0429435	0.0975253	0.446311	0.0122777	-0.0760956	0.100651	0.786151	0.796554	0.0649509	20.5049
THSD7A	THS7A	11174-8	0.539566	-0.0202758	-0.0646869	0.0241354	0.370886	-0.0238809	-0.0909679	0.0432062	0.485374	0.0094223	-0.0717621	0.0906067	0.820682	0.394135	0.188251	12.4206
MEMO1	MEMO1	19110-6	0.539566	-0.0217098	-0.0692702	0.0258506	0.370968	-0.0514826	-0.125037	0.0220715	0.170115	-0.0377357	-0.12451	0.0490387	0.39678	0.665703	0.0680074	20.2195
ANKRD1	ANKR1	15361-37	0.539566	-0.020868	-0.0665944	0.0248583	0.371073	-0.00441245	-0.0696265	0.0608016	0.894499	0.00952922	-0.07404	0.0930984	0.82377	0.396748	0.106165	17.2034
MASP1	MASP3	9125-23	0.539566	-0.0211097	-0.0673746	0.0251551	0.371165	0.0176712	-0.0476006	0.0829429	0.595679	-0.0312121	-0.116095	0.0536707	0.473368	0.781054	0.0640556	20.5902
OSCAR	OSCAR	7116-31	0.539566	-0.0226089	-0.0721714	0.0269536	0.371281	0.00769583	-0.0575226	0.0729142	0.817099	0.00244851	-0.0884391	0.0933361	0.958032	0.520464	0.00935194	29.7618
FHL1	SLIM_1	16814-13	0.539566	-0.0191892	-0.0612594	0.022881	0.37133	-0.0225527	-0.0877928	0.0426874	0.498066	-0.00222574	-0.0794255	0.074974	0.95509	0.608283	0.424694	2.18095
HBB	Beta_globin	17137-160	0.540077	-0.0228658	-0.0730448	0.0273133	0.371791	-0.0438405	-0.107254	0.0195733	0.175417	-0.0343626	-0.126413	0.0576882	0.46669	0.770528	0.0071774	30.7376
QRFP	OX26	6463-59	0.540306	-0.0198507	-0.0634376	0.0237362	0.372059	-0.0164131	-0.0817892	0.0489629	0.622674	0.00937541	-0.0702372	0.088988	0.818099	0.392314	0.276633	8.30616
PCDHB2	PCDB2	10748-216	0.540663	-0.0196112	-0.0627044	0.0234819	0.372415	-0.028605	-0.092614	0.0354039	0.381089	-0.00858606	-0.087524	0.0703519	0.831769	0.744165	0.277114	8.28523
DEFB135	DB135	6411-58	0.540861	-0.0223643	-0.0715548	0.0268262	0.372881	0.0152361	-0.0521939	0.0826662	0.657865	0.0177779	-0.0719635	0.107519	0.698929	0.298088	0.0252825	25.5714
HGF	HGF	2681-23	0.540861	-0.019928	-0.0637673	0.0239113	0.372962	-0.0122383	-0.0783316	0.053855	0.716663	-0.02707	-0.107635	0.0534948	0.512226	0.836064	0.329617	6.0591
PRPSAP1	KPRA	9478-69	0.540861	-0.0202013	-0.0646623	0.0242597	0.373182	-0.0337079	-0.100457	0.0330409	0.322284	0.0145315	-0.0665682	0.0956312	0.726446	0.318819	0.260509	9.01425
EFNB2	EFNB2	8772-5	0.540861	-0.0213799	-0.0684453	0.0256855	0.373288	0.0185356	-0.0427615	0.0798327	0.5534	0.0175642	-0.0681955	0.103324	0.689271	0.290657	0.0424681	22.9553
OAF	OAF	6414-8	0.540861	-0.0274804	-0.0879766	0.0330158	0.373298	0.0485862	-0.0226209	0.119793	0.181116	0.0432466	-0.0662201	0.152713	0.441211	0.134327	2.14094e-06	48.3573
CASC4	CASC4	8838-10	0.540861	-0.0213801	-0.068455	0.0256948	0.373379	0.0243239	-0.0445553	0.093203	0.48885	0.0199491	-0.0656208	0.105519	0.64906	0.261009	0.0638865	20.6064
NT5C3L	Cytosolic_5__nucleotidase_III_like_protein	19135-5	0.540861	-0.0200235	-0.0641143	0.0240672	0.373409	-0.00978721	-0.0758764	0.056302	0.771623	0.0398399	-0.0393815	0.119061	0.327516	0.0805693	0.305711	7.0603
CD40LG	CD40_ligand__soluble	3534-14	0.540861	-0.0214931	-0.0688221	0.0258359	0.373433	0.0122234	-0.0586037	0.0830505	0.735173	-0.0150845	-0.10178	0.0716114	0.734054	0.862806	0.05848	21.1404
LYSMD3	LYSM3	10563-13	0.541211	-0.0222542	-0.0712953	0.0267869	0.373785	-0.0151871	-0.0810133	0.0506391	0.651129	0.00610295	-0.083628	0.0958339	0.894314	0.461286	0.0106402	29.2672
PTGR1	LTB4DH	19617-5	0.541295	-0.0196076	-0.0628555	0.0236404	0.374218	-0.00832692	-0.0709996	0.0543458	0.794549	0.0172065	-0.0613012	0.0957142	0.668761	0.274657	0.207636	11.4595
SCARA5	SCAR5	10419-1	0.541295	-0.0245255	-0.0786293	0.0295784	0.374294	-0.00909361	-0.0763568	0.0581695	0.791028	-0.00577857	-0.104848	0.0932906	0.909292	0.65851	0.00097203	36.8359
PRKCI	KPCI	3379-29	0.541295	-0.0198735	-0.0637164	0.0239694	0.374309	-0.0325723	-0.10163	0.0364856	0.355253	0.0123775	-0.0677793	0.0925343	0.763006	0.349112	0.341978	5.54763
DUT	DUT	9995-6	0.541295	-0.0188279	-0.0603833	0.0227275	0.37453	-0.0377208	-0.103096	0.0276544	0.258106	-0.0336447	-0.109842	0.042553	0.389609	0.649926	0.463556	0.6024
COLGALT1	GT251	5638-23	0.541295	-0.0237123	-0.0760948	0.0286703	0.374957	0.00181468	-0.0691233	0.0727527	0.960012	-0.027055	-0.123809	0.0696992	0.585302	0.935849	0.00280039	33.8522
TCN2	Apo_TC_II	15560-52	0.541295	-0.0158499	-0.0508691	0.0191692	0.375028	-0.0433286	-0.0933969	0.00673961	0.0898601	-0.00749702	-0.0719892	0.0569951	0.820399	0.763272	0.715601	0
CA5A	Carbonic_Anhydrase_VA	8791-151	0.541295	-0.021956	-0.0704661	0.0265541	0.375029	0.0249261	-0.0382899	0.0881421	0.439632	0.0365254	-0.0511692	0.12422	0.416927	0.122441	0.019463	26.7659
ZDHHC14	ZDH14	11677-17	0.541295	-0.020771	-0.0666665	0.0251245	0.375065	-0.0194598	-0.0832105	0.0442909	0.549656	0.0107557	-0.0738169	0.0953283	0.803848	0.386872	0.0909427	18.3076
CTBP1	CTBP1	11217-16	0.541295	-0.0201062	-0.0645396	0.0243272	0.375139	-0.0405281	-0.108255	0.0271988	0.240855	-0.00968696	-0.0913977	0.0720238	0.816902	0.766101	0.253812	9.31267
MTAP	MTAP	9910-9	0.541295	-0.0263853	-0.0846958	0.0319251	0.375144	-0.00247745	-0.0685949	0.06364	0.941455	-0.0152481	-0.122674	0.0921776	0.781635	0.808999	6.71811e-06	46.6864
NTF4	Neurotrophin_5	4146-58	0.541295	-0.0215808	-0.0692758	0.0261142	0.375167	0.0127613	-0.050662	0.0761847	0.693314	-0.0049583	-0.0924114	0.0824948	0.911819	0.657278	0.0275855	25.1561
PSTPIP1	PPIP1	19168-71	0.541295	-0.0191306	-0.0614104	0.0231492	0.375167	-0.0234193	-0.0890852	0.0422466	0.484547	-0.00351715	-0.0805541	0.0735198	0.92894	0.636046	0.640092	0
RMDN1	RMD1	7096-30	0.542049	-0.0213915	-0.0687322	0.0259493	0.375816	-0.00561873	-0.076314	0.0650765	0.876211	0.0176897	-0.068912	0.104291	0.690051	0.294436	0.0398065	23.3022
PNOC	PNOC	15434-5	0.542049	-0.0185446	-0.0595931	0.0225039	0.37591	-0.0127112	-0.0754018	0.0499793	0.691069	-0.0199677	-0.0951393	0.0552039	0.604185	0.964791	0.544025	0
GSTK1	GSTK1	13474-40	0.542287	-0.0217071	-0.0697835	0.0263694	0.376186	-0.0351965	-0.106304	0.0359111	0.33198	-0.0178556	-0.106256	0.0705452	0.693331	0.918999	0.0495533	22.1018
FBP1	F16P1	7206-20	0.542396	-0.0253589	-0.0815454	0.0308275	0.376372	-0.0228909	-0.088978	0.0431961	0.497212	0.0171355	-0.0854691	0.11974	0.744346	0.335069	3.98709e-05	43.7297
DPYSL3	DPYL3	12707-26	0.542669	-0.0191047	-0.0614606	0.0232512	0.376672	-0.0678165	-0.138965	0.00333229	0.0617387	-0.0216946	-0.0993442	0.055955	0.585616	0.937892	0.483451	0
FOXJ2	FOXJ2	14204-55	0.542687	-0.0209902	-0.0675383	0.025558	0.376796	-0.0117068	-0.0755908	0.0521773	0.719472	-0.00572383	-0.0910978	0.0796501	0.895812	0.676378	0.0795545	19.2121
CDK2AP1	CDKA1	9450-18	0.542737	-0.0193386	-0.0622391	0.0235619	0.376962	0.0189287	-0.0452502	0.0831076	0.56322	-0.00262277	-0.0812535	0.076008	0.948051	0.619785	0.287322	7.84397
KREMEN1	KREM1	17331-138	0.542737	-0.027234	-0.0876609	0.0331929	0.377051	-0.00449661	-0.0740378	0.0650446	0.899151	0.0614378	-0.0458003	0.168676	0.265117	0.0555033	7.32921e-06	46.5526
IGJ	IgJ	15306-20	0.543038	-0.0198638	-0.0639673	0.0242397	0.377371	0	-0.0619417	0.0619417	1	0.0214586	-0.0589159	0.101833	0.602345	0.232507	0.180278	12.8291
MCEMP1	MCEM1	6283-60	0.54327	-0.0189464	-0.0610368	0.0231441	0.377643	-0.00456142	-0.0656151	0.0564923	0.88358	-0.00311249	-0.0799225	0.0736975	0.936912	0.630514	0.591599	0
NRCAM	Nr_CAM	5109-24	0.543389	-0.0209626	-0.067557	0.0256318	0.377896	0.00521039	-0.0624549	0.0728757	0.880037	0.02093	-0.0637175	0.105578	0.629375	0.249495	0.152877	14.3064
LDHB	LDH_H_1	3890-8	0.543389	-0.0203771	-0.0656749	0.0249207	0.377947	0.00834271	-0.0639752	0.0806606	0.82112	0.00716597	-0.0754925	0.0898244	0.865539	0.436918	0.180037	12.8416
BTN3A1	BT3A1	7081-2	0.544026	-0.020027	-0.0645982	0.0245443	0.378501	0.0095865	-0.0558434	0.0750164	0.773986	0.0171349	-0.0639271	0.098197	0.679854	0.285759	0.16155	13.8252
CSAG1	CSAG1	5716-49	0.54465	-0.01902	-0.0613986	0.0233586	0.379046	0.0077792	-0.0550991	0.0706575	0.808405	0.0188245	-0.05629	0.093939	0.624747	0.236125	0.225165	10.6239
LGALS3BP	LG3BP	5000-52	0.54468	-0.0261735	-0.084516	0.032169	0.379252	-0.0047446	-0.0796374	0.0701482	0.901183	0.104178	0.00306475	0.205291	0.0470708	0.00345949	5.56342e-05	43.1191
FER	FER	4220-39	0.54468	-0.0215397	-0.0695568	0.0264775	0.379289	-0.0255845	-0.101609	0.0504404	0.509522	0.00909414	-0.0786317	0.09682	0.839551	0.415657	0.0638693	20.608
CCL14	HCC_1	2900-53	0.544681	-0.0215716	-0.0696711	0.026528	0.379401	0.00877845	-0.0627198	0.0802767	0.809833	-0.00752107	-0.0964119	0.0813698	0.868741	0.71297	0.103328	17.4015
F10	Coagulation_Factor_Xa	3077-66	0.544701	-0.0324432	-0.104807	0.0399202	0.379551	-0.0105196	-0.0821105	0.0610713	0.773349	-0.0144333	-0.147141	0.118275	0.831784	0.751282	5.40314e-14	63.3869
IL10	IL_10	2773-50	0.544701	-0.0196828	-0.0635926	0.0242269	0.379637	-0.00467867	-0.0644534	0.0550961	0.878075	-0.0018482	-0.082506	0.0788096	0.964299	0.606197	0.17217	13.2537
PCDHGA2	PCDG2	7175-4	0.545246	-0.0187442	-0.0606092	0.0231209	0.380198	-0.0286685	-0.0971556	0.0398187	0.411969	-0.0292995	-0.105246	0.0466467	0.451965	0.744975	0.682549	0
UBASH3B	UBS3B	12558-3	0.545246	-0.0222913	-0.0720832	0.0275006	0.380239	-0.0037699	-0.0808014	0.0732616	0.923584	0.0129827	-0.0780491	0.104014	0.780622	0.367002	0.0290972	24.8974
TGFB1	TGF_b1	2333-72	0.54525	-0.0219455	-0.0709766	0.0270856	0.380353	0.0294578	-0.0372895	0.0962051	0.387041	0.015686	-0.0735357	0.104908	0.731387	0.325631	0.0205786	26.5176
ALCAM	ALCAM	5451-1	0.545768	-0.0221333	-0.0716397	0.0273732	0.38089	-0.0193067	-0.0898814	0.0512679	0.591836	0.0387677	-0.0502879	0.127823	0.396296	0.11274	0.0372241	23.655
PCDHGC5	PCDGM	7983-1	0.545768	-0.0191693	-0.0620505	0.0237118	0.380937	0.00750992	-0.055854	0.0708738	0.816308	0.00254741	-0.0759932	0.081088	0.949484	0.519036	0.300241	7.29201
CRHBP	CRHBP	6039-24	0.545911	-0.0227415	-0.0736361	0.028153	0.381147	0.0287594	-0.0436518	0.10117	0.436313	-0.0140649	-0.107458	0.0793281	0.768692	0.828213	0.0230971	25.9927
SCG3	SCG3	7957-2	0.545967	-0.0218239	-0.0706802	0.0270324	0.381298	-0.0246655	-0.0942469	0.0449159	0.487195	-0.0232048	-0.112768	0.066358	0.6131	0.971253	0.0263962	25.3672
WFDC10A	WF10A	13429-3	0.546537	-0.0204649	-0.0663288	0.0253991	0.381818	-0.00949714	-0.0740616	0.0550673	0.773116	-0.0237227	-0.107767	0.0603219	0.581777	0.9278	0.102164	17.4837
LYG1	LYG1	9243-10	0.546537	-0.0187024	-0.0606255	0.0232206	0.381919	0.0314129	-0.0282489	0.0910747	0.302094	0.0355694	-0.0399975	0.111136	0.359237	0.0965937	0.341983	5.54742
ZAP70	ZAP70	4476-22	0.546727	-0.0202772	-0.0657537	0.0251992	0.382163	0.00566003	-0.0616491	0.0729692	0.869091	-0.00510156	-0.0886176	0.0784144	0.905026	0.67163	0.174794	13.1153
GCG	Glucagon	4891-50	0.547193	-0.0218508	-0.0709012	0.0271997	0.3826	-0.0110904	-0.0763945	0.0542138	0.739245	0.0474766	-0.0404939	0.135447	0.293602	0.0686377	0.0275799	25.1571
BMX	BMX	3414-40	0.547273	-0.019513	-0.0633311	0.0243051	0.382768	-0.0144161	-0.0814362	0.052604	0.673324	0.0150861	-0.0648366	0.0950087	0.712469	0.313664	0.251927	9.39719
IFNA7	IFNA7	14129-1	0.547718	-0.0191347	-0.0621508	0.0238813	0.383292	-0.0149079	-0.0765567	0.0467408	0.635528	-0.0200896	-0.0989432	0.0587639	0.619019	0.977419	0.253555	9.3242
NR1D1	NR1D1	5236-2	0.547718	-0.0193612	-0.0628873	0.0241649	0.383302	-0.0282179	-0.0934767	0.0370408	0.396722	-0.0035983	-0.083412	0.0762154	0.929827	0.644839	0.253905	9.30852
FETUB	FETUB	3367-8	0.548048	-0.0488087	-0.15864	0.0610222	0.383751	0.0103857	-0.0581621	0.0789336	0.766501	0.135523	-0.0598245	0.33087	0.178044	0.0301018	2.02207e-59	84.2069
SPG20	SPG20	11161-5	0.548048	-0.0209517	-0.0680985	0.026195	0.383757	-0.0449492	-0.118894	0.0289956	0.233492	-0.00593494	-0.092255	0.0803851	0.89317	0.684436	0.0824995	18.9707
PMM1	PMM1	17408-2	0.548335	-0.0214869	-0.0698756	0.0269017	0.384126	0.0138114	-0.0524931	0.0801159	0.683079	-0.014046	-0.102789	0.0746975	0.757269	0.844689	0.00815277	30.274
ACP2	Lysosomal_acid_phosphatase	9237-54	0.548335	-0.074716	-0.243015	0.093583	0.384234	-0.0514767	-0.114438	0.0114845	0.109055	-0.102627	-0.411306	0.206051	0.516655	0.832697	2.96702e-210	93.9483
SMC3	CSPG6	14324-52	0.548335	-0.0186531	-0.0606748	0.0233685	0.384292	-0.0409702	-0.108746	0.0268054	0.236099	-0.0336167	-0.110466	0.0432324	0.394013	0.64986	0.567607	0
LMAN2	Lectin__mannose_binding_2	7638-30	0.548596	-0.0221233	-0.0719935	0.0277469	0.384587	-0.0223777	-0.0894895	0.0447341	0.513416	-0.0181646	-0.109751	0.0734221	0.698597	0.919595	0.02392	25.8307
PFDN2	PFD2	19243-2	0.54912	-0.0193744	-0.063099	0.0243502	0.385141	-0.0179061	-0.0843183	0.0485061	0.59719	-0.0159916	-0.0961798	0.0641965	0.697018	0.921472	0.275039	8.37554
ZNF334	ZN334	12763-69	0.54912	-0.0210027	-0.0684056	0.0264003	0.385178	-0.0398833	-0.105137	0.0253705	0.230942	0.0136382	-0.0726647	0.0999411	0.757639	0.349392	0.0385393	23.4732
GREM2	GREM2	5598-3	0.549226	-0.0269364	-0.0877557	0.0338828	0.385365	-0.0161779	-0.0822323	0.0498765	0.631206	0.00556555	-0.105892	0.117023	0.9223	0.496693	1.8571e-06	48.5545
ATP5B	ATP_synthase_beta_chain	4965-27	0.549254	-0.0184217	-0.0600318	0.0231884	0.385547	-0.0113491	-0.0735653	0.050867	0.720698	-0.0104097	-0.0862192	0.0653999	0.788579	0.804971	0.638238	0
MRVI1	MRVI1	8255-34	0.549254	-0.0184548	-0.0601451	0.0232354	0.385608	-0.0130169	-0.083547	0.0575132	0.717556	-0.00791872	-0.0837701	0.0679327	0.838434	0.74543	0.664876	0
UNC5B	UNC5B	7776-20	0.54959	0.0216782	-0.0273296	0.070686	0.385956	0.0218949	-0.0458701	0.0896599	0.526561	0.00704925	-0.0827604	0.0968589	0.878155	0.703622	0.0471235	22.3841
SHMT2	GLYM	12691-44	0.549714	-0.0218867	-0.0713947	0.0276214	0.386234	-0.0603967	-0.129319	0.00852519	0.0858825	-0.0198344	-0.11055	0.0708809	0.669506	0.957821	0.0135436	28.3067
PLA2G7	PAFAH	5015-15	0.549714	0.029593	-0.0373516	0.0965377	0.386267	0.0224441	-0.0401979	0.0850862	0.48253	0.0216657	-0.10191	0.145242	0.732102	0.881179	1.34802e-10	58.2999
FSTL5	FSTL5	7099-33	0.549738	-0.0205093	-0.0669201	0.0259015	0.386423	-0.0257145	-0.0937513	0.0423223	0.458834	0.0199518	-0.0644375	0.104341	0.644448	0.264519	0.0608282	20.9045
RUVBL1	RUVB1	12365-108	0.549738	-0.0193046	-0.0629971	0.0243879	0.386508	-0.0410949	-0.106944	0.0247542	0.221266	-0.0493644	-0.129215	0.0304866	0.229497	0.380605	0.293314	7.58711
ZNF23	ZNF23	11565-58	0.550479	-0.0213511	-0.0697511	0.0270488	0.387249	-0.0287845	-0.0939429	0.036374	0.38658	-0.0243711	-0.113385	0.0646428	0.593141	0.936885	0.0102964	29.3943
GAS7	GAS7	17721-82	0.550479	-0.0204362	-0.0667681	0.0258956	0.387309	0.00504327	-0.0574775	0.067564	0.874377	-0.00389349	-0.088781	0.080994	0.928612	0.649099	0.083074	18.9242
HK1	HXK1	13131-5	0.550479	-0.0189548	-0.0619331	0.0240236	0.387366	-0.000717962	-0.0673642	0.0659283	0.983155	0.000870678	-0.0776697	0.079411	0.982724	0.555521	0.335898	5.79876
MSLN	Mesothelin	3893-64	0.550548	-0.0202548	-0.0661965	0.0256869	0.387527	-0.0375016	-0.1066	0.0315971	0.287455	0.00642713	-0.0775906	0.0904449	0.881226	0.459009	0.117022	16.4733
FIBCD1	FBCD1	9378-6	0.551066	-0.0183586	-0.0600537	0.0233364	0.388145	0.0126789	-0.0517603	0.077118	0.699765	-0.00150346	-0.0775104	0.0745034	0.969179	0.604728	0.835464	0
EGFR	EGFRvIII	19567-1	0.551066	-0.0203419	-0.0665418	0.0258581	0.388152	-0.027775	-0.0903832	0.0348332	0.384572	-0.0264808	-0.111113	0.0581517	0.541587	0.865352	0.0539062	21.6192
IGFBP6	IGFBP_6	14088-38	0.551066	0.0227484	-0.0289287	0.0744254	0.388258	0.0614726	-0.00787905	0.130824	0.0823356	0.0144337	-0.0804895	0.109357	0.76652	0.837956	0.00902729	29.895
TMEM154	TM154	11223-1	0.551066	-0.0225558	-0.0738061	0.0286945	0.388357	-0.0208104	-0.0830357	0.0414148	0.512156	0.0241963	-0.0692767	0.117669	0.613416	0.245365	0.00215425	34.6368
PAICS	Multifunctional_protein_ADE2	9841-197	0.551066	0.0181054	-0.0230412	0.0592521	0.388453	0.0118608	-0.0531735	0.076895	0.720753	0.0174781	-0.0575214	0.0924777	0.649184	0.984409	0.86247	0
GFRAL	GFRAL	6920-1	0.551973	-0.0188198	-0.061658	0.0240183	0.389205	-0.0220974	-0.0863663	0.0421716	0.500383	-0.0333123	-0.111867	0.0452425	0.408562	0.666722	0.382571	3.88785
TNFRSF8	CD30	2605-49	0.552172	-0.020471	-0.0670924	0.0261504	0.389457	0.00567501	-0.0569225	0.0682725	0.858968	0.0234098	-0.0613375	0.108157	0.589857	0.228759	0.077255	19.4047
WNT3A	WNT3A	13236-25	0.55229	-0.0209247	-0.0685991	0.0267497	0.389653	-0.0225643	-0.0886496	0.043521	0.503359	-0.00596095	-0.0933169	0.081395	0.893969	0.689115	0.0621518	20.7743
TMEM237	TM237	12856-14	0.552611	-0.0207083	-0.0679232	0.0265066	0.389992	0.0119098	-0.056236	0.0800556	0.731942	0.0201764	-0.0661783	0.106531	0.64834	0.27164	0.0377669	23.5794
CD3E	CD3E	8069-85	0.552761	-0.0256502	-0.0841697	0.0328693	0.390292	-0.0198365	-0.0867322	0.0470593	0.561116	0.0278758	-0.07875	0.134502	0.609894	0.243475	6.41694e-06	46.7565
UPK3BL	UPK3L	6633-43	0.552761	-0.0203458	-0.0667667	0.0260751	0.390323	0.0191141	-0.0473501	0.0855784	0.572988	-0.0046038	-0.0898878	0.0806802	0.916025	0.666812	0.0901003	18.372
CA8	Carbonic_Anhydrase_VIII	11390-24	0.552947	-0.0202907	-0.0666272	0.0260459	0.390747	-0.004118	-0.0673477	0.0591117	0.898428	0.0298137	-0.0535098	0.113137	0.485323	0.161581	0.0572012	21.2716
APLN	APEL	6622-90	0.552947	-0.0198632	-0.0652323	0.025506	0.390839	-0.00337386	-0.0678599	0.0611122	0.918325	0.00049369	-0.0816579	0.0826453	0.990634	0.561193	0.154087	14.2384
PODXL2	PDXL2	10616-67	0.552947	-0.0177799	-0.0583985	0.0228386	0.390929	0.0145152	-0.0436525	0.072683	0.624776	0.0469574	-0.0269417	0.120856	0.216909	0.0436047	0.465907	0.506422
PLG	Plasmin	4150-75	0.552947	-0.0196585	-0.0645762	0.0252592	0.391008	-0.0159281	-0.0807272	0.0488709	0.629965	-0.0103362	-0.0927478	0.0720754	0.806501	0.791636	0.194117	12.1251
TALDO1	Transaldolase	11347-9	0.552947	-0.018288	-0.0600923	0.0235163	0.391213	-0.0603995	-0.123525	0.00272553	0.0607461	-0.0405977	-0.117066	0.0358708	0.301468	0.496389	0.484712	0
TREX2	TREX2	17829-2	0.552947	-0.0177799	-0.0584314	0.0228715	0.391312	-0.049815	-0.111974	0.0123436	0.116241	-0.0228511	-0.0972926	0.0515904	0.54925	0.873615	0.493026	0
OLA1	GTPB9	12659-13	0.552947	-0.0183714	-0.0603851	0.0236423	0.391425	-0.0345314	-0.10283	0.0337669	0.32171	-0.00154126	-0.0782945	0.075212	0.968711	0.608735	0.490619	0
KERA	KERA	10758-2	0.552947	-0.0201071	-0.066106	0.0258917	0.391586	0.0164802	-0.0534797	0.0864401	0.644296	0.0163081	-0.0674762	0.100092	0.703929	0.311482	0.21866	10.9307
GNAI1	GNAI1	19271-64	0.552947	-0.0189979	-0.0624653	0.0244695	0.391653	-0.00404635	-0.0708415	0.0627488	0.905488	-0.0148518	-0.0945797	0.064876	0.716074	0.903288	0.248369	9.55731
CROT	OCTC	13929-27	0.552947	-0.0195799	-0.0643809	0.0252211	0.391675	-0.0331633	-0.10203	0.0357036	0.345255	-0.0200365	-0.102377	0.0623043	0.634818	0.98967	0.188961	12.3846
TRH	TRH	5659-11	0.552947	-0.0195381	-0.064255	0.0251788	0.391796	0.0211512	-0.0418026	0.0841051	0.510211	0.0029332	-0.0789015	0.0847679	0.944183	0.521763	0.127986	15.7753
DKK3	DKK3	3607-71	0.552947	-0.023938	-0.0787263	0.0308503	0.391807	-0.0261561	-0.0969164	0.0446043	0.468767	0.0059591	-0.0945865	0.106505	0.907839	0.488569	0.000726945	37.5791
SELM	SELM	15336-7	0.553077	0.0229523	-0.0296124	0.0755169	0.392101	0.0279679	-0.03997	0.0959058	0.41975	0.0114653	-0.0850448	0.107975	0.816527	0.781105	0.00138033	35.8981
ISL1	ISL1	11549-6	0.553077	-0.0197205	-0.06489	0.025449	0.392164	-0.00667634	-0.0715001	0.0581474	0.840026	-0.012407	-0.0951653	0.0703512	0.769706	0.836361	0.110298	16.9204
EIF2AK4	E2AK4	14284-23	0.553077	0.0175981	-0.0227163	0.0579126	0.392237	0.0487316	-0.0124964	0.10996	0.118773	0.0508279	-0.0226469	0.124303	0.17927	0.292471	0.580884	0
PDLIM4	PDLI4	12387-7	0.553647	-0.0205641	-0.0677247	0.0265964	0.392754	-0.0132	-0.0749643	0.0485643	0.675308	0.0167604	-0.0692645	0.102785	0.703657	0.312605	0.0343082	24.0755
MTRF1L	RF1ML	11134-30	0.55426	-0.0201581	-0.0664409	0.0261248	0.393302	0.00232732	-0.0651469	0.0698015	0.946101	-0.0355039	-0.120921	0.0499128	0.417875	0.675755	0.07578	19.5302
ABHD14B	ABHEB	19325-21	0.554336	-0.018763	-0.0618628	0.0243367	0.393521	-0.0124416	-0.0744098	0.0495266	0.693943	-0.0024832	-0.0817365	0.0767701	0.951198	0.63208	0.209098	11.3887
DOK2	DOK2	19578-19	0.554336	-0.0192701	-0.0635649	0.0250246	0.393842	-0.0498578	-0.12175	0.0220344	0.174067	-0.00173892	-0.0831848	0.0797069	0.966734	0.615901	0.330084	6.03971
FBLN1	fibulin_1	6470-19	0.554336	-0.0220997	-0.0729068	0.0287074	0.39392	-0.0105639	-0.0833965	0.0622687	0.776196	0.0560511	-0.0344242	0.146526	0.22852	0.0462088	0.0290103	24.912
PSMA1	PSA1	7880-9	0.554336	-0.0185779	-0.0612997	0.0241439	0.394045	0.0104619	-0.0543605	0.0752843	0.751756	-0.00641004	-0.08442	0.0715999	0.872493	0.715194	0.395261	3.37294
SPA17	Sperm_protein_17	18242-8	0.554336	-0.0210063	-0.0693153	0.0273027	0.394073	-0.0278459	-0.0988342	0.0431423	0.442001	0.00907785	-0.0792095	0.0973652	0.84084	0.426999	0.0362766	23.789
CLEC6A	CLC6A	6911-103	0.554336	-0.0179788	-0.0593265	0.0233689	0.394086	0.000628821	-0.0642481	0.0655058	0.984844	0.0306264	-0.0440177	0.10527	0.423874	0.131016	0.385212	3.7806
BCL2	Bcl_2	3412-7	0.554336	-0.0202015	-0.0666668	0.0262639	0.394147	-0.0230349	-0.0947557	0.0486859	0.529028	0.00134575	-0.0838788	0.0865703	0.975393	0.555512	0.0967712	17.8723
TNNT2	Troponin_T	5315-22	0.5545	-0.0190532	-0.0628989	0.0247924	0.394376	-0.036441	-0.107169	0.0342872	0.312579	0.0420263	-0.0367043	0.120757	0.298862	0.0730251	0.229196	10.4356
TAF10	TAF10	18270-10	0.554868	-0.0209433	-0.0691764	0.0272899	0.394751	-0.0105819	-0.0771232	0.0559594	0.755277	-0.0122254	-0.100629	0.0761784	0.787111	0.817753	0.0362582	23.7916
AKR1A1	AK1A1	4192-10	0.555921	-0.019952	-0.0659862	0.0260822	0.395613	-0.0313144	-0.0984508	0.0358219	0.360619	-0.00481414	-0.0892903	0.079662	0.911368	0.675801	0.13855	15.1343
LGI3	LGI3	8003-57	0.555971	-0.0208692	-0.0690367	0.0272982	0.39578	-0.00286999	-0.0694318	0.0636918	0.932652	0.0158325	-0.0722764	0.103941	0.725697	0.332661	0.0212768	26.3674
ACP5	TrATPase	3232-28	0.555971	-0.0233884	-0.0773892	0.0306124	0.395946	0.006804	-0.0669657	0.0805737	0.856545	-0.067656	-0.16596	0.0306483	0.181481	0.294458	0.00340859	33.2425
POLH	POLH	10022-207	0.555971	-0.0196021	-0.0648753	0.0256711	0.396098	0.0100344	-0.0527387	0.0728075	0.75405	-0.00522718	-0.0882904	0.0778361	0.902172	0.686256	0.0775869	19.3767
HNRNPA2B1	hnRNP_A2_B1	5351-52	0.555971	-0.0192083	-0.0635725	0.0251559	0.396103	-0.0722818	-0.141215	-0.00334852	0.0398624	-0.0388643	-0.120054	0.0423259	0.351194	0.571979	0.282977	8.03118
ZNF175	ZN175	12716-3	0.556079	-0.0228103	-0.075528	0.0299074	0.396409	0.00148458	-0.0634663	0.0664355	0.964268	0.000636368	-0.0959679	0.0972406	0.989734	0.57123	0.00124314	36.1829
SLC6A14	S6A14	13053-6	0.556079	-0.0180524	-0.0597792	0.0236745	0.396469	-0.016412	-0.0776182	0.0447943	0.599202	0.00992322	-0.0657703	0.0856168	0.797934	0.388082	0.651908	0
AKR7A2	Aflatoxin_B1_aldehyde_reductase	4188-1	0.556079	-0.0189837	-0.0628678	0.0249004	0.396519	-0.053588	-0.12322	0.0160442	0.131462	-0.0289376	-0.109503	0.051628	0.483654	0.773004	0.342488	5.52658
CST8	CST8	10572-65	0.55614	-0.0232765	-0.077102	0.0305491	0.396676	-0.0152111	-0.0898115	0.0593893	0.689423	0.0153968	-0.0829439	0.113738	0.759809	0.359852	0.00391788	32.7984
HTRA2	HTRA2	3317-33	0.556546	-0.0222312	-0.0736935	0.0292311	0.397171	-0.0362357	-0.110363	0.0378914	0.338016	0.00901431	-0.0849217	0.10295	0.851327	0.437784	0.00426006	32.5263
FIG4	FIG4	6948-82	0.556546	-0.0176302	-0.0584525	0.023192	0.397293	-0.0127917	-0.0759926	0.0504092	0.691595	-0.0118995	-0.0861798	0.0623808	0.754419	0.856867	0.918887	0
PIP	PIP	6060-2	0.556546	-0.0205269	-0.0680577	0.0270038	0.397306	-0.0201747	-0.0917935	0.0514441	0.580871	-0.0261313	-0.113267	0.0610049	0.558474	0.880522	0.147506	14.6117
ST13	suppression_of_tumorigenicity_13	18387-7	0.556776	-0.0177646	-0.0589239	0.0233947	0.397591	-0.03707	-0.099539	0.025399	0.2448	-0.0213769	-0.0965891	0.0538353	0.579165	0.910755	0.69244	0
REXO2	ORN	13590-1	0.556776	-0.0194376	-0.0644834	0.0256081	0.397697	-0.020973	-0.0896206	0.0476746	0.549305	0.0196324	-0.0622457	0.10151	0.639771	0.266694	0.177872	12.9541
ACVR2A	Activin_RIIA	19208-8	0.556816	-0.0183344	-0.0608361	0.0241674	0.397839	0.0357641	-0.0274776	0.0990058	0.267694	0.00688342	-0.0708864	0.0846532	0.86275	0.44978	0.408267	2.84606
GFRA3	GFRa_3	2505-49	0.557465	-0.0182312	-0.0605457	0.0240832	0.398417	-0.000492927	-0.0602238	0.059238	0.987095	0.0104796	-0.066419	0.0873781	0.790135	0.383341	0.444748	1.36788
ARRDC3	ARRD3	12352-70	0.557593	-0.0215222	-0.0715067	0.0284623	0.398716	0.0189616	-0.0465106	0.0844338	0.570285	0.00197517	-0.0896768	0.0936271	0.966422	0.549953	0.00318789	33.4524
KCNE5	KCE1L	8908-14	0.557593	-0.0213649	-0.0710137	0.0282838	0.398996	-0.0211967	-0.090055	0.0476616	0.546285	-0.0245935	-0.115906	0.0667191	0.59916	0.93423	0.0430627	22.8799
KCNIP3	CSEN	10513-13	0.557593	-0.0174283	-0.0579375	0.0230809	0.399097	-0.00525351	-0.0685557	0.0580487	0.870787	0.0382158	-0.0355519	0.111983	0.313238	0.0810084	0.58558	0
SDCBP	Syntenin_1	17806-6	0.557593	-0.0187085	-0.0621989	0.0247819	0.399157	0.00368115	-0.0623105	0.0696728	0.91294	0.000789029	-0.0788878	0.0804658	0.984567	0.568038	0.360716	4.77834
LRFN2	LRFN2	7200-4	0.557593	-0.0177791	-0.0591106	0.0235524	0.399175	-0.00513863	-0.0707325	0.0604552	0.877969	0.014272	-0.0616458	0.0901899	0.713582	0.327117	0.614027	0
NDRG1	NDRG1	19215-7	0.557593	-0.019256	-0.0640284	0.0255163	0.399253	0.031368	-0.0317167	0.0944528	0.329775	0.0375196	-0.043308	0.118347	0.365881	0.104105	0.102801	17.4386
FUT2	FUT2	9121-28	0.557593	-0.0194232	-0.0645914	0.0257451	0.399329	0.00654003	-0.0556061	0.0686861	0.836588	0.00936678	-0.073004	0.0917375	0.824245	0.414873	0.100144	17.6277
LAYN	Layilin	2635-61	0.557593	-0.022529	-0.0749297	0.0298716	0.399417	-0.0230678	-0.0906657	0.04453	0.503598	-0.00332836	-0.0994261	0.0927694	0.946061	0.641007	0.00174184	35.2494
CCNB2	CCNB2	18208-3	0.557763	-0.0189632	-0.0630922	0.0251657	0.399653	0.00377376	-0.0568095	0.064357	0.90283	-0.000141482	-0.0811474	0.0808644	0.997278	0.587981	0.267836	8.69071
TIMM8A	TIM8A	19148-58	0.558086	-0.0229377	-0.0763546	0.0304792	0.399998	-0.0282957	-0.0974747	0.0408832	0.422745	0.013018	-0.0846666	0.110703	0.794667	0.391311	0.000543203	38.2962
SEC61B	SC61B	7878-2	0.558279	-0.0190596	-0.0634917	0.0253724	0.400488	-0.00254317	-0.0650987	0.0600124	0.936491	0.00268324	-0.0787454	0.0841118	0.948679	0.533505	0.173469	13.185
NUDT2	AP4A	16583-8	0.558279	-0.0189777	-0.0632207	0.0252652	0.400508	-0.00246451	-0.069419	0.06449	0.942487	0.00177544	-0.0796006	0.0831515	0.966006	0.552566	0.12007	16.2756
CFHR5	complement_factor_H_related_5	16055-3	0.558279	-0.0289327	-0.0964006	0.0385352	0.400626	0.0148802	-0.0534474	0.0832079	0.669499	0.00943385	-0.114012	0.13288	0.881344	0.468683	1.2526e-13	62.9161
CARD17	CAR17	18267-74	0.558279	-0.019847	-0.0661329	0.0264389	0.400674	0.00387109	-0.0611586	0.0689007	0.907119	-0.0114474	-0.0965357	0.0736409	0.792756	0.817795	0.0862784	18.6689
CTLA4	CTLA_4	3022-4	0.558279	-0.0187023	-0.0623212	0.0249167	0.400705	-0.0294534	-0.0924434	0.0335366	0.359428	-0.0645838	-0.143966	0.0147988	0.115069	0.180287	0.155136	14.1797
PLXDC2	PXDC2	11342-59	0.558415	-0.0218902	-0.0729671	0.0291868	0.400916	-0.0686677	-0.13522	-0.00211508	0.0431503	-0.0112262	-0.10492	0.0824681	0.814983	0.790365	0.00191632	34.9766
TDGF1	Cripto	5810-25	0.558436	0.0140306	-0.0187294	0.0467906	0.401231	0.038616	-0.0113851	0.0886171	0.130105	0.0275761	-0.0326098	0.087762	0.372087	0.599831	0.404703	2.99038
TLR5	TLR5	18935-14	0.558436	0.0324082	-0.0432664	0.108083	0.401262	0.0335655	-0.0383228	0.105454	0.360123	-0.00245964	-0.141102	0.136183	0.972356	0.557402	5.60716e-18	67.7043
BLVRB	BLVRB	17148-7	0.558436	0.0179146	-0.0239177	0.059747	0.401272	0.0159512	-0.0502978	0.0822002	0.636989	0.0616468	-0.0147371	0.138031	0.117956	0.183974	0.861589	0
UCHL1	PGP9_5	5019-16	0.55923	-0.034678	-0.115784	0.0464283	0.402026	-0.044421	-0.111681	0.022839	0.195516	-0.0466559	-0.195719	0.102408	0.541456	0.851215	4.95811e-25	72.9825
ARL15	ARL15	18411-83	0.55923	-0.0194693	-0.0650201	0.0260815	0.402185	-0.0148676	-0.0817211	0.0519859	0.662926	0.00957232	-0.0737318	0.0928765	0.822432	0.416624	0.136811	15.2379
RANBP1	RANG	18191-23	0.55923	-0.0178808	-0.0597151	0.0239536	0.402185	-0.019722	-0.085648	0.046204	0.557654	0.00442532	-0.0717494	0.0806001	0.909655	0.494375	0.587188	0
MTX2	Metaxin_2	8839-4	0.559471	-0.0189427	-0.0632887	0.0254032	0.402472	-0.0136963	-0.0761924	0.0487999	0.667535	0.00608342	-0.0750836	0.0872504	0.883612	0.472259	0.176064	13.0486
STX7	Syntaxin_7	8274-64	0.560164	-0.0178684	-0.0597673	0.0240305	0.403236	-0.0202216	-0.0867428	0.0462995	0.551305	0.00441566	-0.0721856	0.0810169	0.910351	0.497941	0.581911	0
VSNL1	VISL1	13522-20	0.560164	-0.0194091	-0.0649234	0.0261051	0.403263	-0.00824284	-0.0725584	0.0560727	0.801664	-0.025323	-0.109262	0.0586165	0.556131	0.869554	0.0445153	22.6989
LCT	LPH	9017-58	0.560164	-0.0188646	-0.0631068	0.0253776	0.403313	-0.00398607	-0.0658348	0.0578627	0.899481	0.0130325	-0.0676988	0.0937638	0.75259	0.357372	0.0603372	20.9533
TMEM52	TMM52	11186-12	0.560254	-0.0193481	-0.0647473	0.0260512	0.403555	-0.025556	-0.0900188	0.0389069	0.437148	0.00895694	-0.0740667	0.0919806	0.833118	0.426892	0.0736936	19.7105
PTPN9	PTN9	12633-3	0.560254	-0.0195554	-0.0654462	0.0263354	0.403607	-0.00368586	-0.0704924	0.0631207	0.913888	0.00684084	-0.0770921	0.0907738	0.873518	0.46337	0.102279	17.4755
ARAF	ARAF	12583-77	0.560759	-0.0176059	-0.0589638	0.023752	0.404085	-0.0353073	-0.102778	0.0321631	0.305056	-0.0109494	-0.0864327	0.0645339	0.77697	0.836879	0.657606	0
PFKM	K6PF	17384-110	0.561122	-0.0198192	-0.0664136	0.0267752	0.40446	-0.00502481	-0.073123	0.0630733	0.88501	-0.0101071	-0.096595	0.0763807	0.819466	0.794111	0.126542	15.8652
CPB2	TAFI	3518-54	0.56132	-0.0271335	-0.0909587	0.0366916	0.404718	-0.0204542	-0.0856277	0.0447194	0.538477	-0.00568728	-0.122896	0.111522	0.924491	0.66948	1.24904e-09	56.4831
MAX	MAX	12411-60	0.561519	-0.0230322	-0.0772396	0.0311753	0.404976	0.0078192	-0.0633347	0.0789731	0.829469	0.00577051	-0.0933145	0.104855	0.909432	0.497576	0.00028862	39.7643
MSRB3	MSRB3	7824-88	0.561669	-0.0185962	-0.062393	0.0252007	0.405295	0.0050544	-0.0601797	0.0702885	0.879297	0.0258118	-0.0538857	0.105509	0.527531	0.196084	0.169078	13.4182
FCRL6	FCRL6	6617-12	0.561669	-0.0185509	-0.0622428	0.025141	0.405313	-0.0108498	-0.0749966	0.0532969	0.740259	0.01528	-0.0643514	0.0949113	0.70793	0.322492	0.283883	7.9921
GLTP	GLTP	12513-8	0.561876	-0.0197731	-0.0663791	0.026833	0.405672	-0.00394537	-0.0686077	0.060717	0.90481	0.00335949	-0.0819083	0.0886273	0.938656	0.526704	0.0650994	20.4908
GABARAP	GBRAP	17735-130	0.561876	-0.0188889	-0.0634129	0.025635	0.405691	-0.0441136	-0.112082	0.0238552	0.203348	-0.0349543	-0.116648	0.0467399	0.404392	0.646336	0.218826	10.9227
ARFIP1	ARFP1	13488-3	0.561971	-0.0199539	-0.0670213	0.0271135	0.406022	-0.0107415	-0.0822106	0.0607276	0.76832	0.00180576	-0.0848512	0.0884627	0.967532	0.558838	0.0934506	18.1182
MAGEA5	MAGE_5	18192-69	0.561971	-0.0189218	-0.063564	0.0257203	0.40612	0.0175697	-0.046219	0.0813583	0.589305	0.00170806	-0.0802268	0.083643	0.967519	0.557251	0.234973	10.1681
CXCL14	BRAK	5730-60	0.561971	-0.0180461	-0.0606238	0.0245316	0.406138	-0.018582	-0.0829896	0.0458256	0.571759	-0.00302011	-0.0810909	0.0750507	0.939767	0.653256	0.346125	5.37679
HSF2BP	HSF2B	19139-3	0.561971	-0.0201048	-0.0675522	0.0273425	0.406259	0.00281854	-0.0635229	0.06916	0.933637	-0.011175	-0.0983374	0.0759873	0.802289	0.810981	0.0328374	24.2976
NAGK	NAGK	3894-15	0.561971	-0.0206202	-0.0692915	0.028051	0.406332	-0.030307	-0.0957682	0.0351542	0.364186	0.00649544	-0.0825818	0.0955727	0.886743	0.477863	0.023922	25.8303
ENDOU	PP11	5656-53	0.562495	-0.0182981	-0.0615433	0.0249471	0.406929	-0.0393419	-0.101087	0.0224029	0.211727	-0.0152305	-0.0946309	0.0641699	0.708024	0.928098	0.265027	8.8144
TNFRSF12A	TWEAKR	5138-50	0.562495	-0.0174796	-0.0587913	0.0238321	0.40694	0.0160048	-0.0473054	0.079315	0.620263	-0.0280126	-0.103372	0.0473471	0.468573	0.74418	0.521247	0
IL16	IL_16	2774-10	0.562574	-0.022704	-0.0763827	0.0309748	0.407112	-0.0138405	-0.0803564	0.0526754	0.683402	0.00537669	-0.0934201	0.104173	0.915344	0.508369	0.00150254	35.6641
VIT	VITRN	6234-74	0.562771	-0.0198716	-0.066903	0.0271599	0.407603	-0.0143843	-0.0833493	0.0545807	0.682689	-0.0117345	-0.0968437	0.0733748	0.787735	0.822234	0.130235	15.6364
KLK13	kallikrein_13	11152-46	0.562771	0.0222007	-0.0303464	0.0747479	0.407632	-0.00152834	-0.0711295	0.0680728	0.965671	0.0571831	-0.0397432	0.154109	0.251274	0.402215	0.0156022	27.7201
RELT	RELT	14112-40	0.562771	-0.019255	-0.0648474	0.0263373	0.40781	0.0160171	-0.0486982	0.0807324	0.62761	-0.0128257	-0.096591	0.0709395	0.764942	0.857786	0.125441	15.9342
IL17RA	IL_17_sR	2992-59	0.562771	-0.0161088	-0.0542515	0.0220339	0.407812	0.0122223	-0.0462068	0.0706513	0.681815	0.00188811	-0.0670472	0.0708235	0.957333	0.540909	0.568342	0
NEO1	NEO1	8900-28	0.562771	-0.0216822	-0.0730236	0.0296591	0.407828	-0.0227693	-0.0936384	0.0480999	0.528885	0.00638746	-0.0875543	0.100329	0.894345	0.485916	0.0121823	28.7344
RIPPLY1	RIPP1	9767-22	0.562794	-0.0197265	-0.066463	0.0270099	0.408088	-0.00681656	-0.0738801	0.060247	0.842093	-0.000315288	-0.0854011	0.0847705	0.994225	0.593426	0.0419406	23.0228
CLSTN1	Alcadein_alpha_1	15521-4	0.562794	-0.0181101	-0.0610181	0.0247979	0.408101	0.0163267	-0.0503382	0.0829916	0.63122	0.00467485	-0.0739545	0.0833042	0.90755	0.499378	0.450024	1.1535
MATN4	MATN4	7083-74	0.562794	-0.0178529	-0.0601593	0.0244536	0.408189	-0.0282572	-0.0924039	0.0358895	0.387927	0.00600507	-0.0711254	0.0831355	0.879133	0.470703	0.816407	0
SHC1	SHC1	5272-55	0.563144	-0.0193184	-0.0651338	0.026497	0.408558	0.00705787	-0.0626698	0.0767856	0.842741	0.00467191	-0.0790809	0.0884247	0.913236	0.503856	0.136633	15.2485
PSMA2	PSA2	4280-47	0.563605	-0.0182469	-0.0615626	0.0250688	0.409007	-0.0123699	-0.0747994	0.0500596	0.697756	-0.0108726	-0.0902779	0.0685326	0.789161	0.828206	0.298411	7.3698
RAET1G	RET1G	18927-14	0.565008	-0.0197864	-0.0668703	0.0272976	0.41014	-0.0172633	-0.0824005	0.047874	0.603449	0.0202559	-0.065477	0.105989	0.644669	0.277167	0.0649069	20.5091
BRPF1	BRPF1	11671-19	0.565656	-0.0174719	-0.0591028	0.0241589	0.410751	0.00191782	-0.0592007	0.0630364	0.95096	-0.00521268	-0.0809833	0.070558	0.893107	0.705382	0.622502	0
LCAT	LCAT	15413-3	0.565656	-0.0189368	-0.0640687	0.0261952	0.410863	-0.00752603	-0.0742446	0.0591926	0.825023	-0.0107253	-0.0939094	0.0724587	0.801195	0.817999	0.172503	13.2361
ANAPC10	APC10	12345-4	0.565656	-0.0193074	-0.0653317	0.0267169	0.410956	0.0111051	-0.0563225	0.0785327	0.746847	0.0226376	-0.0608268	0.106102	0.596601	0.242026	0.0943427	18.0516
ETHE1	ETHE1	3847-56	0.566314	-0.0204815	-0.0693669	0.0284038	0.41155	-0.0340379	-0.10084	0.0327639	0.317954	0.00440011	-0.0850825	0.0938827	0.923482	0.516586	0.0117176	28.889
TNRC6B	TNR6B	9808-41	0.566561	-0.019453	-0.0659125	0.0270066	0.411845	-0.010733	-0.0779897	0.0565238	0.754452	-0.00614696	-0.0913795	0.0790856	0.887976	0.715506	0.0861451	18.6794
PAPL	PAPL	8011-96	0.566719	-0.018313	-0.0620714	0.0254455	0.412075	0.0064691	-0.0556109	0.0685491	0.838166	0.00579787	-0.0733966	0.0849924	0.886293	0.475659	0.188117	12.4274
RBKS	RBSK	19467-3	0.5674	-0.0172041	-0.0583668	0.0239585	0.412686	-0.0149968	-0.0793828	0.0493892	0.64802	0.00771352	-0.0674022	0.0828292	0.841043	0.439483	0.776932	0
SLPI	SLPI	4413-3	0.567467	-0.024517	-0.083203	0.0341691	0.412898	-0.0207568	-0.0861147	0.044601	0.53364	-0.064025	-0.171119	0.043069	0.245059	0.389827	7.80453e-06	46.4554
NRAC	NRAC	13464-8	0.567467	-0.0212815	-0.0722346	0.0296716	0.413006	0.00639832	-0.0619984	0.0747951	0.854524	0.0062147	-0.0869805	0.0994099	0.896368	0.491315	0.00596496	31.3914
MAPK9	JNK2	15604-18	0.567467	-0.0183847	-0.0624094	0.02564	0.413082	-0.0345849	-0.102807	0.0336376	0.320423	0.000826815	-0.0799084	0.081562	0.98404	0.57888	0.280066	8.15711
A2ML1	A2ML1	15482-12	0.56784	-0.0178487	-0.0606465	0.0249491	0.413701	-0.00927678	-0.0736383	0.0550847	0.77756	-0.0401669	-0.118968	0.0386344	0.321031	0.510599	0.708524	0
CD209	DC_SIGN	3029-52	0.56784	-0.0176038	-0.0598153	0.0246077	0.413713	0.00819675	-0.0581329	0.0745264	0.808622	-0.0202203	-0.0978206	0.05738	0.611076	0.937261	0.393788	3.43265
EPHB4	EphB4	15530-33	0.56784	0.0215267	-0.030102	0.0731553	0.413808	0.0270456	-0.0448453	0.0989365	0.460912	0.0323917	-0.0622108	0.126994	0.504254	0.788412	0.00686365	30.8976
CNPY4	CNPY4	15465-79	0.56784	-0.0189471	-0.06439	0.0264957	0.413816	-0.0441597	-0.110359	0.0220401	0.191067	-0.0182278	-0.101668	0.0652123	0.669777	0.983935	0.15624	14.1182
ZWINT	ZWINT	18286-3	0.568363	-0.0177689	-0.0604311	0.0248934	0.414313	0.0226879	-0.0436913	0.089067	0.502921	0.0117185	-0.0660588	0.0894957	0.76859	0.37676	0.453156	1.02614
CD55	DAF	5069-9	0.569188	0.0285778	-0.0401417	0.0972973	0.415031	0.0445626	-0.0300325	0.119158	0.241651	0.00420596	-0.122372	0.130784	0.948249	0.653752	9.01165e-12	60.2581
GAA	GAA	9385-4	0.569513	-0.0223538	-0.0761475	0.0314399	0.415383	0.0186998	-0.0506842	0.0880838	0.597338	0.0184388	-0.0794832	0.116361	0.713134	0.331623	0.00295909	33.6832
PSME2	PSME2	17694-32	0.569923	-0.0173949	-0.0592924	0.0245026	0.415799	-0.0321861	-0.0963989	0.0320267	0.325895	-0.00755981	-0.0840248	0.0689052	0.846884	0.763986	0.896889	0
SUSD1	SUSD1	9582-93	0.570211	-0.0190073	-0.0648206	0.026806	0.416125	-0.00831869	-0.0705986	0.0539612	0.793482	9.62507e-05	-0.0840313	0.0842238	0.998217	0.596503	0.0835126	18.8889
PCYOX1L	PCYXL	5599-88	0.570228	-0.0193207	-0.0659022	0.0272608	0.416254	-0.00718713	-0.0780922	0.0637179	0.842523	-0.00416652	-0.0892851	0.0809521	0.923828	0.677223	0.0860496	18.6869
PTPN2	TCPTP	3401-8	0.570539	-0.0186129	-0.0635209	0.0262952	0.416597	0.00991593	-0.0557918	0.0756236	0.7674	0.0276974	-0.0538053	0.1092	0.507442	0.187092	0.154165	14.2341
SEPW1	SELW	18310-26	0.570987	0.0207983	-0.0294304	0.0710269	0.41704	0.00458117	-0.0668461	0.0760084	0.899964	0.072741	-0.0183944	0.163876	0.121997	0.185722	0.0141185	28.1362
CYR61	CYR61	6264-9	0.571023	-0.01705	-0.0582391	0.024139	0.417183	-0.0196331	-0.0798454	0.0405792	0.522774	-0.00630832	-0.081452	0.0688353	0.869755	0.738587	0.958127	0
FAIM3	FAIM3	6574-11	0.571253	-0.0186363	-0.0636848	0.0264123	0.417467	-0.0128956	-0.0829106	0.0571194	0.718105	0.0174292	-0.0647118	0.0995703	0.678703	0.306851	0.423122	2.24461
DLG2	DLG2	19620-16	0.571326	-0.0191906	-0.0655961	0.0272149	0.417637	-0.00977674	-0.07974	0.0601866	0.784171	0.00449947	-0.0808453	0.0898443	0.917979	0.518146	0.0950696	17.9976
DHRS9	DHRS9	17467-1	0.57139	-0.0209024	-0.071471	0.0296662	0.417857	0.0169952	-0.0556588	0.0896492	0.646613	-0.019096	-0.112035	0.0738428	0.688322	0.963805	0.01065	29.2636
NUP210	PO210	9819-110	0.57139	-0.0170736	-0.0583846	0.0242374	0.417917	-0.0165245	-0.08301	0.049961	0.626162	0.00115673	-0.0742703	0.0765837	0.976102	0.572983	0.545351	0
MIA	MIA	2687-2	0.571519	0.0197989	-0.0281416	0.0677395	0.41826	0.0171693	-0.0490356	0.0833742	0.611251	-0.00821476	-0.0957716	0.0793421	0.854605	0.455426	0.0298475	24.7727
SLITRK4	SLIK4	7139-14	0.571519	0.0208285	-0.0296088	0.0712658	0.418295	0.0555832	-0.0193849	0.130551	0.146177	0.0543746	-0.0376324	0.146382	0.250464	0.395258	0.0229323	26.0257
GRB10	GRB10	11358-15	0.571519	-0.0200655	-0.0686622	0.0285311	0.418361	-0.0346382	-0.106606	0.0373296	0.34551	0.00492213	-0.0848078	0.0946521	0.914672	0.517502	0.0520561	21.8209
CDH11	Cadherin_11	16305-10	0.57192	-0.018952	-0.0648921	0.0269882	0.418771	-0.0436115	-0.112344	0.0251204	0.213636	-0.051448	-0.135575	0.0326794	0.234503	0.368829	0.255435	9.24009
ADAMTSL2	ATL2	6379-62	0.572264	-0.0196827	-0.0674327	0.0280672	0.419145	0.0313296	-0.0400575	0.102717	0.389696	-0.011416	-0.0986788	0.0758468	0.798347	0.824581	0.146067	14.6945
RNASE4	RNAS4	5644-60	0.572264	0.0231414	-0.0330126	0.0792955	0.419256	0.00878823	-0.0669724	0.0845488	0.820147	-0.0203406	-0.122748	0.0820666	0.698175	0.322893	0.00023543	40.2137
PLA2G12B	sPLA_2__XIII	9380-2	0.572318	-0.0271227	-0.0929701	0.0387248	0.419487	0.0157621	-0.0552137	0.0867379	0.663371	0.0157356	-0.104567	0.136038	0.798382	0.406383	2.05809e-10	57.9702
KAAG1	KAAG1	19492-5	0.572318	-0.0223023	-0.0764694	0.0318649	0.41968	0.0212293	-0.0440655	0.0865241	0.523966	-0.00769707	-0.106875	0.0914813	0.879514	0.730752	0.00124641	36.1758
CSRP2	CSRP2	12968-2	0.572318	-0.0173431	-0.0594655	0.0247794	0.419681	-0.00856445	-0.0793028	0.0621739	0.812426	-0.0114023	-0.0884146	0.06561	0.772484	0.857174	0.557173	0
PLD5	PLD5	8081-55	0.572318	-0.0169534	-0.0581367	0.0242299	0.419762	-0.0200903	-0.0850057	0.0448252	0.544132	-0.00541382	-0.081098	0.0702704	0.888883	0.722055	0.428304	2.03474
NCOA2	NCOA2	14045-12	0.572526	-0.0180077	-0.0617773	0.025762	0.420031	0.00332641	-0.0609083	0.0675611	0.919156	0.00347755	-0.0765692	0.0835243	0.932373	0.531017	0.255101	9.25505
FEN1	FLAP_endonuclease_1	12577-100	0.572768	-0.017735	-0.0608692	0.0253992	0.420326	-0.0281683	-0.0926832	0.0363465	0.392133	0.00524825	-0.0738313	0.0843278	0.896859	0.498199	0.255728	9.22701
TRDMT1	TRDMT	12635-9	0.573351	-0.0190745	-0.0655251	0.0273762	0.420912	-0.00528009	-0.0740212	0.063461	0.880333	-0.0124836	-0.097709	0.0727417	0.774845	0.856639	0.102745	17.4426
HLA	G_HLA_G	19636-23	0.573351	-0.0276483	-0.0950055	0.0397088	0.421101	0.0117101	-0.0572649	0.080685	0.739324	-0.0315971	-0.155376	0.0921822	0.618335	0.940624	2.9045e-11	59.4411
CFB	Factor_B	4129-72	0.573351	-0.0214228	-0.0736135	0.030768	0.421104	-0.017251	-0.0857848	0.0512828	0.621764	0.00568309	-0.089817	0.101183	0.907465	0.507908	0.00619226	31.261
PLA1A	PLA1A	9518-95	0.57383	-0.0168172	-0.0578292	0.0241947	0.421573	-0.00529205	-0.0678776	0.0572935	0.86837	-0.0356271	-0.110283	0.0390291	0.352663	0.556336	0.715087	0
ANXA1	annexin_I	4960-72	0.57392	-0.0195676	-0.0673058	0.0281705	0.421756	-0.00101566	-0.0741634	0.0721321	0.978289	-0.025993	-0.113837	0.0618505	0.563706	0.864491	0.0492058	22.1416
MRRF	RRFM	12355-223	0.573963	-0.0187538	-0.0645217	0.0270141	0.42191	-0.01636	-0.0826879	0.049968	0.628791	-0.0318311	-0.115628	0.0519662	0.458927	0.71537	0.101539	17.528
ADIPOQ	Adiponectin	3554-24	0.573963	0.0234257	-0.0337575	0.080609	0.422021	0.0688809	-0.010299	0.148061	0.0881889	-0.00917427	-0.113787	0.0954386	0.863998	0.467476	0.000539021	38.3148
C1orf226	CA226	7989-5	0.574157	-0.018852	-0.0648964	0.0271924	0.422281	-0.00798043	-0.0753202	0.0593593	0.816324	-0.0268713	-0.111155	0.057412	0.533973	0.823952	0.07147	19.9063
NCR3	NKp30	3003-29	0.574351	-0.0178801	-0.0615771	0.025817	0.422563	-0.00909031	-0.0744201	0.0562394	0.785069	0.0216456	-0.0578718	0.101163	0.595268	0.247803	0.289092	7.76793
KCNAB2	KCAB2	10015-119	0.574351	-0.0183121	-0.0630763	0.0264522	0.422681	-0.0337302	-0.100141	0.0326809	0.31951	0.012336	-0.0694874	0.0941594	0.768446	0.383006	0.146542	14.6671
OBP2A	OBP2A	6526-77	0.574351	-0.0189772	-0.0653767	0.0274223	0.422775	0.00197602	-0.0617543	0.0657063	0.951542	-0.0129226	-0.0979443	0.072099	0.766615	0.867803	0.071055	19.9433
KLK4	Kallikrein_4	2833-20	0.574589	-0.0176385	-0.0608094	0.0255324	0.423253	-0.0145606	-0.0772014	0.0480803	0.648689	0.00141986	-0.077739	0.0805787	0.97205	0.574411	0.300618	7.276
WBP2	WBP2	17698-15	0.574589	-0.0178138	-0.0614168	0.0257892	0.423285	-0.0228862	-0.0870423	0.0412699	0.484446	-0.000485937	-0.0804421	0.0794702	0.990528	0.613093	0.224307	10.6641
ENTPD1	CD39	7999-23	0.574589	-0.022328	-0.0770118	0.0323558	0.423552	0.00174383	-0.0692925	0.0727801	0.961625	0.0595443	-0.0390085	0.158097	0.24013	0.0559647	0.00026814	39.9279
TMPRSS15	Enterokinase	3189-61	0.574589	-0.018221	-0.0628525	0.0264106	0.423617	0.0208282	-0.0421162	0.0837727	0.51663	0.0303768	-0.0511552	0.111909	0.467553	0.167998	0.192373	12.2125
ARL9	ARL9	18416-3	0.574589	-0.0189073	-0.0652221	0.0274076	0.42364	-0.011952	-0.0790145	0.0551104	0.726857	0.0063295	-0.0784723	0.0911313	0.884091	0.487786	0.0603973	20.9474
TXNIP	TXNIP	11682-7	0.574589	-0.0171309	-0.0590954	0.0248337	0.423653	0.0120995	-0.0493269	0.0735259	0.699449	-0.0166764	-0.0931451	0.0597924	0.670307	0.98892	0.60045	0
FGL2	FGL2	19635-69	0.575359	-0.0183213	-0.0632684	0.0266258	0.424338	-0.00296302	-0.0702555	0.0643294	0.931227	0.015432	-0.0670181	0.0978822	0.714783	0.341526	0.27164	8.52392
IRF6	IRF6	9999-1	0.575588	-0.0184803	-0.0638455	0.0268849	0.424624	-0.0217448	-0.0853474	0.0418577	0.502804	-0.0174001	-0.100747	0.0659468	0.683592	0.975858	0.144218	14.8015
PPP1R8	PP1R8	13039-1	0.576156	-0.0189252	-0.0654363	0.0275859	0.42516	0.0114501	-0.0486516	0.0715518	0.708853	0.00461299	-0.0806914	0.0899174	0.915878	0.520137	0.07218	19.8434
TMEM132A	T132A	7871-16	0.577027	0.0204559	-0.0298998	0.0708116	0.425921	-0.0119732	-0.0778612	0.0539148	0.721717	0.0102806	-0.0820314	0.102592	0.827815	0.796768	0.0100488	29.4879
IGFBP1	IGFBP_1	2771-35	0.577116	0.017391	-0.0254396	0.0602216	0.426133	0.00245141	-0.060861	0.0657638	0.939508	0.0182876	-0.0604765	0.0970517	0.650392	0.978801	0.331295	5.98947
BPIFB1	LPLC1	15367-38	0.577116	0.0226868	-0.0332	0.0785735	0.426246	-0.0292991	-0.098321	0.0397229	0.405418	0.00421503	-0.0980391	0.106469	0.935826	0.672947	0.000162962	40.9989
LILRB2	ILT_4	5091-28	0.577116	-0.0184119	-0.0637771	0.0269533	0.426339	-0.0430946	-0.112708	0.0265185	0.225003	0.0364712	-0.0462719	0.119214	0.390432	0.124332	0.758457	0
EPHB6	EphB6	5078-82	0.577184	0.020655	-0.0302554	0.0715654	0.426507	0.043707	-0.0252867	0.112701	0.214376	0.0461518	-0.0471165	0.13942	0.335283	0.523799	0.0120002	28.7944
UBXN4	UBXN4	9997-12	0.577553	-0.0182923	-0.0634172	0.0268325	0.426897	-0.0124008	-0.08193	0.0571283	0.726663	-0.0114909	-0.0944245	0.0714427	0.786714	0.848186	0.119289	16.326
CNRIP1	CB032	18218-48	0.577819	-0.017038	-0.059118	0.025042	0.42744	0.0015055	-0.0615862	0.0645972	0.962698	0.0134313	-0.063555	0.0904176	0.733363	0.357287	0.981635	0
MARCKSL1	MARCKSL1	19175-18	0.577819	-0.0358234	-0.124299	0.0526523	0.42744	-0.0261805	-0.0948276	0.0424666	0.45477	-0.00762119	-0.170078	0.154836	0.92699	0.685437	2.80411e-32	76.6811
CA5B	Carbonic_Anhydrase_VB	17673-34	0.577819	-0.0174742	-0.0606323	0.0256838	0.427447	-0.006791	-0.0717023	0.0581203	0.837532	-0.0122312	-0.0913935	0.066931	0.762868	0.877023	0.294433	7.53934
AKR1C4	AK1C4	18397-5	0.577957	-0.0220365	-0.0764884	0.0324154	0.427667	-0.0155234	-0.0782025	0.0471558	0.627384	0.0207545	-0.0785118	0.120021	0.683146	0.315585	1.17853e-05	45.8043
HAT1	Hat1	19327-31	0.578015	-0.0189372	-0.0657472	0.0278727	0.427828	0.0131092	-0.0510375	0.077256	0.688755	-0.00171064	-0.0875614	0.0841401	0.968953	0.639595	0.0935761	18.1088
FN1	FN1_4	3435-53	0.578455	-0.0163808	-0.0569107	0.024149	0.428271	0.0331622	-0.0286464	0.0949707	0.292992	0.0285195	-0.0455279	0.102567	0.452714	0.159784	0.673746	0
EFNB2	EFNB2	14131-37	0.578629	0.020902	-0.0308614	0.0726655	0.428692	0.0398005	-0.030336	0.109937	0.266041	0.00500692	-0.0897533	0.0997671	0.917799	0.695115	0.00674651	30.9588
IL24	IL24	3321-2	0.578629	-0.0210321	-0.0731187	0.0310544	0.4287	0.0103106	-0.0558868	0.076508	0.760157	-0.0166999	-0.1122	0.0787999	0.732768	0.91557	0.000954885	36.8823
NUDCD3	NUDC3	4254-6	0.578629	0.0194883	-0.0287805	0.0677571	0.428754	0.029349	-0.0387422	0.0974401	0.398226	0.0321903	-0.0565686	0.120949	0.479429	0.73852	0.0200619	26.6312
PVRL2	Nectin_2	6245-4	0.578682	-0.0194397	-0.0676045	0.0287251	0.428911	0.00254836	-0.0663098	0.0714065	0.942175	-0.00559032	-0.0937191	0.0825384	0.901393	0.713396	0.0367336	23.7241
INHBA	Activin_A	19622-7	0.578933	-0.034945	-0.121584	0.0516936	0.429215	-0.00125905	-0.0710572	0.0685391	0.971797	-0.0188347	-0.177131	0.139461	0.816247	0.811773	1.06539e-30	75.9768
AIP	AIP	3839-60	0.578964	-0.0189061	-0.0657939	0.0279818	0.429356	-0.0482259	-0.121573	0.0251214	0.19751	0.0010938	-0.0846115	0.0867991	0.980111	0.585689	0.10722	17.1305
IVD	IVD	17737-7	0.57907	-0.0193324	-0.0672979	0.0286332	0.429553	-0.0401209	-0.106158	0.0259158	0.233738	-0.0217012	-0.109722	0.0663197	0.630365	0.949866	0.0310993	24.5697
RCN1	RCN1	9322-15	0.579151	0.019501	-0.0289049	0.067907	0.429761	0.031596	-0.0306928	0.0938848	0.320129	0.053557	-0.0348822	0.141996	0.239058	0.36983	0.0161876	27.5645
EEA1	EEA1	14043-12	0.579151	-0.0181697	-0.0632794	0.0269401	0.429849	0.0237241	-0.0417936	0.0892418	0.477885	-0.00487171	-0.0875417	0.0777983	0.908362	0.707147	0.180284	12.8288
CCL22	MDC	3508-78	0.579315	-0.0173431	-0.0604233	0.025737	0.430089	-0.0262672	-0.0907368	0.0382023	0.424545	-0.0039789	-0.0827192	0.0747614	0.921374	0.692208	0.7044	0
PRPF6	PRP6	9012-1	0.579331	-0.016726	-0.0582889	0.0248369	0.430264	0.0148693	-0.0449943	0.0747329	0.62638	-0.00411213	-0.0797134	0.0714891	0.915389	0.696565	0.727435	0
MMP2	MMP_2	4160-49	0.579331	0.020355	-0.0302516	0.0709616	0.430499	0.0346955	-0.0331362	0.102527	0.316097	0.0615011	-0.0305559	0.153558	0.194448	0.297862	0.0256125	25.5102
PDIA5	PDIA5	5593-11	0.579331	-0.0186028	-0.0648739	0.0276684	0.430709	-0.00509521	-0.0719477	0.0617573	0.881254	-0.0331456	-0.117901	0.0516103	0.445826	0.688578	0.104365	17.3287
TLN2	TLN2	14082-56	0.579331	-0.0190538	-0.0664469	0.0283393	0.430709	-0.0123073	-0.077046	0.0524315	0.709445	-0.0300877	-0.116753	0.0565778	0.498349	0.765907	0.044828	22.6605
FLT3LG	Flt3_ligand	14093-10	0.579331	-0.0178808	-0.0623606	0.0265991	0.430756	0.0108635	-0.0547831	0.0765101	0.745677	0.0244948	-0.0562938	0.105283	0.554155	0.222706	0.170946	13.3186
HNRNPAB	hnRNP_A_B	8894-80	0.579331	-0.0169003	-0.058946	0.0251454	0.430809	-0.0299579	-0.093674	0.0337583	0.356774	-0.0274709	-0.1046	0.0496584	0.487318	0.74894	0.472636	0.23132
MICB	MICB	5102-55	0.580019	-0.0188484	-0.0658153	0.0281186	0.431542	0.022341	-0.0456451	0.0903271	0.519533	0.0408449	-0.0441378	0.125828	0.349253	0.104437	0.00760067	30.5305
WRNIP1	WRIP1	12528-40	0.580019	-0.018559	-0.0648065	0.0276885	0.431557	-0.0125638	-0.0715449	0.0464173	0.676313	-0.0146776	-0.0999039	0.0705487	0.736663	0.915421	0.0884038	18.5028
PMEL	GP100	6472-40	0.580705	-0.0174796	-0.0610967	0.0261375	0.432185	-0.010626	-0.0756008	0.0543488	0.748565	0.0333727	-0.0455941	0.11234	0.410156	0.135671	0.395874	3.3481
VWC2	VWC2	15308-108	0.580718	0.0199894	-0.0299043	0.0698832	0.432313	0.0505688	-0.0182606	0.119398	0.149873	0.0282561	-0.063224	0.119736	0.546773	0.832776	0.0363401	23.7799
LCN10	LCN10	13007-66	0.581326	-0.0178094	-0.0623171	0.0266983	0.432885	0.00171869	-0.0616843	0.0651217	0.957629	0.00778365	-0.07395	0.0895173	0.852445	0.466067	0.222983	10.7264
CST5	CYTD	3803-10	0.581804	-0.0172719	-0.0604806	0.0259369	0.433359	-0.00197749	-0.0669572	0.0630022	0.952437	-0.0536788	-0.132594	0.0252365	0.186561	0.283618	0.270313	8.58204
KIAA1161	K1161	8068-43	0.583191	-0.0162579	-0.0570322	0.0245164	0.434511	-0.000333526	-0.0612303	0.0605632	0.991435	0.0129091	-0.0615342	0.0873524	0.734914	0.361687	0.541892	0
IFNW1	IFN_w	7196-21	0.584134	0.0169318	-0.0256085	0.0594721	0.435332	0.00150801	-0.0639443	0.0669603	0.963982	0.0176015	-0.0604841	0.0956871	0.659921	0.984014	0.261922	8.9516
CCDC50	CCD50	12399-194	0.584527	-0.0188104	-0.0661275	0.0285066	0.435883	-0.0236736	-0.0899817	0.0426344	0.48408	-0.0189604	-0.106028	0.0681075	0.670755	0.996793	0.0555425	21.4448
FSTL3	FSTL3	3438-10	0.584527	0.0186397	-0.0282492	0.0655286	0.435896	0.0205089	-0.0497722	0.0907901	0.567361	0.0103146	-0.0759526	0.0965818	0.815365	0.821868	0.149186	14.5155
RAPGEF5	RPGF5	9059-14	0.584527	-0.0167223	-0.0587958	0.0253513	0.435983	0.0119055	-0.0537384	0.0775493	0.722239	0.0134	-0.0633614	0.0901614	0.733212	0.360796	0.632329	0
CKMT1A	KCRU	15542-19	0.584549	-0.0185228	-0.0651404	0.0280947	0.436119	-0.00222061	-0.0659289	0.0614877	0.945534	0.0234828	-0.0610455	0.108011	0.587736	0.247202	0.105734	17.2333
WSCD2	WSCD2	6274-15	0.584681	-0.0166898	-0.0587141	0.0253344	0.436336	-0.0474062	-0.118228	0.0234161	0.189541	-0.00753957	-0.0844464	0.0693672	0.848155	0.781452	0.592831	0
NUP210L	P210L	9606-4	0.584688	-0.0196067	-0.0689891	0.0297756	0.436461	-0.0163636	-0.0865081	0.0537809	0.647507	-0.0247046	-0.115195	0.0657854	0.594193	0.895232	0.00626119	31.2223
PHF3	PHF3	11544-39	0.584809	-0.0183048	-0.0644291	0.0278195	0.43667	-0.0348624	-0.102098	0.0323733	0.309505	-0.0221489	-0.107044	0.0627465	0.61063	0.915863	0.0674103	20.2746
SYK	KSYK	10722-13	0.585116	-0.0202358	-0.0712646	0.030793	0.437019	-0.0152423	-0.0862885	0.0558038	0.674125	-0.0447673	-0.138643	0.0491081	0.352999	0.542886	0.00344228	33.2115
DDR2	Discoidin_domain_receptor_2	15381-45	0.585637	-0.0165174	-0.0582156	0.0251808	0.437527	-0.0172646	-0.0802804	0.0457512	0.591284	-0.00972092	-0.0859391	0.0664973	0.803299	0.834767	0.480418	0
SELL	sL_Selectin	4831-4	0.585676	-0.019287	-0.0679971	0.0294231	0.437715	-0.0140555	-0.0821264	0.0540155	0.685699	0.0144468	-0.0745904	0.103484	0.751369	0.377611	0.0418069	23.04
GREM1	GREM1	18878-15	0.585676	-0.0167339	-0.0590032	0.0255355	0.437795	0.00281799	-0.0631133	0.0687493	0.933238	0.0293993	-0.0476065	0.106405	0.456666	0.164285	0.535643	0
MMGT1	MMGT1	7225-51	0.586427	-0.0162825	-0.0574805	0.0249155	0.438559	-0.00695697	-0.0686258	0.0547119	0.825009	-0.00871762	-0.0835175	0.0660822	0.819945	0.812934	0.721318	0
PYY	PYY	3727-35	0.586427	-0.019289	-0.0680977	0.0295198	0.438595	-0.0235433	-0.0896279	0.0425413	0.485016	0.0306533	-0.0579952	0.119302	0.50006	0.190927	0.0241651	25.7832
XG	XG	8044-90	0.587088	-0.0180964	-0.0639489	0.0277562	0.43921	-0.0258571	-0.093254	0.0415399	0.452083	-0.0380427	-0.121883	0.0457981	0.376706	0.578482	0.0804668	19.1367
BCAR3	BCAR3	12634-79	0.587342	-0.01944	-0.0687304	0.0298503	0.439519	-0.0164499	-0.0798205	0.0469208	0.610912	-0.00514477	-0.0965903	0.0863008	0.912495	0.716427	0.0226424	26.0841
GPNMB	GPNMB	8289-8	0.58782	0.0190354	-0.0292859	0.0673567	0.440058	0.0275859	-0.0407043	0.0958762	0.428518	0.0482438	-0.0401396	0.136627	0.288168	0.44113	0.0705379	19.9896
OPCML	OBCAM	15622-13	0.58782	-0.0194428	-0.0688139	0.0299283	0.440202	-0.000524467	-0.065765	0.064716	0.987429	0.000418958	-0.0901351	0.090973	0.992789	0.608859	0.0292199	24.8768
FABP12	FBP12	18888-37	0.58782	-0.0174346	-0.0617098	0.0268405	0.440236	-0.0116376	-0.0765923	0.0533171	0.725471	0.0136331	-0.0676785	0.0949446	0.743374	0.37457	0.173646	13.1757
FBXL4	FBXL4	11416-23	0.588012	-0.0199545	-0.0706578	0.0307489	0.4405	0.00579141	-0.0594633	0.0710462	0.861906	0.0010685	-0.0910373	0.0931743	0.981921	0.592893	0.00956294	29.6772
KRT7	Keratin_7	11383-41	0.588644	-0.0170278	-0.0603509	0.0262953	0.441093	0.00738736	-0.060241	0.0750157	0.830472	-0.0122269	-0.0919466	0.0674928	0.764557	0.888252	0.315615	6.64337
PHGDH	SERA	15548-35	0.588879	-0.0210686	-0.0747074	0.0325701	0.441389	0.0110976	-0.0606324	0.0828275	0.761713	-0.012016	-0.110583	0.0865507	0.811817	0.830247	0.00581441	31.48
S100A6	S100A6	13090-17	0.589515	0.0166376	-0.0257756	0.0590508	0.441986	0.016877	-0.0501714	0.0839255	0.621765	0.043915	-0.0337013	0.121531	0.271047	0.413029	0.452988	1.03295
CD14	CD14	8969-49	0.589685	-0.0220779	-0.0783901	0.0342344	0.442233	0.0477641	-0.0234397	0.118968	0.188591	0.00135486	-0.101887	0.104597	0.979549	0.59643	5.89134e-05	43.0121
SLC27A2	S27A2	9045-3	0.590001	-0.0163127	-0.0579588	0.0253334	0.442656	0.000761964	-0.0639876	0.0655115	0.981599	-0.0277576	-0.104209	0.0486941	0.478943	0.726771	0.442489	1.45956
FCAR	FCAR	4987-17	0.590001	-0.0188163	-0.0668599	0.0292273	0.442712	-0.00866318	-0.0729064	0.05558	0.791548	-0.0197693	-0.108071	0.0685327	0.662083	0.979898	0.0208458	26.4596
PPARA	PPARa	12954-71	0.59073	-0.0177473	-0.0631277	0.0276331	0.443378	0.0091348	-0.0568532	0.0751228	0.786145	-0.010425	-0.0936858	0.0728359	0.806823	0.837237	0.143811	14.8251
PTGDS	PGD2_synthase	10514-5	0.590816	0.0183497	-0.0285901	0.0652895	0.443564	-0.00192903	-0.0716846	0.0678266	0.956775	-0.00705166	-0.0928596	0.0787562	0.872478	0.489774	0.130066	15.6468
ADSL	PUR8	5023-23	0.591198	-0.0157503	-0.0560833	0.0245826	0.444045	-0.00946182	-0.0702006	0.0512769	0.760121	-0.0206675	-0.0942224	0.0528875	0.583491	0.875926	0.8447	0
PGP	PGP	18235-16	0.591198	-0.0166347	-0.0592367	0.0259673	0.444091	-0.0251022	-0.0922756	0.0420713	0.463911	0.0163701	-0.0612736	0.0940138	0.680633	0.322233	0.752962	0
MET	Met	2837-3	0.591999	-0.0363103	-0.12945	0.0568292	0.444814	0.00485334	-0.0654386	0.0751453	0.892354	0.087525	-0.0803187	0.255369	0.310083	0.0880946	8.35644e-36	78.0957
OXSM	OXSM	18271-43	0.593238	-0.0171107	-0.0611029	0.0268814	0.445865	-0.02939	-0.0936775	0.0348974	0.370237	-0.0219893	-0.103226	0.0592479	0.597338	0.88873	0.170681	13.3328
FAS	Fas__soluble	9459-7	0.594267	0.0199013	-0.0313713	0.0711738	0.446804	0.0199146	-0.0461267	0.0859559	0.554505	0.0123566	-0.0814668	0.10618	0.797025	0.850829	0.0117502	28.878
CSNK1G2	CSNK1G2	17436-193	0.594267	-0.0187174	-0.0669482	0.0295133	0.446881	0.00543745	-0.0638046	0.0746795	0.877679	0.00508832	-0.0828045	0.0929812	0.909968	0.526674	0.0362786	23.7887
SPINT1	HAI_1	2828-82	0.594741	-0.0189806	-0.067941	0.0299797	0.447359	-0.0330855	-0.105055	0.038884	0.367575	0.00975414	-0.0798347	0.099343	0.831606	0.454684	0.0506294	21.9798
FGFRL1	FGRL1	6237-11	0.595749	-0.019809	-0.0710382	0.0314203	0.448532	0.00870393	-0.061209	0.0786169	0.807224	0.0218648	-0.0715097	0.115239	0.647615	0.298968	0.00240261	34.3144
PEF1	PEF1	19272-9	0.595749	-0.0184811	-0.0662764	0.0293143	0.448534	0.00127314	-0.0629019	0.0654482	0.968984	0.0449783	-0.0408981	0.130855	0.307979	0.0872258	0.0815566	19.0474
CDH12	Cadherin_12	19388-2	0.595749	-0.0156087	-0.0559786	0.0247612	0.448568	0.0112631	-0.0502862	0.0728125	0.719849	0.0304756	-0.0429423	0.103893	0.418498	0.145012	0.494722	0
NR4A1	NR4A1	8089-173	0.595749	-0.0159196	-0.0570969	0.0252576	0.448602	-0.00584861	-0.0706233	0.0589261	0.859533	-0.000308879	-0.0752152	0.0745974	0.993573	0.626307	0.907564	0
SULT1C2	ST1C2	17811-78	0.596098	-0.0159806	-0.057357	0.0253957	0.449057	-0.0203235	-0.0801379	0.0394909	0.505443	-0.0137484	-0.0893568	0.06186	0.72256	0.945068	0.806857	0
GRPEL1	GRPE1	7113-1	0.596098	-0.0171057	-0.0614001	0.0271887	0.449108	-0.0413964	-0.110857	0.0280645	0.242777	-0.0230239	-0.104311	0.0582632	0.580471	0.864961	0.139147	15.0989
NEGR1	NEGR1	13109-82	0.596318	0.023473	-0.0373563	0.0843022	0.449459	0.0456086	-0.0330272	0.124244	0.255633	0.0377835	-0.0737247	0.149292	0.508681	0.76433	5.68288e-06	46.9409
CHRDL1	CRDL1	3362-61	0.596318	-0.0169825	-0.0610047	0.0270396	0.449589	-0.00190519	-0.0650088	0.0611984	0.952813	0.00110796	-0.0793634	0.0815793	0.978544	0.599456	0.272458	8.48814
PLEKHA7	PKHA7	12731-12	0.596318	-0.0194176	-0.0697574	0.0309222	0.449638	0.00867963	-0.0620194	0.0793786	0.809848	0.0396136	-0.0512765	0.130504	0.395733	0.132009	0.00912232	29.8556
NIT2	NIT2	17808-37	0.596374	-0.0178069	-0.0639875	0.0283738	0.449802	-0.0246158	-0.0960481	0.0468165	0.499415	0.00346174	-0.0808005	0.087724	0.93604	0.55528	0.121531	16.1819
PSG1	PSG1	15631-18	0.596817	-0.0193449	-0.0695647	0.030875	0.450258	0.00474305	-0.0586618	0.0681479	0.883435	0.0179667	-0.0735449	0.109478	0.701486	0.342101	0.00349692	33.1617
CD320	CD320	16320-139	0.596994	-0.0156404	-0.0562752	0.0249943	0.450612	-0.0537513	-0.118472	0.0109693	0.103573	0.00237178	-0.0716662	0.0764098	0.950106	0.570124	0.575323	0
YBX1	NSEP1	9751-72	0.596994	-0.0179231	-0.0644908	0.0286446	0.450635	-0.0417322	-0.105818	0.0223535	0.201844	-0.025843	-0.111408	0.0597222	0.55568	0.828935	0.100444	17.6062
SCGB1A1	Urinary_protein_1	10569-28	0.597187	0.016727	-0.0267694	0.0602233	0.451015	0.043375	-0.0241513	0.110901	0.208042	0.0479059	-0.0316963	0.127508	0.241962	0.362098	0.384774	3.79836
SCN2B	SCN2B	8353-15	0.597187	-0.0185863	-0.0669186	0.029746	0.451024	-0.0079988	-0.0717153	0.0557176	0.805644	0.0383589	-0.0491513	0.125869	0.393047	0.13174	0.0154035	27.774
NDUFA5	NDUA5	19200-16	0.597231	-0.0173958	-0.0626477	0.0278562	0.451179	-0.0163731	-0.081285	0.0485389	0.621044	-0.00741737	-0.0906566	0.0758218	0.861831	0.77975	0.137913	15.1722
CSF1R	M_CSF_R	13682-47	0.597252	-0.0228426	-0.0822815	0.0365963	0.451317	-0.0207743	-0.0979428	0.0563942	0.597752	0.0268904	-0.0814126	0.135193	0.627954	0.285348	8.59031e-06	46.3059
TDO2	T23O	9880-33	0.597421	-0.0255433	-0.0920462	0.0409597	0.451566	0.0125926	-0.0582551	0.0834403	0.727564	0.0246139	-0.0966638	0.145892	0.691934	0.335462	1.52544e-10	58.2043
ACTN1	ACTN1	9843-5	0.597468	-0.0188966	-0.0681117	0.0303186	0.451723	-0.0494452	-0.122204	0.0233133	0.182876	-0.0359744	-0.126225	0.0542757	0.437143	0.658717	0.0128898	28.5077
IER3	IEX1	9786-310	0.597787	-0.0159507	-0.0575299	0.0256284	0.452118	-0.00606252	-0.0687647	0.0566396	0.849698	-0.00277379	-0.0787848	0.0732372	0.943174	0.686002	0.736551	0
PI3	Elafin	4982-54	0.597787	0.0164841	-0.0265035	0.0594718	0.452308	-0.00376257	-0.070776	0.0632508	0.912374	0.00726734	-0.0710991	0.0856338	0.85627	0.78355	0.64741	0
BTNL8	BTNL8	9026-40	0.597787	-0.016488	-0.0594878	0.0265118	0.45233	-0.0206551	-0.087845	0.0465349	0.546829	0.0265764	-0.0512982	0.104451	0.505653	0.198512	0.36224	4.71603
HIST3H2A	H2A3	14144-3	0.598216	-0.0176766	-0.0638218	0.0284686	0.452776	-0.0466881	-0.112093	0.018717	0.161789	-0.036388	-0.12176	0.0489839	0.406185	0.610427	0.12052	16.2467
DDX39B	BAT1	9742-59	0.598276	-0.0165595	-0.0598125	0.0266934	0.453027	-0.0329718	-0.102571	0.0366276	0.353145	-0.0355733	-0.114683	0.0435365	0.38099	0.574655	0.368501	4.46045
PECAM1	PECAM_1	2695-25	0.598276	-0.0172102	-0.0621664	0.0277461	0.453066	-0.00438401	-0.0668821	0.0581141	0.890648	0.0140741	-0.0677888	0.095937	0.737098	0.372756	0.206468	11.5162
SHC2	SHC2	14074-2	0.599445	-0.0169954	-0.0614992	0.0275084	0.454169	-0.0146339	-0.0759965	0.0467288	0.640202	-0.0221391	-0.102856	0.0585783	0.592482	0.881061	0.0980498	17.7789
ALOX15B	LX15B	12422-143	0.599445	-0.0157143	-0.0568657	0.0254372	0.454195	0.00591027	-0.0554783	0.0672988	0.850329	0.0192757	-0.0557537	0.0943051	0.616086	0.27789	0.944666	0
SEMA3A	Semaphorin_3A	3222-11	0.599736	-0.0175618	-0.0635925	0.0284688	0.454595	-0.0271932	-0.0917175	0.0373312	0.4088	0.000616787	-0.0840349	0.0852685	0.988645	0.616749	0.0760896	19.5037
C1orf186	CA186	8102-239	0.599736	-0.0176967	-0.0640873	0.028694	0.45466	-0.016374	-0.0818076	0.0490596	0.623809	0.0207008	-0.0639144	0.105316	0.632999	0.291196	0.0593868	21.0486
PENK	PENK	9076-25	0.599865	-0.0173229	-0.0627559	0.0281101	0.45488	-0.010366	-0.075709	0.054977	0.755855	-0.000566414	-0.0836139	0.082481	0.98937	0.63726	0.110644	16.897
VIM	Vimentin	15540-6	0.600781	-0.0193287	-0.0701142	0.0314569	0.455697	-0.0203901	-0.0868402	0.0460599	0.547565	-0.01017	-0.103668	0.0833279	0.831764	0.819287	0.00556592	31.6304
CFHR4	FHR4	6471-53	0.600833	0.0171412	-0.0279131	0.0621956	0.455859	0.00941951	-0.0396806	0.0585196	0.706913	-0.0178615	-0.0995422	0.0638192	0.669463	0.317263	6.39708e-07	49.9661
SULT2B1	ST2B1	17209-27	0.601286	-0.0169688	-0.061616	0.0276784	0.456326	0.000627934	-0.0617761	0.0630319	0.984265	0.00581676	-0.0750311	0.0866646	0.888242	0.508963	0.174466	13.1325
EBI3	IL27B	10851-77	0.601747	-0.0146019	-0.053062	0.0238581	0.456798	-0.010735	-0.0697987	0.0483287	0.721669	-0.0174821	-0.0873043	0.0523402	0.625066	0.923094	0.609345	0
PDILT	PDILT	7092-7	0.602187	-0.0167284	-0.0608445	0.0273876	0.45736	-0.0227539	-0.0888235	0.0433158	0.499678	-0.0270178	-0.107943	0.0539074	0.514911	0.766513	0.223694	10.6929
HERPUD2	HERP2	9779-63	0.602187	-0.0165926	-0.060352	0.0271669	0.457377	-0.00172706	-0.0676492	0.0641951	0.959048	-0.0377783	-0.117796	0.042239	0.357791	0.536558	0.233317	10.2445
APCDD1	APCD1	6599-5	0.602486	-0.0157243	-0.0572303	0.0257818	0.457774	-0.00479516	-0.0689401	0.0593498	0.883513	0.00801875	-0.0676335	0.083671	0.835998	0.464213	0.602606	0
LSAMP	LSAMP	2999-6	0.602486	-0.0180287	-0.0656257	0.0295683	0.45785	-0.0341688	-0.104579	0.0362418	0.341539	1.75364e-05	-0.0871669	0.0872019	0.999687	0.628911	0.0857185	18.713
PRKAR1B	KAP1	12479-50	0.603265	-0.0175433	-0.0639327	0.028846	0.458565	-0.0208484	-0.0854874	0.0437905	0.527282	-0.0100463	-0.0950599	0.0749674	0.817477	0.836716	0.0646883	20.5298
CD70	CD70	5807-77	0.60394	-0.0166508	-0.0607423	0.0274407	0.459201	0.0122828	-0.0539386	0.0785043	0.716204	-0.011131	-0.0924467	0.0701848	0.789222	0.874276	0.209557	11.3664
PSMD11	PSD11	13572-43	0.60417	-0.015952	-0.0582211	0.0263172	0.459499	-0.00815339	-0.0755969	0.0592901	0.8127	-0.0252395	-0.102895	0.0524159	0.526073	0.78013	0.361207	4.75828
IGBP1	IGBP1	12358-6	0.604209	-0.0167823	-0.06127	0.0277054	0.459683	-0.0295895	-0.0975594	0.0383804	0.393529	-0.00594063	-0.0877166	0.0758353	0.887165	0.757067	0.284825	7.95144
RRM2B	RIR2B	8925-25	0.604209	-0.0181013	-0.0660952	0.0298926	0.459775	-0.039249	-0.110802	0.0323035	0.282327	0.0180885	-0.0696298	0.105807	0.687256	0.337078	0.0295658	24.8192
PI15	PI15	5745-64	0.605085	-0.0160419	-0.0586503	0.0265666	0.460565	-0.0149489	-0.07817	0.0482722	0.643048	-0.00684403	-0.0851833	0.0714953	0.86451	0.784121	0.375686	4.16778
DNAJC4	DNJC4	8653-132	0.605095	-0.015706	-0.0574344	0.0260225	0.460696	-0.00898731	-0.0719305	0.0539559	0.779591	-0.0106669	-0.0869368	0.065603	0.78476	0.877479	0.696536	0
LEG1	CF058	7154-92	0.605103	-0.0180239	-0.0659245	0.0298768	0.460825	-0.0190192	-0.0882568	0.0502184	0.590307	-0.030186	-0.11823	0.0578583	0.503693	0.74723	0.112924	16.7439
PDK2	PDK2	12651-21	0.605419	-0.0175499	-0.0642288	0.029129	0.461189	-0.000533549	-0.0704249	0.0693578	0.988062	0.0429284	-0.041381	0.127238	0.321547	0.097259	0.0365627	23.7483
GMNN	GEMI	17703-40	0.60655	-0.0156001	-0.0571842	0.0259841	0.462175	0.018525	-0.0432258	0.0802758	0.556545	0.00199907	-0.0738772	0.0778754	0.958956	0.588422	0.771586	0
CYB5R2	NB5R2	19143-38	0.606617	-0.0170803	-0.0626279	0.0284673	0.462349	0.00336899	-0.0622222	0.0689601	0.919812	0.0291949	-0.0534401	0.11183	0.490819	0.193341	0.285518	7.9216
DCTPP1	XTP3A	4314-12	0.606646	-0.0170648	-0.0625938	0.0284642	0.462572	-0.0139238	-0.0776981	0.0498506	0.668712	0.0261067	-0.0566666	0.10888	0.53836	0.225468	0.234046	10.2108
DCXR	DCXR	17758-79	0.606646	-0.0187139	-0.0686477	0.03122	0.462618	-0.0165446	-0.0847555	0.0516663	0.634509	0.0194558	-0.0714577	0.110369	0.676111	0.327934	0.0242781	25.7615
TMEM8B	TMM8B	12742-160	0.607263	0.0166766	-0.0278804	0.0612336	0.463213	0.00283803	-0.0648275	0.0705036	0.934484	0.0286998	-0.0524607	0.10986	0.49043	0.728623	0.100956	17.5696
PAF	PAF	19158-1	0.608091	0.0283223	-0.0474911	0.104136	0.464045	-0.0168036	-0.0895595	0.0559522	0.650785	-0.00146803	-0.14039	0.137453	0.983531	0.616708	4.84493e-17	66.8047
TWF1	TWF1	12871-10	0.608091	-0.0185917	-0.0683634	0.03118	0.464092	-0.0198875	-0.0884365	0.0486616	0.56961	-0.027962	-0.119925	0.0640009	0.553033	0.812444	0.0107187	29.2386
GNAS	GNAS3	5757-45	0.608709	-0.015987	-0.0588427	0.0268687	0.464688	0.0155526	-0.0514725	0.0825777	0.649259	-0.0187008	-0.09702	0.0596184	0.641165	0.935365	0.430747	1.93573
CLINT1	EPN4	11659-31	0.609171	-0.0180565	-0.0665115	0.0303985	0.465165	-0.0086882	-0.0814686	0.0640922	0.815007	-0.0115105	-0.100573	0.0775519	0.800733	0.86378	0.0298877	24.7661
STK16	STK16	3471-49	0.609664	-0.0160543	-0.0591848	0.0270762	0.465666	0.00285472	-0.0623146	0.068024	0.931581	0.0176164	-0.0613344	0.0965673	0.663146	0.321548	0.381793	3.91946
ST3GAL2	SIA4B	6281-51	0.609698	-0.0153524	-0.0566112	0.0259064	0.465816	0.00468577	-0.0587427	0.0681142	0.884875	-0.00104254	-0.0763945	0.0743094	0.978439	0.657751	0.962485	0
NTNG1	NTNG1	5637-81	0.610143	-0.0152589	-0.0563092	0.0257913	0.46628	-0.0147484	-0.0742533	0.0447564	0.627122	-0.0232893	-0.09855	0.0519715	0.546035	0.803656	0.752728	0
S100A13	S100A13	7223-60	0.610852	0.0230065	-0.0389983	0.0850114	0.467083	-0.00234426	-0.0704509	0.0657623	0.946213	-0.00877184	-0.122492	0.104949	0.880244	0.514868	1.10044e-06	49.2618
LYVE1	LYVE1	3206-4	0.610852	-0.0242784	-0.0897169	0.04116	0.467122	-0.011893	-0.0809127	0.0571266	0.735567	-0.0103426	-0.130612	0.109927	0.866613	0.786845	6.43912e-09	55.0006
PPP1R1A	PPR1A	17706-4	0.610852	-0.0158443	-0.0585569	0.0268683	0.467195	0.00960411	-0.0558888	0.075097	0.773794	0.0171976	-0.0606532	0.0950484	0.666299	0.322987	0.489974	0
ACAT2	THIC	17341-89	0.611563	-0.0169138	-0.0625937	0.0287661	0.468017	-0.0120285	-0.0792821	0.0552251	0.725929	0.00769908	-0.0760599	0.091458	0.85752	0.493508	0.157286	14.0601
ARHGAP1	RHG01	11955-1	0.611563	-0.0184872	-0.0684218	0.0314473	0.468062	-0.0516754	-0.122384	0.0190335	0.152035	-0.0263206	-0.117822	0.0651811	0.574605	0.841416	0.0101605	29.4454
ASAP2	ASAP2	13518-5	0.611563	-0.01563	-0.0578521	0.026592	0.468113	-0.0397432	-0.106444	0.0269573	0.242873	-0.027549	-0.104904	0.0498059	0.487354	0.718892	0.431053	1.92334
NTF3	Neurotrophin_3	4145-58	0.611871	-0.0221857	-0.0821655	0.037794	0.468473	0.0276493	-0.0395601	0.0948586	0.420064	0.0747565	-0.0324007	0.181914	0.175659	0.0375024	3.03232e-07	50.8911
TPM2	Tropomyosin_2	4472-5	0.612546	-0.0174922	-0.064859	0.0298745	0.469187	0.00707041	-0.060972	0.0751128	0.838617	-0.00164641	-0.0886822	0.0853894	0.970525	0.671107	0.068155	20.2059
GIP	GIP	5755-29	0.612546	-0.0186585	-0.0691895	0.0318724	0.46924	-0.0301792	-0.0982372	0.0378789	0.384786	0.0103034	-0.0820446	0.102651	0.827504	0.464457	0.00346261	33.1929
JAM2	JAM_B	2997-8	0.612869	-0.0177429	-0.0658345	0.0303486	0.469612	-0.0245123	-0.0991752	0.0501506	0.51992	-0.00299428	-0.0911793	0.0851907	0.94712	0.696173	0.0543481	21.5718
VSTM2L	VTM2L	6549-60	0.612958	-0.015164	-0.0562834	0.0259554	0.469805	-0.0173768	-0.0786399	0.0438862	0.578259	0.00301697	-0.0718771	0.077911	0.937283	0.570899	0.779861	0
SERPINA11	SPA11	9002-36	0.613223	-0.0265508	-0.0986003	0.0454987	0.470133	0.0010515	-0.0696193	0.0717223	0.976735	0.023941	-0.108066	0.155948	0.723253	0.373584	5.95087e-15	64.5537
SULT1E1	SULT_1E	16932-5	0.613273	-0.0165133	-0.0613411	0.0283145	0.470297	-0.00921159	-0.0748646	0.0564414	0.783318	0.0137177	-0.0681616	0.095597	0.743564	0.389624	0.125358	15.9394
GFAP	GFAP	3034-1	0.613836	-0.01758	-0.0653682	0.0302082	0.470898	-0.0135084	-0.0789796	0.0519629	0.685926	-0.00682681	-0.0945312	0.0808775	0.879159	0.774657	0.0313083	24.5364
HAMP	LEAP_1	3504-58	0.613836	-0.0183754	-0.0683347	0.031584	0.470979	-0.00807572	-0.0793542	0.0632028	0.824267	-0.0626238	-0.153688	0.02844	0.181818	0.25874	0.0220242	26.2107
TRA2B	TRA2B	12373-73	0.613915	-0.0192002	-0.0714245	0.0330241	0.471169	-0.0213273	-0.0902412	0.0475867	0.54414	-0.0615603	-0.156759	0.0336388	0.208984	0.30043	0.00170521	35.3096
KDELC1	KDEL1	6611-8	0.613915	-0.0158413	-0.0589413	0.0272586	0.47129	0.0251959	-0.0385315	0.0889234	0.438392	-0.00097354	-0.08	0.0780529	0.980802	0.66054	0.271491	8.53043
PRKCSH	GLU2B	5687-5	0.615155	-0.0185523	-0.069151	0.0320463	0.472367	-0.0120078	-0.0808586	0.0568429	0.732483	0.00216765	-0.0904852	0.0948205	0.96355	0.601632	0.00409029	32.6589
SCARF1	SREC_I	5129-12	0.6152	-0.0162648	-0.0606505	0.028121	0.472626	0.0167056	-0.0576938	0.0911049	0.659873	-0.0158264	-0.0968684	0.0652156	0.702999	0.989924	0.818495	0
CD300E	CLM2	10798-4	0.6152	-0.0151961	-0.0566679	0.0262757	0.472652	-0.0304854	-0.0932123	0.0322415	0.34082	0.00351727	-0.0721216	0.0791562	0.927628	0.563793	0.544585	0
C22orf15	CV015	7073-69	0.615424	-0.0150375	-0.056104	0.026029	0.47295	0.000885783	-0.0609835	0.062755	0.977614	-0.000437721	-0.0755453	0.0746699	0.990917	0.650421	0.511144	0
PDGFRB	PDGF_Rb	3459-49	0.615551	-0.0164133	-0.0612598	0.0284331	0.473173	-0.0250971	-0.0918358	0.0416416	0.461095	0.0343343	-0.0469498	0.115618	0.410397	0.146569	0.999853	0
BOLA1	BOLA1	15370-5	0.615814	-0.0156365	-0.0583919	0.027119	0.4735	-0.0221997	-0.0853813	0.0409819	0.491038	-0.0197292	-0.0982212	0.0587629	0.623724	0.903068	0.264596	8.83341
ITIH2	ITI_heavy_chain_H2	9326-33	0.615925	-0.0171004	-0.0638812	0.0296803	0.473712	-0.00930537	-0.0727634	0.0541527	0.773802	0.0404044	-0.0441994	0.125008	0.352305	0.115688	0.106831	17.1573
CNTN2	CNTN2	3296-92	0.615972	-0.0150869	-0.0563743	0.0262005	0.473873	-0.0163842	-0.0790557	0.0462872	0.608375	-0.00290803	-0.0781888	0.0723727	0.939853	0.705626	0.756274	0
EPOR	EPO_R	19575-4	0.616634	0.0170032	-0.0296082	0.0636146	0.474628	0.00712628	-0.0588699	0.0731225	0.83239	0.0105195	-0.0749186	0.0959576	0.809975	0.859233	0.0374043	23.6298
PRSS3	TRY3	18864-7	0.616634	0.0187035	-0.0325694	0.0699764	0.474633	0.0351588	-0.0302448	0.100563	0.292061	0.0835082	-0.00914977	0.176166	0.0814491	0.105707	0.00192013	34.9709
KLK6	Kallikrein_6	3450-4	0.616663	-0.0172491	-0.0645511	0.0300528	0.474781	0.0251728	-0.0430418	0.0933874	0.469512	-0.0105255	-0.0972129	0.0761619	0.812557	0.856151	0.0723451	19.8288
HSD17B14	DHB14	13972-4	0.618079	-0.0178776	-0.067038	0.0312829	0.475998	0.00275134	-0.0620706	0.0675733	0.933701	-0.0212295	-0.11148	0.0690214	0.646124	0.930869	0.00794675	30.368
BPNT1	BPNT1	17814-8	0.618118	-0.0161587	-0.0606334	0.028316	0.476403	-0.014435	-0.0810168	0.0521469	0.670895	0.00995521	-0.0716705	0.0915809	0.811735	0.456401	0.23478	10.177
CYB5D2	NEUFC	10924-258	0.618118	-0.018345	-0.0688426	0.0321526	0.47645	0.00931215	-0.0598208	0.0784451	0.791776	-0.000965942	-0.093429	0.0914971	0.983719	0.660656	0.00473718	32.1756
GCLM	GSH0	18214-2	0.618118	-0.015382	-0.0577325	0.0269685	0.476543	-0.00401228	-0.0735247	0.0655001	0.909928	0.0157619	-0.0614971	0.093021	0.690411	0.34791	0.833911	0
CHRDL2	CRDL2	6086-15	0.618118	-0.0192322	-0.0721929	0.0337286	0.476625	-0.0107219	-0.0820931	0.0606492	0.768421	0.0346891	-0.0615822	0.13096	0.482264	0.193625	0.00156657	35.5479
ZNF382	ZN382	14616-16	0.618118	-0.0167075	-0.0627194	0.0293044	0.476658	0.00262141	-0.0643418	0.0695847	0.938841	0.04415	-0.0391801	0.12748	0.302451	0.091913	0.057097	21.2824
HP	Haptoglobin__Mixed_Type	3054-3	0.618272	-0.0177744	-0.0667582	0.0312094	0.47696	-0.000138871	-0.0585694	0.0582916	0.996283	0.00563734	-0.0840324	0.0953071	0.902268	0.542394	0.00022663	40.2966
SEMA6B	SEM6B	5121-3	0.618272	-0.0163089	-0.0612607	0.028643	0.477028	-0.00234731	-0.0681436	0.063449	0.944255	0.0546097	-0.0256814	0.134901	0.186601	0.0419823	0.318107	6.53897
TNFRSF18	GITR	5526-53	0.618315	-0.0151347	-0.0568653	0.0265958	0.477187	0.00261966	-0.0597763	0.0650156	0.934418	-0.00909103	-0.0859532	0.0677711	0.817319	0.854503	0.428114	2.04245
HP	HPT	7905-30	0.618522	-0.0182417	-0.0685758	0.0320924	0.477509	-0.00565695	-0.0653064	0.0539925	0.852542	-0.00033269	-0.0924866	0.0918212	0.994373	0.649904	0.000211019	40.4508
CDON	CDON	4541-49	0.618522	-0.0166245	-0.0625058	0.0292567	0.477599	0.00729736	-0.0585782	0.0731729	0.828119	-0.0128285	-0.0975823	0.0719252	0.767554	0.9169	0.124018	16.0238
NT5C2	5NTC	11288-26	0.619386	-0.0152121	-0.0572805	0.0268564	0.478494	-0.0362826	-0.105858	0.0332928	0.306736	0.0179911	-0.0588416	0.0948238	0.647619	0.314738	0.71902	0
HDGF	HDGF	16758-96	0.619386	-0.0151835	-0.0571754	0.0268084	0.478519	-0.00343796	-0.0672821	0.0604062	0.915945	-0.00680428	-0.083528	0.0699194	0.862481	0.798846	0.911671	0
SPRN	SPRN	13447-42	0.619731	-0.0293032	-0.110435	0.0518283	0.479006	-0.0446797	-0.113818	0.0244586	0.205298	-0.0599077	-0.207922	0.0881068	0.430151	0.628683	1.44309e-27	74.4239
EEF1D	EF1D	17826-341	0.619731	-0.0154161	-0.0581017	0.0272695	0.479038	-0.0414682	-0.111971	0.0290346	0.24899	-0.00129389	-0.0792424	0.0766546	0.974134	0.672314	0.497523	0
VLDLR	VLDLR	18938-3	0.620304	-0.0158094	-0.0596406	0.0280219	0.479607	0.0318599	-0.0337599	0.0974798	0.341297	0.0256953	-0.054077	0.105468	0.529777	0.226793	0.298798	7.35336
MCM6	MCM6	9897-9	0.620424	-0.0170296	-0.0642675	0.0302083	0.479826	0.0243666	-0.0365081	0.0852414	0.432732	0.0230172	-0.0632789	0.109313	0.602697	0.280881	0.0410158	23.1426
PCBD1	PHS	11313-100	0.62068	-0.0163784	-0.0618437	0.0290868	0.480151	0.0142693	-0.0522238	0.0807623	0.674044	0.00230197	-0.081342	0.0859459	0.957128	0.60284	0.148893	14.5323
FAM49B	FA49B	19176-27	0.620893	-0.0149061	-0.0563145	0.0265022	0.48047	-0.0354631	-0.101688	0.0307619	0.293925	-0.0223499	-0.0981465	0.0534468	0.565068	0.818516	0.486181	0
RGMA	RGMA	5483-1	0.620893	0.0185603	-0.0330108	0.0701315	0.480569	0.0520257	-0.018703	0.122754	0.149391	0.0979878	0.0057439	0.190232	0.0407996	0.0472689	0.0112171	29.0611
DNAJB9	DNJB9	11214-40	0.621051	-0.0371251	-0.140338	0.0660878	0.480818	-0.00130352	-0.0685512	0.0659441	0.969694	-0.00442739	-0.194299	0.185444	0.963671	0.68805	4.29846e-52	82.7479
PPP1R3B	PPR3B	12768-3	0.621463	-0.0163803	-0.0619662	0.0292055	0.481263	0.0190752	-0.0459069	0.0840574	0.565062	0.00857533	-0.0749907	0.0921413	0.841151	0.4865	0.090003	18.3795
ARHGAP1	RHG01	9815-5	0.62155	-0.0165071	-0.0624662	0.029452	0.481458	-0.0463452	-0.113751	0.0210609	0.177794	-0.0507929	-0.134946	0.0333603	0.240601	0.343446	0.130908	15.5951
RS1	XLRS1	6497-10	0.621578	-0.0166103	-0.0628723	0.0296517	0.481606	-0.00383783	-0.0684784	0.0608028	0.907362	0.0137653	-0.0710584	0.098589	0.751331	0.404687	0.0514837	21.8843
PNLIPRP1	LIPR1	6627-25	0.621698	-0.0211406	-0.0800562	0.037775	0.481874	0.0149674	-0.0566938	0.0866287	0.682271	0.0429796	-0.0641158	0.150075	0.434043	0.165287	7.24836e-06	46.5697
PARP1	PARP	8893-29	0.621698	-0.0161802	-0.0612801	0.0289196	0.481952	-0.00328643	-0.069112	0.0625392	0.922048	0.00511477	-0.0783818	0.0886113	0.904759	0.553635	0.0962696	17.9091
FCN2	FCN2	3313-21	0.622114	-0.0182236	-0.0690837	0.0326365	0.48251	-0.0328092	-0.108832	0.0432141	0.397633	0.020442	-0.072684	0.113568	0.668279	0.334416	0.0318601	24.4492
BAG1	BAG_1	17195-43	0.622114	-0.0152107	-0.057664	0.0272425	0.482528	-0.0198367	-0.0883804	0.0487069	0.570565	-0.00594444	-0.0835904	0.0717016	0.881132	0.780183	0.443474	1.4196
HRSP12	Ribonuclease_UK114	14636-25	0.622687	-0.0217343	-0.082474	0.0390055	0.4831	0.001086	-0.0674756	0.0696477	0.975233	-0.0199252	-0.131599	0.0917491	0.727556	0.969835	5.2717e-07	50.2106
PSIP1	PSIP1	17176-13	0.622995	-0.0149042	-0.056591	0.0267827	0.483466	-0.0140997	-0.0798652	0.0516658	0.674336	0.00110995	-0.0751065	0.0773264	0.977306	0.624234	0.923426	0
HMBS	HEM3	11530-37	0.62352	0.0150474	-0.0271022	0.057197	0.484111	0.0240137	-0.0412334	0.0892607	0.470695	0.0393334	-0.0376363	0.116303	0.319806	0.46219	0.510062	0
PTPN1	PTP_1B	3005-5	0.62352	-0.016707	-0.0635072	0.0300932	0.484127	0.0402065	-0.0274706	0.107884	0.244261	0.0157859	-0.0696115	0.101183	0.718158	0.375244	0.0809469	19.0973
SGTA	SGTA	3868-8	0.62439	-0.0168264	-0.0640478	0.0303949	0.484929	-0.0349235	-0.1041	0.0342532	0.322429	0.00161616	-0.0851604	0.0883927	0.97098	0.620269	0.0720779	19.8524
PCBD2	PHS2	6899-37	0.625155	-0.0149878	-0.0571187	0.0271432	0.485651	0.0301735	-0.0342259	0.0945728	0.358454	0.00167669	-0.0750955	0.0784489	0.965972	0.612325	0.864055	0
SNX1	SNX1	8807-13	0.625237	-0.0173458	-0.0661309	0.0314394	0.485882	0.0210485	-0.0453715	0.0874684	0.534525	0.0128081	-0.0764156	0.102032	0.779224	0.430916	0.0111263	29.0929
ROBLD3	MAPIP	15329-167	0.625237	-0.015413	-0.0587708	0.0279449	0.48597	0.0300779	-0.0372519	0.0974076	0.381267	0.00328323	-0.0761317	0.0826982	0.935637	0.582716	0.312171	6.78798
CDSN	CDSN	7085-81	0.626053	-0.0167959	-0.0641377	0.0305458	0.486831	0.0140635	-0.0549163	0.0830433	0.689455	0.00685725	-0.0799861	0.0937006	0.877431	0.525547	0.13933	15.088
LBP	LBP	3074-6	0.626053	-0.0153722	-0.0587131	0.0279687	0.486953	-0.00561943	-0.0726197	0.0613809	0.869428	-0.0156711	-0.0948719	0.0635297	0.699271	0.992974	0.88097	0
RAB17	RAB17	11118-107	0.626053	-0.0161263	-0.0616085	0.0293558	0.487097	0.0106811	-0.0536548	0.075017	0.744883	0.00508283	-0.0782365	0.0884022	0.905151	0.552624	0.162077	13.7964
SULF2	SULF2	8305-18	0.626053	-0.0165253	-0.0631348	0.0300842	0.487117	0.00718931	-0.0597603	0.0741389	0.833302	-0.0182388	-0.104309	0.0678317	0.679104	0.963002	0.0915729	18.2597
FCN1	FCN1	15582-25	0.626053	-0.0157886	-0.0603331	0.0287558	0.487242	-0.0175055	-0.0863215	0.0513105	0.618076	0.0244646	-0.056585	0.105514	0.555915	0.248171	0.345024	5.42212
MYZAP	MYZAP	9055-81	0.626054	-0.0163706	-0.0625704	0.0298293	0.48737	0.019063	-0.0423232	0.0804492	0.542755	0.0200366	-0.0644166	0.10449	0.643295	0.316123	0.0571913	21.2727
KNG1	Kininogen__HMW	7784-1	0.62608	-0.0212581	-0.0812717	0.0387555	0.487518	-0.0290161	-0.0995781	0.0415459	0.420264	0.0517957	-0.05648	0.160071	0.351507	0.117939	4.96583e-07	50.2855
EFHA1	EFHA1	6226-69	0.62621	-0.0152869	-0.058466	0.0278921	0.487747	-0.0327597	-0.100605	0.0350857	0.343952	0.00942677	-0.0695377	0.0883913	0.815646	0.465498	0.388355	3.653
ILK	ILK1	10053-5	0.626816	-0.0169911	-0.0650563	0.0310742	0.488405	-0.0422139	-0.112473	0.028045	0.238951	-0.0169653	-0.105101	0.0711707	0.707051	0.999454	0.0675526	20.2614
B4GALT5	B4GT5	10425-3	0.626816	-0.0159544	-0.0610942	0.0291854	0.488475	0.0188046	-0.0462905	0.0838998	0.571262	0.0155052	-0.0669629	0.0979734	0.713551	0.374269	0.1439	14.8199
SPINK6	ISK6	5731-1	0.627259	-0.0144942	-0.0555475	0.026559	0.488947	-0.02629	-0.0876671	0.035087	0.401175	-0.0675186	-0.142772	0.00773524	0.0827966	0.103698	0.476137	0.0879477
CHAD	CHAD	13460-4	0.627276	-0.0167617	-0.0642526	0.0307293	0.489089	-0.0302469	-0.10113	0.0406367	0.402964	-0.0497918	-0.13665	0.0370665	0.264833	0.37598	0.10323	17.4083
STC1	Stanniocalcin_1	4930-21	0.627583	0.0162356	-0.0298038	0.062275	0.489456	0.077206	0.0068821	0.14753	0.0314153	0.0104993	-0.0740801	0.0950788	0.808445	0.874179	0.166157	13.575
CBX5	CBX5	4540-11	0.627763	-0.0160844	-0.0617232	0.0295544	0.489724	0.000870919	-0.0599813	0.0617231	0.977621	0.0124566	-0.0712972	0.0962104	0.771483	0.427785	0.105681	17.2369
COX5B	COX5B	7887-57	0.628157	-0.0175	-0.0672053	0.0322053	0.490159	0.00698588	-0.0552904	0.0692622	0.82598	0.0112985	-0.0799105	0.102507	0.80884	0.462233	0.00658733	31.0435
CLEC4M	DC_SIGNR	3030-3	0.629533	-0.0146772	-0.0564953	0.0271408	0.491512	-0.00375618	-0.0665847	0.0590724	0.906721	-0.0190499	-0.0949898	0.0568901	0.624411	0.89282	0.686685	0
NPDC1	NPDC1	10424-31	0.629533	-0.0157819	-0.0607518	0.029188	0.491555	-0.022869	-0.0911357	0.0453977	0.511452	0.0299197	-0.0514573	0.111297	0.473417	0.191607	0.168433	13.4527
PRSS27	Marapsin	15535-3	0.629533	-0.015993	-0.0615724	0.0295865	0.491633	0.00242146	-0.0655369	0.0703799	0.944324	-0.0268371	-0.110687	0.0570129	0.532388	0.762914	0.210855	11.3038
MNX1	MNX1	9576-58	0.629533	-0.0145463	-0.0560141	0.0269215	0.49175	-0.00877895	-0.0695606	0.0520027	0.777111	0.0111483	-0.0648034	0.0871	0.774392	0.430737	0.415556	2.55098
SSMEM1	CG045	8298-8	0.629533	-0.0169844	-0.0654165	0.0314477	0.491875	-0.00218231	-0.0734402	0.0690756	0.952136	0.0124703	-0.0761232	0.101064	0.783407	0.438413	0.0380107	23.5457
PLIN3	M6PBP	14687-6	0.629634	-0.0147993	-0.0570386	0.02744	0.492266	-0.0147746	-0.0791065	0.0495574	0.652618	-0.0261537	-0.103529	0.0512214	0.509714	0.731711	0.373378	4.26171
NOTCH3	Notch_3	5108-72	0.629634	-0.0203557	-0.0784621	0.0377507	0.492329	-0.00403708	-0.0777508	0.0696766	0.914518	0.0316572	-0.0739451	0.137259	0.558621	0.251811	0.000118505	41.6531
IL12B	IL_12_p40	13733-5	0.629634	-0.0165354	-0.0637377	0.0306669	0.492339	0.0171065	-0.0500676	0.0842807	0.617692	-0.000555578	-0.0872291	0.0861179	0.99001	0.667104	0.103852	17.3646
SYT8	SYT8	7932-23	0.63012	-0.0149133	-0.0575353	0.0277086	0.492847	-0.0297052	-0.0903664	0.030956	0.337168	-0.0069703	-0.0852881	0.0713475	0.861998	0.812864	0.301694	7.23034
FAM3B	FAM3B	9177-6	0.630183	-0.0154426	-0.0595952	0.0287101	0.493025	-0.00632484	-0.0715319	0.0588822	0.849223	-0.0164242	-0.0953871	0.0625388	0.684694	0.976563	0.385802	3.75664
S100A4	S100A4	14116-129	0.631042	0.0170565	-0.0318009	0.0659138	0.493825	-0.00809233	-0.0752326	0.0590479	0.813253	-0.0233937	-0.112519	0.0657316	0.608469	0.291149	0.0412169	23.1163
CANT1	CANT1	6480-1	0.63206	-0.0170244	-0.0658946	0.0318458	0.494751	0.0192737	-0.0515807	0.0901282	0.593932	0.00558132	-0.0837772	0.0949398	0.902899	0.554756	0.0335309	24.192
CTGF	CTGF	2975-19	0.632147	-0.0159565	-0.061782	0.0298691	0.494948	-0.00992849	-0.0764967	0.0566397	0.770039	0.0168676	-0.0670168	0.100752	0.694632	0.362611	0.119929	16.2847
STARD5	STAR5	17383-4	0.632164	-0.0160294	-0.0620796	0.0300208	0.49509	-0.0211442	-0.088602	0.0463135	0.538991	-0.0122103	-0.0966481	0.0722276	0.777644	0.915819	0.137412	15.202
C9orf89	BINCA	7778-104	0.632505	-0.015736	-0.0609847	0.0295127	0.495486	0.0223283	-0.041928	0.0865847	0.495831	0.0220643	-0.0602991	0.104428	0.601116	0.285407	0.139861	15.0566
LIMA1	LIMA1	11543-84	0.632754	-0.015295	-0.0593105	0.0287205	0.495826	0.00504442	-0.0609262	0.071015	0.880869	0.00167728	-0.0789141	0.0822687	0.967572	0.622901	0.205547	11.561
SMOC2	SMOC2	15635-4	0.632754	-0.0168783	-0.0654628	0.0317062	0.495939	-0.00389056	-0.0712819	0.0635008	0.909911	-0.0340867	-0.123295	0.0551213	0.456285	0.652715	0.0527919	21.7401
C10orf35	CJ035	8220-15	0.633221	-0.0141429	-0.0549034	0.0266176	0.496468	0.00632263	-0.0569256	0.0695708	0.844666	0.0123181	-0.0624538	0.0870899	0.74769	0.410699	0.584958	0
ARL6IP5	PRAF3	13503-19	0.633221	-0.0166387	-0.0646028	0.0313255	0.496563	-0.0240179	-0.0883506	0.0403147	0.464332	-0.00537446	-0.0938315	0.0830826	0.905532	0.766686	0.00561871	31.598
FANK1	FANK1	15581-16	0.633577	-0.0142747	-0.0554632	0.0269139	0.496971	-0.0292998	-0.0926255	0.0340259	0.364489	-0.0173323	-0.0929119	0.0582473	0.654407	0.9247	0.469103	0.375856
ZNF41	ZNF41	10003-15	0.634023	-0.016786	-0.0652747	0.0317027	0.49745	0.00722797	-0.0567436	0.0711995	0.824741	-0.0119359	-0.101154	0.0772826	0.793888	0.899061	0.0131501	28.4267
WIF1	WIF_1	16070-7	0.634146	-0.0160316	-0.0623654	0.0303022	0.497676	-0.0286845	-0.0941909	0.0368219	0.390757	-0.0148016	-0.0998329	0.0702297	0.733938	0.973041	0.0948273	18.0156
FCAMR	FCAMR	9568-289	0.634563	-0.014289	-0.05564	0.027062	0.498232	-0.0285437	-0.0907908	0.0337035	0.368786	0.00791724	-0.0671764	0.0830109	0.836857	0.489641	0.80667	0
SIGLEC9	Siglec_9	3007-7	0.634563	-0.0154137	-0.0600224	0.0291951	0.498262	-0.023086	-0.0862036	0.0400317	0.473449	-0.0129105	-0.093869	0.068048	0.755497	0.942305	1	0
PSAPL1	SAPL1	8814-33	0.634765	-0.0151473	-0.0590147	0.02872	0.49855	-0.0200719	-0.0866126	0.0464688	0.554373	0.0159478	-0.0640093	0.095905	0.696977	0.364895	0.70764	0
FGF2	bFGF	3025-50	0.634792	-0.0173738	-0.0677066	0.0329591	0.498701	-0.0165114	-0.0846476	0.0516248	0.634818	0.0340786	-0.0571758	0.125333	0.466517	0.190242	0.00356286	33.1025
SMARCC1	SMRC1	11180-17	0.635022	0.0146811	-0.0278817	0.0572439	0.49901	0.0209132	-0.0403688	0.0821951	0.503585	0.0401039	-0.0376924	0.1179	0.315616	0.446073	0.307487	6.98526
IL15RA	IL_15_Ra	3445-53	0.635214	-0.0149671	-0.0583874	0.0284532	0.499291	0.00625337	-0.0585382	0.071045	0.849963	0.024985	-0.0543322	0.104302	0.538873	0.242413	0.290178	7.72137
ZNF18	ZNF18	11372-2	0.635267	-0.0145598	-0.0568239	0.0277044	0.499551	0.0127402	-0.0513537	0.0768341	0.696841	0.0245298	-0.0521392	0.101199	0.532537	0.235434	0.432486	1.8653
PET117	PT117	19303-64	0.635267	-0.0166752	-0.0650983	0.0317479	0.499713	0.0132014	-0.0551179	0.0815206	0.704892	0.0146926	-0.0737186	0.103104	0.745558	0.40816	0.0335405	24.1906
FAM134B	F134B	8556-5	0.635267	-0.0140354	-0.0547938	0.0267229	0.499721	0.0131836	-0.0483505	0.0747177	0.674544	-0.0287739	-0.103126	0.0455783	0.450563	0.643633	0.891585	0
UTS2R	UR2R	13530-5	0.635293	-0.0155217	-0.0606117	0.0295683	0.499871	0.00194824	-0.0611242	0.0650206	0.951725	0.021983	-0.0605829	0.104549	0.603342	0.291519	0.135586	15.3113
TNFRSF21	DR6	5404-53	0.636633	0.0194554	-0.0372183	0.076129	0.501055	0.0265002	-0.0478375	0.100838	0.484742	0.00253536	-0.101473	0.106544	0.962023	0.70416	8.91786e-05	42.218
PCSK1N	PCSK1	9391-60	0.637021	-0.0176518	-0.0691313	0.0338278	0.501552	-0.0370481	-0.101212	0.0271162	0.257773	-0.0400598	-0.134764	0.0546446	0.409736	0.581529	0.00143741	35.7866
GABARAPL1	GBRL1	12661-44	0.637021	-0.0151384	-0.0592949	0.0290181	0.50162	-0.0285475	-0.0953316	0.0382365	0.402139	-0.0192188	-0.100375	0.0619374	0.643907	0.906559	0.257545	9.14599
SDHAF2	SDHF2	6420-4	0.637617	-0.0139622	-0.0547451	0.0268207	0.502219	-0.000350706	-0.0630831	0.0623817	0.991258	-0.00501924	-0.07972	0.0696815	0.895585	0.780211	0.572871	0
BTG2	BTG2	11325-8	0.637782	-0.0161389	-0.0633085	0.0310307	0.502479	-0.0139994	-0.0803604	0.0523617	0.679263	0.00838515	-0.0780479	0.0948182	0.849718	0.508304	0.0649155	20.5082
TNFRSF19	TAJ	5131-15	0.638395	-0.0164737	-0.0646909	0.0317436	0.503093	-0.0158658	-0.0795203	0.0477887	0.625182	-0.00490339	-0.0934704	0.0836637	0.913884	0.760435	0.0293557	24.8541
IGF1	IGF_I	2952-75	0.640921	0.019899	-0.0386533	0.0784513	0.505351	0.0102158	-0.0593802	0.0798118	0.773579	0.0139758	-0.0934538	0.121405	0.799448	0.897508	5.24213e-06	47.0624
MED1	MED_1	3892-21	0.640921	-0.0153094	-0.0603585	0.0297397	0.505366	-0.0347092	-0.103382	0.0339638	0.321871	-0.00682656	-0.0895466	0.0758935	0.871945	0.810767	0.167407	13.5077
ST3GAL5	SIAT9	10588-39	0.640921	-0.0152419	-0.0601273	0.0296435	0.505697	-0.00876312	-0.07465	0.0571237	0.794339	0.023892	-0.0579309	0.105715	0.568852	0.266193	0.119582	16.3071
CD33	Siglec_3	3166-92	0.640921	-0.0146278	-0.0577137	0.0284582	0.505786	-0.0141562	-0.0789355	0.0506232	0.668427	-0.00109257	-0.0802306	0.0780454	0.978486	0.68987	0.290256	7.71801
TFF2	Trefoil_factor_2	9191-8	0.640921	0.0164228	-0.0319614	0.064807	0.505884	0.00192251	-0.0644347	0.0682797	0.954717	0.0385588	-0.0499649	0.127083	0.396019	0.559418	0.0391176	23.3946
POLI	POLI	13536-56	0.640921	-0.0152921	-0.0603562	0.0297721	0.50599	-0.0104958	-0.0728942	0.0519027	0.741644	0.0261166	-0.0559021	0.108135	0.534483	0.240617	0.129692	15.6698
PGD	6_Phosphogluconate_dehydrogenase	4187-49	0.640921	-0.0166138	-0.0655736	0.0323461	0.505997	-0.0456542	-0.11501	0.0237012	0.19699	0.00721183	-0.0823302	0.0967538	0.874999	0.534572	0.038411	23.4907
IFNA2	IFN_aA	3497-13	0.64244	-0.0158907	-0.0628666	0.0310851	0.507327	0.0114695	-0.0561465	0.0790854	0.73954	0.024546	-0.0610954	0.110187	0.575982	0.272276	0.0658104	20.4237
AGR2	AGR2	4959-2	0.642594	-0.0167206	-0.066179	0.0327379	0.50758	-0.00657914	-0.0676424	0.0544841	0.832753	0.00305034	-0.087667	0.0937677	0.947633	0.611139	0.0129902	28.4763
GUCA2B	GUC2B	6223-5	0.642645	-0.0165832	-0.0656551	0.0324888	0.507751	-0.0238167	-0.0911099	0.0434764	0.487883	-0.0446262	-0.13466	0.045408	0.334478	0.468244	0.0221936	26.1758
IDI2	IDI2	17832-12	0.642658	-0.0162298	-0.0642719	0.0318123	0.507892	0.000149016	-0.0691648	0.0694628	0.996638	-0.00740754	-0.0956593	0.0808442	0.869776	0.815473	0.0231123	25.9897
THBS4	TSP4	3340-53	0.645285	-0.0145623	-0.0578938	0.0287691	0.5101	-0.0121455	-0.083324	0.0590329	0.738049	-0.0104587	-0.0896656	0.0687483	0.796509	0.903777	0.617774	0
FAIM	FAIM1	16594-44	0.645678	-0.014997	-0.0596859	0.0296919	0.510707	-0.0159402	-0.0853039	0.0534236	0.652414	-0.0263839	-0.108283	0.0555152	0.529721	0.745331	0.28174	8.08468
DECR2	DECR2	18343-10	0.645678	-0.0176852	-0.0703904	0.0350201	0.510755	-0.032639	-0.100418	0.0351402	0.345263	-0.00420555	-0.101157	0.0927455	0.932476	0.745726	0.00292179	33.7222
EDAR	EDAR	2977-7	0.645678	-0.0213584	-0.0850182	0.0423014	0.510805	-0.0066803	-0.0802597	0.0668991	0.858765	-0.0038912	-0.12075	0.112967	0.94814	0.727165	1.75023e-08	54.0264
HPX	Hemopexin	15347-12	0.645957	-0.0159745	-0.0636271	0.0316781	0.511158	-0.0298561	-0.0956834	0.0359712	0.374032	0.00579377	-0.0815388	0.0931263	0.896898	0.560953	0.0056292	31.5916
ARSB	ARSB	3172-28	0.64596	-0.0144244	-0.0574668	0.0286179	0.511292	0.0197196	-0.0413513	0.0807905	0.526821	0.0376801	-0.040037	0.115397	0.345072	0.12033	0.254275	9.29197
EPS15L1	EP15R	4212-5	0.646923	-0.0169279	-0.0675474	0.0336917	0.512186	-0.0240357	-0.0986808	0.0506095	0.527971	0.0020569	-0.0911027	0.0952165	0.965599	0.634895	0.00758048	30.5401
OSM	OSM	14063-17	0.646954	-0.0139979	-0.0558793	0.0278835	0.512421	-0.00842658	-0.0704703	0.0536172	0.790088	-0.0206754	-0.0977067	0.0563559	0.60042	0.839702	0.452741	1.04303
PLAU	uPA	4158-54	0.646954	-0.0147464	-0.0588729	0.0293801	0.512474	-0.00366524	-0.0692524	0.0619219	0.912782	0.00231389	-0.078917	0.0835448	0.955628	0.624643	0.372308	4.30532
PQLC2L	CC055	7939-1	0.647551	-0.014258	-0.0569841	0.0284682	0.513079	-0.0250472	-0.0884789	0.0383846	0.438974	-0.00752721	-0.0859139	0.0708594	0.851228	0.841027	0.295659	7.487
BAG3	BAG3	10078-5	0.648282	-0.0140874	-0.0563738	0.028199	0.51379	0.0116759	-0.0527424	0.0760943	0.722405	0.0194221	-0.0577051	0.0965493	0.623081	0.311937	0.38391	3.83346
PPAPDC1A	PPC1A	13548-53	0.64877	-0.0147744	-0.059192	0.0296432	0.514444	0.0260354	-0.0411637	0.0932346	0.447636	0.0212169	-0.0599055	0.102339	0.60975	0.302211	0.226722	10.551
CUL4B	CUL4B	13743-56	0.64877	-0.0152074	-0.0609285	0.0305137	0.51446	-0.0180217	-0.0883977	0.0523543	0.615736	-0.0226574	-0.10663	0.0613148	0.598501	0.835896	0.127941	15.7781
GPC2	GPC2	3315-15	0.64877	-0.0156634	-0.0627772	0.0314504	0.514654	-0.0252528	-0.0869456	0.0364399	0.422393	0.00719521	-0.079062	0.0934524	0.870577	0.536405	0.0462223	22.4915
EMID1	EMID1	9547-29	0.64877	-0.0154895	-0.0620858	0.0311069	0.514706	0.0111159	-0.0529951	0.0752269	0.733985	0.0172062	-0.068006	0.102418	0.693421	0.371719	0.0409209	23.155
ICAM5	sICAM_5	8245-27	0.649367	0.014132	-0.0284421	0.0567061	0.515312	0.0214313	-0.041573	0.0844356	0.504968	0.0733127	-0.00443705	0.151062	0.0685818	0.0787008	0.631328	0
B3GNT4	B3GN4	16585-16	0.649712	0.0135659	-0.0273458	0.0544775	0.515755	0.0240742	-0.0379554	0.0861038	0.446849	0.0464958	-0.0281175	0.121109	0.225825	0.304343	0.478035	0.0101235
RNF41	RNF41	13411-21	0.649712	-0.015152	-0.0608576	0.0305537	0.515853	-0.0101243	-0.0760379	0.0557892	0.763376	0.0201954	-0.0629292	0.10332	0.635349	0.321614	0.104406	17.3258
FMOD	fibromodulin	6367-66	0.649712	-0.0154536	-0.0620836	0.0311764	0.515983	-0.0160964	-0.0830345	0.0508416	0.63742	0.0192409	-0.0658909	0.104373	0.659075	0.34271	0.15809	14.0156
TPD52L1	TPD53	17710-40	0.650889	-0.0137362	-0.0552897	0.0278173	0.51705	-0.00773379	-0.0704016	0.0549341	0.808875	0.0189323	-0.0570054	0.09487	0.626538	0.317033	0.812452	0
DNAJC18	DJC18	8033-1	0.652255	-0.0134842	-0.0543943	0.0274258	0.518268	-0.0125927	-0.074807	0.0496216	0.69158	-0.000264125	-0.0754849	0.0749566	0.994527	0.681931	0.429744	1.97639
PRTN3	Proteinase_3	13720-95	0.653264	0.0148893	-0.0303956	0.0601741	0.519303	-0.0267722	-0.0992803	0.045736	0.469264	0.0287843	-0.0538783	0.111447	0.497062	0.694856	0.755595	0
ACADM	ACADM	17333-20	0.653264	-0.0153494	-0.0620374	0.0313386	0.519336	-0.0535209	-0.122512	0.0154698	0.12839	-0.0386746	-0.12421	0.0468613	0.378388	0.524827	0.0573388	21.2574
C5	C5	2381-52	0.653874	-0.017911	-0.0724712	0.0366493	0.519955	0.0137502	-0.0578834	0.0853838	0.706753	0.00699023	-0.0928584	0.106839	0.891235	0.560504	0.0012122	36.2509
CTSO	CATO	9264-11	0.653977	-0.0263848	-0.106799	0.0540298	0.52017	-0.0200858	-0.0879554	0.0477838	0.561884	0.0127231	-0.134711	0.160157	0.866149	0.536266	2.13644e-23	71.9472
NEFH	NFH	9900-36	0.655239	-0.0149255	-0.0605394	0.0306884	0.52131	-0.0106729	-0.0758671	0.0545214	0.748314	-0.00172582	-0.085665	0.0822133	0.967964	0.713885	0.140005	15.0481
CLSTN3	Alcadein_beta	6291-55	0.655239	-0.0135669	-0.0550487	0.0279148	0.521509	-0.0102584	-0.0745227	0.054006	0.754384	-0.00913251	-0.0851553	0.0668903	0.814512	0.891857	0.625216	0
DCTN2	Dynactin_subunit_2	5879-51	0.655239	-0.0184082	-0.0747013	0.0378849	0.521574	0.0478201	-0.0243984	0.120039	0.194354	0.0385199	-0.0637834	0.140823	0.462862	0.196424	0.000182706	40.7584
HTATIP2	HTAI2	10630-5	0.655311	-0.0153084	-0.0621437	0.0315269	0.521765	-0.0182373	-0.0824618	0.0459871	0.577831	0.0101329	-0.0756961	0.0959618	0.81765	0.489661	0.09771	17.8037
SATB2	SATB2	10081-17	0.655363	-0.0150045	-0.0609311	0.0309222	0.521958	-0.00132415	-0.0667479	0.0640995	0.968357	0.0199536	-0.063461	0.103368	0.640561	0.328293	0.101558	17.5267
UGDH	UGDH	17755-5	0.655363	-0.0153766	-0.0624554	0.0317022	0.522073	-0.0145436	-0.0838623	0.054775	0.680913	0.00374629	-0.0828286	0.0903212	0.93264	0.606743	0.104418	17.3249
MENT	CA056	5744-12	0.656154	0.0180156	-0.0372497	0.0732808	0.522878	0.0445507	-0.0246219	0.113723	0.206835	0.0564512	-0.0444364	0.157339	0.276333	0.374731	0.00167147	35.366
CNDP1	CNDP1	5456-59	0.656154	-0.0236024	-0.0960548	0.04885	0.523157	-0.0126719	-0.0769232	0.0515795	0.699089	0.0653753	-0.0654681	0.196219	0.330629	0.115297	1.02789e-14	64.2734
BTLA	BTLA	16308-14	0.656154	-0.0136067	-0.0553837	0.0281704	0.523244	-0.0246836	-0.0883664	0.0389991	0.447441	-0.0425046	-0.118707	0.033698	0.277836	0.377027	0.515971	0
GPNMB	GPNMB	8606-39	0.656154	-0.0207256	-0.0843639	0.0429127	0.523267	-0.0213544	-0.0875882	0.0448794	0.527446	0.0209419	-0.095162	0.137046	0.724702	0.402678	5.98152e-09	55.0701
VTI1B	Vti1_rp1	8963-8	0.656154	-0.013568	-0.0552493	0.0281133	0.523471	0.0295739	-0.0402635	0.0994113	0.406549	0.0122055	-0.0640787	0.0884897	0.754711	0.431671	0.517913	0
VCL	Vinculin	8750-46	0.656154	-0.0133467	-0.0543516	0.0276582	0.523506	0.0252388	-0.0388341	0.0893117	0.440088	0.00193358	-0.0732073	0.0770744	0.959912	0.635736	0.725035	0
TNFRSF13C	BAFF_Receptor	5383-14	0.656463	-0.0133268	-0.0543081	0.0276545	0.523886	-0.0212203	-0.081966	0.0395254	0.49355	-0.0202315	-0.0949604	0.0544973	0.597267	0.829144	0.51791	0
FUT5	FUT5	4549-78	0.656542	-0.0310052	-0.126394	0.0643839	0.524083	-0.010733	-0.0774429	0.0559769	0.752504	0.0163777	-0.15627	0.189025	0.853012	0.519977	4.2528e-37	78.5673
CAMK2A	CAMK2A	3350-53	0.656578	-0.0146762	-0.0598462	0.0304937	0.524245	0.00217888	-0.0647353	0.0690931	0.949113	0.0136343	-0.0688338	0.0961023	0.746824	0.423393	0.138396	15.1434
NOP16	NOP16	18228-30	0.656877	-0.013447	-0.0548707	0.0279768	0.524618	0.0273025	-0.0368602	0.0914652	0.404279	0.0126647	-0.0628669	0.0881962	0.74336	0.420366	0.656028	0
CRLF1	CRLF1	14747-9	0.657015	-0.0161129	-0.0657785	0.0335526	0.524862	-0.0162679	-0.0848421	0.0523063	0.641957	0.0135468	-0.0774284	0.104522	0.771216	0.44755	0.014485	28.0304
DUS2	DUS2L	13506-10	0.657445	-0.0145703	-0.0595328	0.0303922	0.525339	0.00977051	-0.0554927	0.0750337	0.769197	0.00921251	-0.0730834	0.0915084	0.826938	0.500316	0.155717	14.1473
NRBP1	NRBP	12616-45	0.657561	-0.0147996	-0.0605081	0.0309089	0.525688	-0.00104364	-0.0664079	0.0643206	0.975035	-0.0188532	-0.103291	0.0655848	0.662938	0.910956	0.159491	13.9382
DUSP23	DUS23	17326-44	0.657561	-0.015008	-0.0613615	0.0313455	0.5257	-0.0055124	-0.0690591	0.0580343	0.864996	-0.0123782	-0.0976356	0.0728791	0.776776	0.942609	0.0604658	20.9405
COL6A2	CO6A2	16753-46	0.657658	-0.0136371	-0.0557779	0.0285037	0.525912	0.0247429	-0.0424282	0.0919141	0.470316	-0.00544378	-0.0819766	0.071089	0.889503	0.80223	0.802131	0
EPHA2	Epithelial_cell_kinase	4834-61	0.658283	0.0153606	-0.032179	0.0629002	0.526546	0.00954462	-0.0584194	0.0775086	0.783124	0.0163879	-0.0711368	0.103913	0.714682	0.978153	0.0756485	19.5415
F13B	coagulation_factor_XIII_B	5658-64	0.658553	-0.0211177	-0.0865304	0.0442949	0.526896	-0.000910529	-0.0742202	0.0723992	0.980579	-0.0105474	-0.130486	0.109391	0.863625	0.836853	1.14645e-10	58.4244
DNAJB12	DJB12	8006-12	0.659279	-0.0155008	-0.0635979	0.0325964	0.527611	-0.00381501	-0.0732941	0.0656641	0.914298	0.0183609	-0.069053	0.105775	0.681763	0.365935	0.0710748	19.9416
ACSF2	ACSF2	17466-72	0.660123	-0.0156761	-0.064413	0.0330607	0.528421	-0.0213084	-0.0883675	0.0457508	0.533424	0.00776672	-0.0814743	0.0970077	0.865022	0.539976	0.0211187	26.401
CXCL10	IP_10	4141-79	0.660143	-0.0139192	-0.0572096	0.0293713	0.528572	-0.0227163	-0.088164	0.0427314	0.496324	-0.0166509	-0.096021	0.0627193	0.682132	0.93589	0.37276	4.2869
FBL	FBRL	13994-1	0.660434	-0.0143296	-0.058949	0.0302898	0.529058	0.0107004	-0.0540128	0.0754137	0.745875	0.00956184	-0.0720675	0.0911912	0.819048	0.494806	0.184872	12.5927
HOMER2	HOME2	12685-57	0.660434	-0.0163805	-0.0673882	0.0346271	0.529074	-0.0062553	-0.0863069	0.0737963	0.878277	-0.0186737	-0.111915	0.0745672	0.695796	0.954103	0.0370608	23.6779
STX4	STX4	10668-5	0.660658	-0.0153471	-0.0631731	0.0324789	0.529388	-0.00485042	-0.0738669	0.0641661	0.890442	0.0103359	-0.0773948	0.0980666	0.818021	0.495202	0.0263454	25.3763
CFTR	CFTR	7717-95	0.660708	-0.0137044	-0.0564296	0.0290207	0.529563	-0.0287111	-0.0931136	0.0356914	0.382246	0.00407004	-0.0743005	0.0824406	0.919201	0.596778	0.322449	6.35752
DCAF5	DCAF5	11283-13	0.66126	-0.0138698	-0.0571809	0.0294412	0.53023	0.0124291	-0.0500123	0.0748704	0.696437	0.0341816	-0.0443578	0.112721	0.396408	0.156034	0.286632	7.87364
HK3	HXK3	19518-12	0.66126	-0.0135025	-0.0556886	0.0286836	0.530446	0.00288405	-0.0626614	0.0684295	0.931276	0.0324325	-0.0439829	0.108848	0.408167	0.163018	0.421928	2.29299
TMOD3	TMOD3	12861-13	0.66126	-0.0132161	-0.0545161	0.0280838	0.53053	0.00820251	-0.0587423	0.0751473	0.810216	-0.00230928	-0.0776583	0.0730397	0.952263	0.73542	0.737912	0
PHPT1	PHP14	16882-27	0.66126	-0.0133331	-0.0550101	0.0283439	0.530645	-0.00796059	-0.0705212	0.0546001	0.803053	0.000584348	-0.0750464	0.0762151	0.987959	0.666842	0.833809	0
PES1	PESC	4267-81	0.66126	-0.0152168	-0.0627857	0.0323522	0.530679	-0.0163709	-0.0801441	0.0474023	0.614872	0.0210854	-0.0656216	0.107792	0.635035	0.329503	0.0344867	24.0491
FURIN	Furin	6276-16	0.661273	-0.0133422	-0.0550658	0.0283814	0.530824	0.0116138	-0.0508338	0.0740614	0.715478	0.04272	-0.0331575	0.118597	0.273392	0.0871226	0.854221	0
VASP	VASP	9762-14	0.66133	-0.0148659	-0.0613827	0.0316509	0.531074	-0.0151725	-0.093573	0.0632281	0.704464	-0.0105887	-0.0959568	0.0747794	0.808597	0.906826	0.113146	16.7291
KIF23	KIF23	5228-25	0.66133	-0.0147701	-0.0609945	0.0314543	0.53114	-0.0103836	-0.0844841	0.0637168	0.783586	0.0118878	-0.0726999	0.0964756	0.783738	0.46254	0.141397	14.9662
SPINT3	SPIT3	7926-13	0.661951	-0.0136476	-0.0564289	0.0291337	0.531809	-0.0277459	-0.0911781	0.0356863	0.391275	-0.0518729	-0.12922	0.0254737	0.192751	0.249177	0.294495	7.53665
CCL15	MIP_5	18289-16	0.661951	-0.0263072	-0.108807	0.0561929	0.531982	0.0236978	-0.0452744	0.09267	0.500684	-0.0176841	-0.169709	0.134341	0.820283	0.894771	1.00708e-24	72.7945
ACAN	Aggrecan	3280-49	0.661951	-0.013612	-0.0563058	0.0290819	0.532043	-0.00547364	-0.0691298	0.0581825	0.866164	0.0165544	-0.0615507	0.0946595	0.67904	0.368681	0.404799	2.98649
CNTNAP2	CNTP2	6965-19	0.662375	-0.0159946	-0.0662198	0.0342306	0.532518	0.000240878	-0.0650176	0.0654994	0.994228	0.0133286	-0.0785492	0.105207	0.776951	0.456848	0.00290299	33.7421
FKBP7	FKBP7	9288-7	0.662442	-0.0147045	-0.0608998	0.0314908	0.532707	-0.0211376	-0.0903545	0.0480793	0.549481	0.00688113	-0.0775076	0.0912698	0.87346	0.550226	0.0977497	17.8008
CCL24	Eotaxin_2	4128-27	0.662515	-0.0144503	-0.0598745	0.0309739	0.532954	0.0023886	-0.0628907	0.0676679	0.942828	-0.0173331	-0.101201	0.0665349	0.686596	0.936163	0.173154	13.2017
IFNGR1	IFN_g_R1	5825-49	0.662515	-0.0150787	-0.0624926	0.0323353	0.53308	-0.0223306	-0.0921435	0.0474824	0.530712	-0.00889606	-0.095876	0.0780839	0.841671	0.868108	0.0391195	23.3944
MTIF3	IF3M	7852-9	0.662515	-0.0155174	-0.0643217	0.0332869	0.533171	-0.0765476	-0.145986	-0.00710873	0.0307252	-0.0407462	-0.130142	0.0486494	0.374568	0.510498	0.0138035	28.229
NAT1	ARY1	12632-14	0.662828	-0.0140982	-0.0584986	0.0303022	0.53372	-0.0122233	-0.076652	0.0522053	0.710011	-0.0072127	-0.0887307	0.0743053	0.862797	0.843632	0.196966	11.9831
THG1L	THG1	18215-5	0.662828	-0.0133342	-0.0553333	0.0286648	0.533767	0.0127822	-0.0515837	0.0771481	0.697112	-0.000995827	-0.0777102	0.0757186	0.979771	0.707474	0.753604	0
COLEC10	COL10	6558-5	0.662828	-0.0150353	-0.0623995	0.0323288	0.533828	0.00336164	-0.06197	0.0686933	0.91967	0.0160997	-0.0703771	0.102576	0.716232	0.401325	0.05748	21.2429
GAL3ST2	G3ST2	10734-339	0.66327	-0.0136856	-0.0568681	0.029497	0.534495	0.02386	-0.0418019	0.0895219	0.476337	0.00367433	-0.0756953	0.0830439	0.927949	0.610178	0.315456	6.65005
NT5M	NT5M	17856-23	0.66327	-0.015464	-0.0642587	0.0333308	0.534502	-0.0532034	-0.119425	0.0130182	0.115334	-0.00270866	-0.092285	0.0868677	0.9529	0.739591	0.0229771	26.0167
DOS	DOS	9123-18	0.66327	-0.0133126	-0.0553279	0.0287028	0.53459	0.0205209	-0.0441478	0.0851897	0.533979	0.0109157	-0.065536	0.0873674	0.780379	0.458972	0.383663	3.84351
PCTK1	PCTK1	16867-76	0.663806	-0.0154394	-0.0642494	0.0333705	0.535276	-0.0130943	-0.0823848	0.0561962	0.711095	0.00498651	-0.0845728	0.0945459	0.913397	0.594779	0.0380345	23.5424
ASIP	ASIP	5676-54	0.663806	-0.0152617	-0.0635118	0.0329883	0.535293	-0.043283	-0.108728	0.0221623	0.194892	-0.0174062	-0.105769	0.0709566	0.700541	0.954745	0.024583	25.7031
DKKL1	Soggy_1	16309-30	0.664047	-0.0140652	-0.0585684	0.0304379	0.535622	-0.0227916	-0.086903	0.0413198	0.485948	0.00176518	-0.0797398	0.0832701	0.966256	0.650137	0.21048	11.3219
TRAPPC3	TPPC3	14337-1	0.66411	-0.0166149	-0.0692092	0.0359795	0.535808	0.00788706	-0.060204	0.0759781	0.820405	0.010613	-0.0855858	0.106812	0.829403	0.509013	0.00470749	32.1966
DLL1	DLL1	5349-69	0.664749	-0.014902	-0.0621531	0.0323492	0.536491	-0.0327531	-0.103651	0.0381451	0.365226	-0.0180037	-0.104684	0.0686768	0.685119	0.933367	0.0984146	17.7525
SNN	SNN	7762-30	0.664749	0.0130777	-0.0283997	0.0545551	0.536595	0.0372372	-0.0231147	0.0975891	0.226547	0.0219346	-0.0544317	0.0983008	0.575166	0.78681	0.358291	4.87756
RHOC	RHOC	17764-108	0.665775	0.0155841	-0.0339678	0.0651359	0.537624	-0.0444289	-0.112414	0.0235558	0.200242	-0.0339075	-0.124031	0.0562162	0.463209	0.202397	0.0248289	25.6565
B4GALNT1	B4GN1	8976-13	0.665775	-0.0132173	-0.0552508	0.0288162	0.537694	-0.00617909	-0.0705711	0.0582129	0.850814	0.0240754	-0.0525445	0.100695	0.539878	0.25796	0.367361	4.50697
ADH1A	ADH1A	17396-23	0.665881	-0.0164692	-0.0688728	0.0359345	0.537915	0.0149521	-0.04881	0.0787142	0.645798	0.0259464	-0.0693912	0.121284	0.595348	0.300093	0.00294676	33.6961
IL37	IL_1F7	2723-9	0.665965	-0.0139583	-0.058395	0.0304783	0.538119	-0.00370483	-0.0684921	0.0610825	0.91076	0.0160437	-0.0652449	0.0973323	0.699991	0.390102	0.191658	12.2485
CDH8	Cadherin_8	16021-30	0.66619	-0.0146529	-0.0613373	0.0320314	0.538437	0.00246809	-0.060768	0.0657042	0.939024	0.0159355	-0.0694442	0.101315	0.715548	0.403969	0.0953961	17.9735
SFN	STRATIFIN	4829-43	0.666416	0.0131586	-0.0287978	0.055115	0.538756	0.0205721	-0.0488207	0.0899649	0.561208	0.0217497	-0.0553672	0.0988665	0.582081	0.794877	0.471332	0.284712
TOMM20L	TO20L	10817-26	0.666602	-0.0137372	-0.0575694	0.0300949	0.539042	0.00684096	-0.0565719	0.0702538	0.832544	0.010329	-0.0697499	0.090408	0.801118	0.483118	0.274946	8.37958
NFKB1	NF_kappa_B_p105	9869-28	0.66737	-0.0134101	-0.0562783	0.0294581	0.539798	-0.0276408	-0.0981649	0.0428833	0.442382	0.00760978	-0.0709117	0.0861313	0.849871	0.53238	0.365026	4.60225
TMPO	LAP2B	8265-225	0.668197	-0.013247	-0.055678	0.0291841	0.540603	-0.0385314	-0.103168	0.0261051	0.242653	-0.0177557	-0.0957321	0.0602207	0.656686	0.892619	0.404759	2.98811
REN	Renin	3396-54	0.668698	-0.0160441	-0.0675034	0.0354152	0.541145	-0.0292758	-0.102274	0.0437223	0.431843	-0.0162806	-0.110778	0.0782164	0.736563	0.995335	0.00751128	30.5734
CSF2RA	CSF2R	10438-19	0.669097	-0.0155084	-0.0653238	0.034307	0.541748	0.021535	-0.0529703	0.0960403	0.571049	0.0527224	-0.0371049	0.14255	0.253698	0.0795064	0.0468962	22.4111
TINAGL1	TINAL	11192-168	0.669097	-0.0184515	-0.0777275	0.0408245	0.541796	-0.021442	-0.0877561	0.0448721	0.526253	0.0768559	-0.0287719	0.182484	0.158047	0.0377795	1.3036e-05	45.6413
NGF	b_NGF	5801-72	0.669097	-0.0163696	-0.0689682	0.0362289	0.541877	0.0232892	-0.0494848	0.0960632	0.530509	-0.00301787	-0.0907113	0.0846756	0.946577	0.711259	0.726807	0
U2AF2	U2AF2	13577-25	0.669587	-0.0132416	-0.0558574	0.0293742	0.542524	-0.0266514	-0.0912315	0.0379287	0.4186	-0.00633285	-0.0847899	0.0721242	0.874727	0.837266	0.308819	6.9291
GAN	GAN	10054-3	0.669587	-0.0137743	-0.0581068	0.0305583	0.542547	-0.028206	-0.0908885	0.0344765	0.377805	-0.00468663	-0.0862768	0.0769035	0.910666	0.795027	0.133672	15.4267
MMP10	MMP_10	8479-4	0.669874	-0.0158436	-0.0668882	0.035201	0.542957	-0.0197392	-0.0901192	0.0506407	0.582522	-0.00117185	-0.0945372	0.0921935	0.98044	0.713365	0.0160111	27.6109
ST8SIA2	SIA8B	7920-30	0.669874	-0.014651	-0.0618646	0.0325626	0.543052	-0.0169705	-0.084238	0.050297	0.620976	-0.00218057	-0.088773	0.0844119	0.960769	0.736644	0.0423644	22.9685
ASB9	ASB9	19601-15	0.669911	0.0127594	-0.0283754	0.0538942	0.543219	0.000756271	-0.0659099	0.0674224	0.982261	0.0315278	-0.0405527	0.103608	0.394056	0.535388	0.372716	4.28869
BMP15	BMP15	11129-66	0.669936	-0.0130651	-0.055202	0.0290717	0.543376	-0.0114162	-0.0777436	0.0549112	0.735855	0.0253553	-0.0512711	0.101982	0.518642	0.243641	0.382276	3.89984
CD63	CD63	9190-7	0.671059	0.0140718	-0.0314297	0.0595733	0.544423	0.0166682	-0.0444548	0.0777912	0.593008	0.010223	-0.073203	0.0936491	0.810859	0.914142	0.0962643	17.9095
MSR1	Macrophage_scavenger_receptor	15533-97	0.671601	-0.0155442	-0.0658788	0.0347905	0.545	-0.00743975	-0.0785106	0.0636311	0.837439	-0.0432026	-0.135229	0.0488235	0.360497	0.483229	0.0307347	24.6282
TOM1L2	TM1L2	19356-20	0.671638	-0.0131572	-0.0557801	0.0294657	0.545167	-0.00572385	-0.0691736	0.0577259	0.859658	0.0141876	-0.0641541	0.0925293	0.723639	0.417051	0.268436	8.66439
CYGB	CYGB	11546-7	0.671854	-0.0132924	-0.0563866	0.0298019	0.545479	-0.00348467	-0.0644809	0.0575115	0.910846	-0.0297114	-0.108813	0.0493905	0.463948	0.628263	0.224505	10.6548
CXCL17	VCC1	9495-10	0.672251	-0.0146255	-0.062096	0.032845	0.545938	-0.00155822	-0.0679609	0.0648445	0.963316	0.00917283	-0.0777966	0.0961422	0.836795	0.523398	0.0508511	21.9549
MMP16	MMP_16	5268-49	0.672594	-0.0129635	-0.0550917	0.0291647	0.546434	-0.0124229	-0.0773201	0.0524743	0.707523	0.01069	-0.0662009	0.087581	0.786003	0.472731	0.316151	6.62091
TXNDC15	TXD15	6366-38	0.672594	-0.0193522	-0.0822624	0.0435579	0.546563	0.0339911	-0.0377688	0.105751	0.353204	0.1053	-0.00514749	0.215747	0.0656339	0.00997894	2.51881e-08	53.6571
MAFG	MAFG	19281-86	0.672594	-0.0137535	-0.0584707	0.0309637	0.546628	-0.0138616	-0.0817133	0.05399	0.688856	-0.000189552	-0.081968	0.0815889	0.996387	0.698228	0.189669	12.3488
SPSB1	SPSB1	13942-140	0.673049	-0.0126948	-0.054022	0.0286323	0.547135	0.0112501	-0.0500844	0.0725846	0.719222	-0.00285309	-0.0782515	0.0725453	0.941079	0.760559	0.558095	0
CFP	Properdin	2960-66	0.673232	-0.0129718	-0.0552308	0.0292872	0.547421	0.00767158	-0.0547846	0.0701278	0.809753	-0.0276465	-0.104978	0.0496845	0.485685	0.658259	0.787267	0
APOL1	Apo_L1	9506-10	0.673408	-0.0156639	-0.0667288	0.035401	0.547702	0.0265638	-0.0419093	0.095037	0.44704	0.0268927	-0.066229	0.120014	0.573093	0.287801	0.0251375	25.5985
NCF1	NCF_1	17766-5	0.673642	0.0163771	-0.0370567	0.0698109	0.548029	0.0110087	-0.057542	0.0795593	0.752949	0.0157962	-0.0827001	0.114293	0.754158	0.989027	0.00206968	34.7537
RRM1	RRM1	11360-39	0.673669	-0.0159642	-0.0680716	0.0361432	0.548189	0.0278856	-0.0403352	0.0961064	0.423048	-0.0115297	-0.107496	0.084437	0.81449	0.914167	0.0034862	33.1714
LCN2	Lipocalin_2	2836-68	0.674349	0.0148278	-0.0336587	0.0633144	0.548917	0.0266629	-0.0406928	0.0940186	0.437834	0.0087643	-0.0802442	0.0977728	0.847496	0.873584	0.072849	19.7844
SPATA9	SPAT9	7809-22	0.674349	-0.0156527	-0.0668494	0.0355439	0.549017	-0.0181707	-0.0819239	0.0455824	0.576419	0.00242553	-0.0915342	0.0963853	0.959784	0.653485	0.00228018	34.4696
FCGR1A	FCGR1	3312-64	0.674848	-0.012838	-0.0548853	0.0292094	0.54956	0.0150581	-0.0468911	0.0770073	0.633781	0.0342094	-0.0419457	0.110364	0.381477	0.151926	0.404863	2.98391
PDZD7	PDZD7	12391-27	0.674922	-0.0141852	-0.060668	0.0322977	0.549758	-0.0178405	-0.0837853	0.0481043	0.595944	0.0150175	-0.069817	0.099852	0.72961	0.422062	0.0809682	19.0955
C1orf43	CA043	6937-251	0.675171	-0.013702	-0.05864	0.0312359	0.550098	-0.0126627	-0.0742267	0.0489013	0.686851	-0.00604125	-0.0885739	0.0764914	0.886312	0.828427	0.118143	16.4002
F11	Coagulation_Factor_XI	2190-55	0.675462	-0.0183031	-0.0783875	0.0417813	0.550474	0.0122771	-0.059135	0.0836893	0.73615	0.0647818	-0.0432635	0.172827	0.2437	0.075657	8.19823e-06	46.3788
ARFIP2	ARFP2	12630-8	0.675485	0.0226067	-0.0516342	0.0968476	0.55063	-0.0256789	-0.0994382	0.0480803	0.495016	-0.0192623	-0.155263	0.116738	0.782095	0.473092	5.74635e-17	66.7308
LRIG1	LRIG1	18831-6	0.675534	-0.0199679	-0.0855722	0.0456365	0.550807	0.00691024	-0.0593942	0.0732147	0.838145	0.00770235	-0.112602	0.128006	0.90048	0.591581	3.74763e-11	59.2573
TGFBR2	TGF_b_R_II	5133-17	0.67578	-0.0130969	-0.0561633	0.0299695	0.551146	0.0048125	-0.057566	0.067191	0.879809	-0.0121106	-0.091247	0.0670258	0.765063	0.976783	0.319728	6.47116
ALKBH2	ALKB2	18400-52	0.67607	0.0123641	-0.0283308	0.053059	0.55152	0.0144793	-0.0435677	0.0725264	0.624915	0.0120141	-0.0620842	0.0861125	0.751544	0.991192	0.855476	0
DYRK3	DYRK3	4359-87	0.676641	-0.0128666	-0.0552798	0.0295466	0.552124	0.00954357	-0.0549005	0.0739876	0.771623	0.029578	-0.0474805	0.106636	0.454252	0.200865	0.425781	2.13693
DSCAM	DSCAM	9175-48	0.676847	-0.0133461	-0.0573737	0.0306815	0.55243	0.00340266	-0.0627909	0.0695962	0.919748	0.0197613	-0.0609498	0.100472	0.63273	0.340443	0.297438	7.41121
PNLIPRP2	LIPR2	15471-29	0.677508	-0.0126244	-0.0543423	0.0290935	0.553107	0.0131479	-0.0521486	0.0784444	0.6931	0.0448651	-0.0317615	0.121492	0.254845	0.0837335	0.770309	0
NSFL1C	NSF1C	4250-23	0.677734	-0.0137057	-0.0590337	0.0316223	0.55343	-0.0262289	-0.0959018	0.043444	0.46061	-0.0101302	-0.0933514	0.0730909	0.812091	0.920068	0.172197	13.2523
KLK3	PSA	8468-19	0.678739	-0.0136187	-0.0587751	0.0315376	0.554448	-0.0245213	-0.0912235	0.0421808	0.471198	-0.0298226	-0.112717	0.0530713	0.482941	0.648368	0.124241	16.0097
MFAP5	MFAP5	6440-31	0.678739	-0.0175826	-0.0758935	0.0407284	0.554527	0.00954584	-0.0561864	0.075278	0.775926	-0.00941367	-0.116431	0.0976033	0.863588	0.858493	1.12516e-05	45.8787
ACOT13	ACO13	17675-17	0.679247	-0.0149137	-0.0644429	0.0346154	0.55508	-0.0334566	-0.100873	0.0339601	0.330721	0.00193024	-0.0888061	0.0926666	0.966855	0.664647	0.020063	26.631
HCN1	HCN1	12774-12	0.680352	0.0136549	-0.0318294	0.0591392	0.556261	-0.0113015	-0.0780249	0.055422	0.739909	0.001059	-0.0823853	0.0845033	0.980222	0.724514	0.116273	16.5223
GALNT16	GLTL1	8923-94	0.680352	-0.015956	-0.069129	0.0372169	0.556437	-0.016265	-0.080939	0.048409	0.622072	-0.000570452	-0.0981459	0.097005	0.990889	0.712818	0.00165474	35.3943
CTRB2	CTRB2	5648-28	0.680352	-0.0257124	-0.111405	0.0599799	0.556467	0.0104527	-0.052717	0.0736225	0.745699	-0.00124668	-0.159151	0.156658	0.987696	0.71806	3.41872e-43	80.5148
GPX1	Glutathione_peroxidase	15591-28	0.680352	-0.0137587	-0.0596209	0.0321035	0.556538	-0.0115128	-0.0870495	0.064024	0.765151	0.0136641	-0.0704025	0.0977308	0.750949	0.447429	0.170881	13.3221
UBE2D1	UB2D1	19247-1	0.680384	-0.0138628	-0.0600914	0.0323657	0.556703	-0.00723625	-0.0737515	0.059279	0.831151	0.00397363	-0.0807084	0.0886557	0.926971	0.622917	0.0994583	17.677
ACP1	PPAC	3858-5	0.680774	0.0119335	-0.0279075	0.0517744	0.557161	0.0136283	-0.0452804	0.0725371	0.650239	0.0366661	-0.03597	0.109302	0.325704	0.42686	0.149561	14.4942
ARL2	ARL2	12587-65	0.682233	-0.0166928	-0.0726122	0.0392266	0.558494	-0.0411688	-0.107374	0.0250366	0.22293	-0.00879278	-0.111253	0.0936671	0.866886	0.856979	0.000760967	37.464
IDS	IDS	3198-4	0.683116	0.0148225	-0.0349406	0.0645857	0.559356	0.013129	-0.0522877	0.0785458	0.694052	0.0318239	-0.0593838	0.123032	0.496197	0.663415	0.0125962	28.6005
ELL	ELL	11459-81	0.683183	-0.0129665	-0.056535	0.0306019	0.559683	-0.00442854	-0.0669086	0.0580516	0.889513	0.00853222	-0.0712007	0.0882651	0.83445	0.529272	0.302686	7.1883
BSG	BASI	3585-54	0.683183	-0.014771	-0.0644114	0.0348693	0.559753	0.00301956	-0.0586038	0.0646429	0.92349	0.0173305	-0.0735469	0.108208	0.709645	0.410736	0.0102372	29.4165
NDUFV2	NDUV2	7748-11	0.683183	-0.0133762	-0.0583378	0.0315853	0.559828	0.000697084	-0.0681583	0.0695525	0.984169	0.00941337	-0.0730434	0.0918702	0.823567	0.519447	0.123106	16.0815
NELL2	NELL2	6022-57	0.683427	-0.0133498	-0.0582614	0.0315618	0.560168	0.000900486	-0.0680195	0.0698205	0.97957	0.0029703	-0.079327	0.0852676	0.943796	0.643387	0.231486	10.3292
GLYAT	GLYAT	19506-6	0.685262	-0.012565	-0.0550141	0.0298841	0.561812	0.00770235	-0.0557614	0.0711661	0.81198	0.0330114	-0.0445153	0.110538	0.406649	0.172671	0.668245	0
LRRC59	LRC59	19163-26	0.686609	-0.0140569	-0.0616993	0.0335855	0.563071	-0.00879608	-0.0722029	0.0546108	0.785703	-0.00414931	-0.0925823	0.0842837	0.926977	0.794575	0.00775269	30.4584
MAPK11	MK11	5004-69	0.686609	-0.0120081	-0.0527196	0.0287035	0.563196	-0.0316644	-0.0927109	0.0293821	0.309335	-0.0269692	-0.101264	0.0473257	0.479029	0.638433	0.57106	0
NUDT5	NUDT5	17761-2	0.687117	-0.0123756	-0.0543931	0.0296419	0.563752	-0.0363913	-0.102721	0.0299389	0.282235	0.019137	-0.0575532	0.0958272	0.62623	0.338824	0.885926	0
CHGB	SCG1	8235-48	0.687715	-0.0158167	-0.0696043	0.0379709	0.564383	-0.00307008	-0.0798034	0.0736633	0.937496	0.0472047	-0.0498357	0.144245	0.343485	0.131909	0.0020373	34.7996
CCL17	TARC	3519-3	0.688212	-0.0137088	-0.0603944	0.0329768	0.564935	-0.0338658	-0.105103	0.0373712	0.351461	0.00299456	-0.0825534	0.0885426	0.945487	0.648495	0.197247	11.9692
ST8SIA3	SIA8C	6929-10	0.688212	-0.0124214	-0.0547376	0.0298947	0.565071	-0.0238863	-0.0849869	0.0372143	0.443548	0.0162555	-0.0609498	0.0934609	0.681042	0.386576	0.345893	5.38632
BTNL9	BTNL9	7950-142	0.689073	-0.0136	-0.0600325	0.0328324	0.565919	0.000490682	-0.06515	0.0661314	0.98831	-0.00408908	-0.0895598	0.0813817	0.925547	0.79523	0.0477243	22.3134
WNK3	WNK3	5493-17	0.690266	-0.0122965	-0.0543999	0.0298069	0.567039	0.0211506	-0.04571	0.0880111	0.53525	0.0191501	-0.0576509	0.0959511	0.626491	0.3404	0.521273	0
QPCT	Glutaminyl_cyclase	7849-3	0.690781	-0.0135347	-0.0599451	0.0328757	0.567603	-0.0467042	-0.113368	0.0199596	0.16971	0.0441109	-0.0397816	0.128003	0.306106	0.111802	0.193468	12.1576
NXT2	NXT2	19255-124	0.691547	-0.0123015	-0.0545672	0.0299643	0.568373	-0.030619	-0.0918508	0.0306128	0.327046	0.0111039	-0.0654151	0.087623	0.776885	0.473674	0.291263	7.67488
MID2	TRIM1	14249-68	0.691592	-0.0119079	-0.0528401	0.0290244	0.568552	0.00946681	-0.0517252	0.0706588	0.761723	0.00641945	-0.0682363	0.0810753	0.866624	0.566807	0.805133	0
ARF5	ARF5	18409-61	0.691608	-0.0132348	-0.0587461	0.0322766	0.568705	-0.0364409	-0.0973855	0.0245037	0.241225	-0.035951	-0.11925	0.047348	0.400336	0.524635	0.112831	16.7501
NMB	NMB	9321-400	0.692002	-0.0158923	-0.0706085	0.0388238	0.569171	0.00925077	-0.0601782	0.0786797	0.793979	-0.00484842	-0.105244	0.0955476	0.924847	0.797248	0.000185723	40.7237
CELA3B	ELA3B	6357-83	0.692585	-0.0128033	-0.056955	0.0313484	0.569792	0.00394436	-0.0592335	0.0671222	0.902609	0.00389913	-0.0770532	0.0848514	0.925044	0.630154	0.186467	12.5113
HEXIM2	HEXI2	14205-6	0.693386	-0.0136418	-0.0607827	0.0334991	0.570591	0.017178	-0.0531425	0.0874984	0.632094	0.033542	-0.0521771	0.119261	0.445559	0.201313	0.0601488	20.9721
CALB2	CALB2	16803-4	0.693494	-0.0117478	-0.0523963	0.0289007	0.571089	0.000278859	-0.0599062	0.060464	0.992754	-0.0119907	-0.0863758	0.0623944	0.752937	0.993924	0.984341	0
C1orf210	CA210	8088-56	0.693494	-0.0123426	-0.0550666	0.0303814	0.571247	-0.0268782	-0.0864068	0.0326504	0.376179	0.00457422	-0.0743103	0.0834587	0.909822	0.617826	0.252611	9.36652
MOB1A	MOL1B	12426-19	0.693494	-0.014429	-0.0643839	0.0355259	0.571314	0.00514016	-0.0630824	0.0733627	0.882602	-0.0260807	-0.117472	0.0653112	0.577633	0.765638	0.00716271	30.7449
EFNB1	EFNB1	13104-32	0.693494	-0.0138627	-0.0618584	0.0341329	0.571324	0.0353151	-0.0346124	0.105243	0.322257	0.0037086	-0.0840123	0.0914295	0.934185	0.639675	0.0738968	19.6928
TNFRSF1A	TNF_sR_I	2654-19	0.693494	0.0141808	-0.0349241	0.0632858	0.571387	0.0200138	-0.049762	0.0897897	0.573995	0.00712735	-0.0828846	0.0971393	0.877091	0.854699	0.0635446	20.6392
ECI2	PECI	12859-33	0.693648	-0.0141678	-0.063262	0.0349264	0.571655	-0.034001	-0.103341	0.0353392	0.336517	-0.0184708	-0.108714	0.071772	0.689456	0.911369	0.0138965	28.2014
CPN1	CBPN	7142-5	0.694588	-0.011978	-0.0535829	0.029627	0.572572	-0.0261439	-0.0905959	0.0383082	0.426599	-0.00331942	-0.0793209	0.0726821	0.932013	0.790349	0.612743	0
SPP1	Osteopontin	13113-7	0.694851	-0.0127673	-0.0571554	0.0316208	0.57293	-0.0035456	-0.0691024	0.0620112	0.91558	-0.00638985	-0.0880621	0.0752824	0.878545	0.855436	0.251629	9.41059
VAMP1	VAMP1	17711-13	0.69489	-0.011678	-0.0522975	0.0289415	0.573104	-0.0113183	-0.0770277	0.0543912	0.735666	-0.00411865	-0.0780653	0.069828	0.913367	0.811166	0.89394	0
DLD	DLDH	15527-90	0.695349	0.0139161	-0.0345581	0.0623903	0.573659	0.0253046	-0.0381974	0.0888066	0.434793	0.0690514	-0.0185418	0.156645	0.126593	0.144148	0.0315595	24.4966
PARP1	PARP	10534-40	0.695349	-0.0118193	-0.053024	0.0293853	0.573976	-0.0522993	-0.118877	0.0142784	0.123652	-0.0200263	-0.0953361	0.0552836	0.60379	0.799071	0.495573	0
UBE2F	UBE2F	18213-30	0.695349	-0.0126946	-0.056962	0.0315728	0.574075	-0.0272933	-0.0928594	0.0382727	0.414569	-0.00767852	-0.0889963	0.0736393	0.853679	0.885474	0.219772	10.8779
CFH	Factor_H	4159-130	0.695349	-0.0141264	-0.0633953	0.0351426	0.574144	0.0353074	-0.0403745	0.110989	0.360523	0.0342192	-0.0551566	0.123595	0.455388	0.208605	0.0191954	26.827
NDRG3	NDRG3	18312-68	0.695349	-0.0138635	-0.0622217	0.0344946	0.574191	0.00178087	-0.0638733	0.0674351	0.957601	0.0291106	-0.0587881	0.117009	0.518279	0.255296	0.0211798	26.388
NUDT1	8ODP	19206-20	0.695868	-0.0133178	-0.0598416	0.0332061	0.574761	0.0204471	-0.0443529	0.0852472	0.536278	0.0217686	-0.0631217	0.106659	0.616739	0.335875	0.0903551	18.3525
EVL	EVL	11656-110	0.696199	-0.0119784	-0.053869	0.0299121	0.575176	-0.011772	-0.0759704	0.0524264	0.719298	-0.00671362	-0.0830422	0.069615	0.8636	0.871966	0.74097	0
TUFT1	TUFT1	5690-49	0.696267	-0.0139486	-0.0627545	0.0348572	0.575374	-0.0222728	-0.0879696	0.043424	0.506386	-0.00364578	-0.0937319	0.0864404	0.936993	0.78992	0.0220085	26.2139
DYNLL1	DLC8	3881-49	0.696467	-0.0123656	-0.0556734	0.0309422	0.575736	0.0307078	-0.0309949	0.0924105	0.329351	-0.0165153	-0.0959996	0.062969	0.685005	0.902933	0.222968	10.7271
SCGN	Secretagogin	15305-7	0.696467	-0.0136035	-0.0612679	0.0340609	0.575906	-0.026763	-0.0916047	0.0380786	0.418536	-0.0635348	-0.149769	0.0226996	0.152949	0.178446	0.0303221	24.695
CAMK1D	CAMK1D	3418-12	0.696467	-0.0122713	-0.0552767	0.030734	0.57598	0.0224774	-0.042006	0.0869608	0.494482	0.0252454	-0.0533414	0.103832	0.53088	0.267554	0.360696	4.77918
FKBP4	FKBP52_protein	17722-5	0.696467	-0.0120435	-0.0542642	0.0301773	0.576107	-0.0373925	-0.107144	0.0323594	0.293399	0.00808054	-0.0688554	0.0850165	0.83747	0.541586	0.855585	0
HFE2	RGM_C	3332-57	0.697005	-0.0188889	-0.0852095	0.0474318	0.576695	0.0436172	-0.0266818	0.113916	0.22396	0.0815799	-0.0370284	0.200188	0.181744	0.0507893	7.26892e-11	58.7692
CPA4	CBPA4	9267-2	0.697457	0.00942073	-0.0237019	0.0425434	0.577219	0.00895056	-0.0400727	0.0579739	0.720459	-0.00841851	-0.0682451	0.0514081	0.783473	0.485005	0.956587	0
CAMK2D	CAMK2D	3419-49	0.697457	-0.0117988	-0.0533026	0.029705	0.577404	-0.00406496	-0.0677634	0.0596335	0.900463	0.0105876	-0.06551	0.0866853	0.785848	0.493021	0.475722	0.104923
LAMP1	LAMP1	16902-17	0.697457	-0.0128127	-0.0578941	0.0322686	0.577495	-0.0390643	-0.105305	0.0271761	0.247738	-0.0474348	-0.129561	0.0346918	0.261273	0.326096	0.0909874	18.3042
KLRB1	KLRB1	10809-14	0.698225	-0.0120921	-0.0547254	0.0305411	0.578273	0.00543725	-0.0575349	0.0684094	0.865615	0.0143997	-0.0634634	0.0922629	0.718035	0.427563	0.322967	6.33591
UGP2	UGPA1	13939-14	0.698312	-0.01182	-0.0535171	0.0298772	0.578488	-0.0317751	-0.0967135	0.0331633	0.337543	-0.0194312	-0.0954515	0.056589	0.617873	0.815099	0.689199	0
CETN3	CETN3	17410-5	0.698439	-0.0127212	-0.0576269	0.0321845	0.578735	-0.024336	-0.0936317	0.0449597	0.491251	-0.0367928	-0.119053	0.0454678	0.383522	0.495129	0.180633	12.8107
DDT	D_dopachrome_decarboxylase	19237-17	0.698638	-0.0119445	-0.0541425	0.0302535	0.579042	0.00935376	-0.0541058	0.0728133	0.772663	0.0178555	-0.0588946	0.0946057	0.649743	0.365221	0.57655	0
DEFB4A	HBD_2	13397-88	0.699133	0.0119419	-0.0303234	0.0542073	0.579728	0.000243959	-0.0657448	0.0662327	0.994219	0.0254604	-0.0506257	0.101546	0.513951	0.676582	0.766897	0
UBL4A	UBL4A	11490-42	0.699133	-0.0130276	-0.059145	0.0330899	0.579809	-0.0118488	-0.0781018	0.0544043	0.725947	0.00951069	-0.0749863	0.0940077	0.826006	0.533895	0.0959815	17.9303
RYK	RYK	5583-62	0.699133	-0.0128567	-0.0583779	0.0326645	0.57988	-0.0201623	-0.0837411	0.0434165	0.534238	0.0071948	-0.0762082	0.0905978	0.866197	0.574828	0.104805	17.2979
CFLAR	FLIP	16837-20	0.699611	-0.0115818	-0.0526835	0.0295199	0.580753	0.0167273	-0.0472776	0.0807322	0.608494	0.0275365	-0.047385	0.102458	0.473572	0.224847	0.572742	0
VWF	vWF	3050-7	0.699611	0.0125442	-0.0319826	0.0570711	0.580834	0.00918348	-0.0549586	0.0733256	0.779005	0.0478469	-0.0330014	0.128695	0.249807	0.308614	0.159059	13.962
NEGR1	NEGR1	7050-5	0.699611	0.0161334	-0.0411428	0.0734097	0.580895	0.0421688	-0.0330392	0.117377	0.271793	0.0199192	-0.0855426	0.125381	0.712298	0.933261	2.79787e-05	44.3574
FOLR2	FOLR2	15587-20	0.699611	0.0146146	-0.0372966	0.0665257	0.581093	0.0155148	-0.0525834	0.0836131	0.655208	0.0445015	-0.0505022	0.139505	0.361558	0.463356	0.00628731	31.2077
GAPDH	GAPDH__liver	3848-14	0.699611	-0.0124239	-0.0565542	0.0317064	0.581098	-0.0296529	-0.0999703	0.0406644	0.40851	-0.00811236	-0.0892434	0.0730187	0.845164	0.901277	0.2951	7.51084
POTEG	POTEG	7960-53	0.699611	-0.0130746	-0.0595206	0.0333714	0.581132	0.00984272	-0.057563	0.0772485	0.774726	0.00403003	-0.0810974	0.0891575	0.926324	0.639048	0.0532326	21.6921
ITSN1	ITSN1	14070-56	0.69962	-0.0128977	-0.0587335	0.0329381	0.581282	-0.0071161	-0.0692624	0.0550302	0.822425	0.0111997	-0.0726428	0.0950421	0.794194	0.502534	0.110911	16.879
ZADH2	ZADH2	17345-12	0.700411	-0.0139862	-0.0637959	0.0358234	0.582082	-0.0394727	-0.107578	0.0286323	0.25597	-0.0214105	-0.11279	0.0699692	0.647419	0.849469	0.0080327	30.3285
KLK12	kallikrein_12	3199-54	0.700687	-0.0131796	-0.0601629	0.0338037	0.582454	0.0303497	-0.0357652	0.0964647	0.368274	0.0107029	-0.0744565	0.0958624	0.806108	0.511217	0.0844719	18.8121
TNFSF9	4_1BB_ligand	2599-51	0.700848	-0.0138261	-0.0631572	0.0355051	0.582786	0.0312213	-0.0339986	0.0964412	0.348116	0.0537901	-0.0348919	0.142472	0.238313	0.0780394	0.00488407	32.0735
MAZ	MAZ	13436-54	0.700848	-0.0130868	-0.059791	0.0336174	0.582874	-0.0204999	-0.0839322	0.0429325	0.526463	-0.0163154	-0.101531	0.0688999	0.708543	0.929292	0.0545206	21.5533
PSMD9	PSMD9	13931-22	0.702278	0.0116363	-0.0300387	0.0533112	0.584206	0.0265047	-0.0364039	0.0894133	0.408933	0.0606953	-0.0151461	0.136537	0.121021	0.133411	0.89411	0
PKLR	KPYR	15607-56	0.70351	0.0120476	-0.0312626	0.0553578	0.585613	0.00135554	-0.0645359	0.067247	0.967837	0.0352375	-0.0446334	0.115109	0.389999	0.500341	0.975074	0
TAC4	TKN4	6468-37	0.70351	-0.0127433	-0.0585568	0.0330702	0.585633	0.00760781	-0.0581544	0.07337	0.820625	-0.00205163	-0.0862238	0.0821205	0.962026	0.76689	0.127359	15.8143
F5	Coagulation_Factor_V	4906-35	0.70351	-0.0117315	-0.0539174	0.0304544	0.585721	-0.00189471	-0.063393	0.0596036	0.951849	-0.0206087	-0.0982502	0.0570328	0.604449	0.789724	0.337735	5.72277
MMP3	MMP_3	2788-55	0.70351	-0.0143793	-0.0661042	0.0373455	0.585847	0.0177617	-0.0497066	0.0852301	0.605868	-0.00057387	-0.095252	0.0941042	0.990553	0.733259	0.00318262	33.4575
ALKBH3	ALKB3	18401-18	0.70351	-0.012134	-0.0557938	0.0315258	0.585948	-0.0213358	-0.091024	0.0483524	0.548464	0.0316926	-0.0476628	0.111048	0.436265	0.199764	0.418681	2.42445
MREG	MREG	19145-4	0.704769	-0.013367	-0.0616187	0.0348846	0.587154	-0.00357036	-0.0683449	0.0612042	0.91397	0.0388888	-0.0485427	0.12632	0.386151	0.165443	0.0303849	24.6848
REG3A	PAP1	15304-1	0.704769	-0.0144618	-0.0666834	0.0377598	0.587283	-0.0504433	-0.120863	0.0199763	0.160327	0.0147084	-0.0808767	0.110293	0.763807	0.476778	0.0100712	29.4794
MYOM3	MYOM3	13966-30	0.705016	-0.0138753	-0.0640363	0.0362857	0.587711	-0.0081638	-0.0774727	0.061145	0.817422	0.0176352	-0.07405	0.10932	0.70726	0.423096	0.0129688	28.483
NMRAL1	NMRL1	13988-67	0.705016	-0.0130151	-0.060078	0.0340478	0.587803	-0.00756811	-0.0738813	0.0587451	0.823003	-0.00108337	-0.0876694	0.0855026	0.980501	0.747917	0.093054	18.148
LCP1	L_plastin	17231-1	0.705016	-0.0138918	-0.0641445	0.0363609	0.587949	0.0118202	-0.056471	0.0801114	0.734428	0.0465882	-0.0442804	0.137457	0.318233	0.12319	0.025148	25.5965
GPR101	GP101	11371-1	0.705016	-0.0127276	-0.0587856	0.0333303	0.588084	0.0152024	-0.0487568	0.0791616	0.641314	-0.00998315	-0.094576	0.0746097	0.817718	0.939605	0.0905398	18.3384
SAT2	SAT2	12524-18	0.705016	-0.0138005	-0.0637576	0.0361566	0.588208	0.017029	-0.052752	0.0868099	0.632437	0.00229346	-0.0893518	0.0939387	0.961012	0.681874	0.015311	27.7993
CDH1	Cadherin_E	18429-10	0.705819	-0.0113045	-0.0523155	0.0297066	0.589023	-0.0342339	-0.0938574	0.0253896	0.260441	-0.0141975	-0.0895199	0.061125	0.712861	0.928528	0.419184	2.40408
PKP2	PKP2	14067-6	0.705819	-0.0129934	-0.0601499	0.034163	0.589165	-0.0229534	-0.0911195	0.0452127	0.509271	-0.0144481	-0.100958	0.0720622	0.74434	0.96866	0.0486038	22.2109
RAB18	RAB18	12945-33	0.706156	-0.0115914	-0.0537077	0.0305249	0.58959	0.0182056	-0.0466269	0.0830381	0.58206	-0.0145045	-0.0918924	0.0628835	0.714409	0.929964	0.435771	1.73213
AS3MT	AS3MT	18417-3	0.706709	-0.0114105	-0.0529368	0.0301159	0.590196	0.0102799	-0.051943	0.0725028	0.746084	0.022659	-0.0533078	0.0986258	0.560589	0.297263	0.698066	0
RTN4IP1	RT4I1	18180-58	0.708015	-0.0139533	-0.064915	0.0370084	0.591517	-0.0257942	-0.0943573	0.0427689	0.460903	-0.0219561	-0.115732	0.0718202	0.647657	0.842189	0.00256415	34.1194
CHCHD10	CHC10	11270-17	0.708015	-0.0117429	-0.0546383	0.0311525	0.591576	0.00154858	-0.0601563	0.0632534	0.960769	-0.0156643	-0.0943918	0.0630632	0.697677	0.907371	0.305235	7.08042
SNX1	SNX1	6955-68	0.708457	-0.0123841	-0.0576966	0.0329285	0.59219	0.0107604	-0.0584769	0.0799976	0.760668	-0.00439663	-0.0877211	0.0789278	0.917911	0.822999	0.116172	16.529
C12orf10	MYG1	8303-102	0.708457	-0.0112978	-0.0526406	0.030045	0.592233	-0.0232123	-0.0854051	0.0389806	0.464463	-0.0290176	-0.105584	0.0475489	0.459956	0.59084	0.434658	1.77726
FAM3B	FAM3B	5618-50	0.708505	-0.0116599	-0.0543533	0.0310336	0.592456	-0.0153504	-0.0813082	0.0506073	0.648286	-0.0234514	-0.101353	0.0544506	0.556973	0.723844	0.538848	0
SNRPB2	RU2B	17364-8	0.708505	-0.0123596	-0.0576279	0.0329088	0.592563	-0.0044178	-0.073941	0.0651054	0.900884	-0.0292514	-0.11218	0.0536776	0.491519	0.634392	0.204662	11.6042
VASN	VASN	5682-13	0.70889	0.0172683	-0.0460587	0.0805952	0.593029	0.0135286	-0.057266	0.0843233	0.708001	0.0992236	-0.0151046	0.213552	0.0931378	0.0974213	1.50051e-08	54.1801
PEX26	PEX26	19366-8	0.709123	-0.0117635	-0.0549426	0.0314157	0.593368	0.0145718	-0.0536253	0.0827689	0.675371	-4.05945e-05	-0.0793183	0.0792371	0.999202	0.72999	0.352175	5.12819
LRP11	LRP11	15472-16	0.710178	0.0128312	-0.0343985	0.0600609	0.594396	0.0525322	-0.0142637	0.119328	0.123212	0.0103469	-0.076197	0.0968908	0.815379	0.946497	0.0309685	24.5906
MMP9	MMP_9	2579-17	0.710543	0.0130656	-0.0351033	0.0612345	0.594982	0.0304093	-0.0405336	0.101352	0.400836	0.0476222	-0.0403392	0.135584	0.292086	0.360229	0.144558	14.7818
STX18	STX18	9037-1	0.710543	-0.0111875	-0.0524424	0.0300673	0.595069	0.00918594	-0.0535523	0.0719242	0.774134	0.00312922	-0.0726693	0.0789278	0.935729	0.65966	0.481588	0
F10	Coagulation_Factor_X	4878-3	0.710543	-0.0186107	-0.0872541	0.0500327	0.595149	0.0138783	-0.0554563	0.083213	0.694825	-0.00560022	-0.13147	0.120269	0.930746	0.80918	6.91179e-12	60.4374
SPINK5	SPINK5	8028-22	0.710543	-0.0116568	-0.054667	0.0313533	0.595281	-0.0465209	-0.108964	0.0159218	0.144233	-0.02371	-0.102016	0.0545962	0.55469	0.719115	0.556975	0
LRMP	LRMP	10704-91	0.710561	-0.0109028	-0.0511482	0.0293426	0.595441	-0.00934338	-0.0687303	0.0500436	0.757807	0.000262298	-0.07301	0.0735346	0.994421	0.721816	0.99866	0
APOB	Apo_B	2797-56	0.711013	0.0181763	-0.0490603	0.0854129	0.59622	0.0220629	-0.0538955	0.0980213	0.569158	0.00400661	-0.119287	0.1273	0.949387	0.78834	5.11608e-10	57.2365
PRND	PRND	18231-147	0.711013	-0.0123728	-0.0581573	0.0334117	0.596348	0.0392488	-0.0304011	0.108899	0.269389	0.0231596	-0.0604596	0.106779	0.58887	0.322821	0.143639	14.8352
RPS10	RS10	13011-20	0.711013	-0.0120808	-0.0567888	0.0326272	0.596381	0.0284994	-0.0359129	0.0929118	0.385837	0.012817	-0.0689829	0.0946169	0.759628	0.477854	0.234699	10.1807
COX5A	COX5A	18226-148	0.711013	-0.0126513	-0.0594729	0.0341703	0.596399	-0.0457857	-0.111202	0.0196311	0.170128	-0.0228159	-0.108778	0.0631458	0.604468	0.782493	0.0541235	21.5959
MSR1	Macrophage_scavenger_receptor	11207-3	0.711308	-0.0122152	-0.057471	0.0330407	0.596791	-0.0137382	-0.0769977	0.0495213	0.670364	0.011599	-0.0715074	0.0947054	0.785193	0.504521	0.151575	14.3799
CUL1	CUL1	17797-1	0.711942	-0.0120703	-0.0568722	0.0327315	0.597469	0.0198003	-0.0465108	0.0861113	0.558387	0.0203246	-0.0615275	0.102177	0.627926	0.356814	0.152866	14.307
TCL1A	TCL1A	17210-2	0.711955	0.0121398	-0.0329499	0.0572296	0.597711	0.0149119	-0.0496875	0.0795113	0.650958	-0.0136594	-0.0961216	0.0688027	0.746356	0.465662	0.268487	8.66212
SPAG11A	SG11A	5726-49	0.711955	-0.0123503	-0.0582291	0.0335285	0.59777	0.0103802	-0.0569224	0.0776828	0.762432	0.00944043	-0.0745956	0.0934765	0.826339	0.545251	0.0981951	17.7684
C1QTNF5	C1QTNF5	7810-20	0.712548	0.0122655	-0.0333784	0.0579094	0.598412	-0.0180436	-0.0852521	0.0491648	0.598751	0.0657951	-0.0165423	0.148132	0.121571	0.131489	0.315975	6.62825
VWC2L	VWC2L	7995-16	0.713113	-0.012003	-0.0567459	0.0327399	0.599032	0.00637516	-0.0570421	0.0697924	0.843804	0.0222451	-0.0593823	0.103872	0.594853	0.328669	0.13122	15.576
TCN1	Holo_TC_I	19614-8	0.713996	-0.01389	-0.0658083	0.0380283	0.600028	-0.066885	-0.135544	0.00177422	0.0562213	-0.0516749	-0.146494	0.043144	0.288924	0.353477	0.00677847	30.942
SLAMF1	SLAF1	7953-20	0.713996	-0.0146645	-0.0694832	0.0401543	0.600065	0.0129982	-0.0506427	0.0766392	0.688928	-0.00669959	-0.107351	0.0939516	0.896557	0.853387	0.000219488	40.3659
TYMP	TP	11361-73	0.714133	-0.0124009	-0.0587963	0.0339944	0.600365	0.0232156	-0.0476484	0.0940795	0.520809	0.00257357	-0.0823934	0.0875405	0.952821	0.680582	0.109105	17.0014
COL4A3BP	C43BP	13535-2	0.714133	-0.0127652	-0.0605473	0.0350168	0.600547	-0.0186412	-0.0855874	0.0483051	0.585237	0.00337591	-0.0843975	0.0911493	0.940113	0.667958	0.0364307	23.767
SERPINA1	a1_Antitrypsin	3580-25	0.714133	0.0735026	-0.201755	0.348761	0.600715	0.0178999	-0.0543028	0.0901025	0.62704	0.139502	-0.366006	0.645009	0.590216	0.760556	0	97.5752
MCEE	MCEE	9388-18	0.714133	-0.0122175	-0.0579901	0.0335551	0.600871	-0.0160165	-0.0806672	0.0486342	0.62728	-0.00256492	-0.0866445	0.0815147	0.952484	0.788714	0.0696055	20.0737
RAB13	RAB13	19282-3	0.714133	-0.0113777	-0.0540082	0.0312529	0.600908	-0.0135742	-0.0804964	0.0533479	0.690961	-0.00408281	-0.0823481	0.0741824	0.918839	0.827699	0.402246	3.08991
RRBP1	RRBP1	9913-4	0.714618	-0.0116206	-0.0552347	0.0319934	0.601518	0.0149738	-0.0538219	0.0837695	0.669672	0.00447435	-0.0752803	0.0842289	0.912741	0.637258	0.279743	8.1711
AKR1C3	Aldose_reductase_like_C3	17377-1	0.714618	-0.0112909	-0.0536793	0.0310976	0.601622	-0.0212786	-0.08957	0.0470128	0.541401	-0.02989	-0.106986	0.047206	0.449743	0.573056	0.608128	0
IGDCC4	IGDC4	9793-145	0.714618	0.0143418	-0.0395198	0.0682034	0.601753	-0.00537321	-0.0731286	0.0623822	0.876481	0.0592854	-0.0386431	0.157214	0.2392	0.285173	0.00102845	36.6881
CAPN3	CAN3	12385-4	0.714664	-0.0115707	-0.0550675	0.0319261	0.602105	0.051835	-0.020588	0.124258	0.160678	0.0394915	-0.038955	0.117938	0.327012	0.130996	0.318002	6.54337
PRPF6	PRP6	9581-4	0.714664	-0.0117316	-0.0558344	0.0323712	0.602115	0.0194789	-0.046227	0.0851848	0.561211	-0.00632455	-0.0874038	0.0747547	0.878904	0.876301	0.246481	9.64264
COL4A3BP	C43BP	13950-9	0.714664	0.0112182	-0.0309744	0.0534107	0.602287	0.0313147	-0.035801	0.0984304	0.360467	0.00771396	-0.0697855	0.0852134	0.84586	0.915909	0.385475	3.7699
EHMT2	NG36	5843-60	0.714664	0.0215779	-0.0595982	0.102754	0.602374	-0.0106733	-0.0842499	0.0629033	0.776165	-0.0303867	-0.178859	0.118086	0.689479	0.414827	2.42124e-21	70.5035
PELI2	PELI2	12702-13	0.714667	-0.0116708	-0.0555945	0.0322528	0.602522	0.00241286	-0.0662478	0.0710736	0.945088	-0.00591083	-0.086563	0.0747414	0.886174	0.867541	0.18475	12.5989
PIANP	PIANP	9599-6	0.715036	-0.0129513	-0.0617557	0.035853	0.602979	-0.01561	-0.0802579	0.0490378	0.636029	-0.0495487	-0.138708	0.0396108	0.279594	0.339421	0.0237004	25.8735
OTUD5	OTUD5	12480-9	0.715043	-0.0113428	-0.0541035	0.0314179	0.603131	0.0117867	-0.0542318	0.0778053	0.726394	0.0104138	-0.0680243	0.0888518	0.795422	0.517999	0.384704	3.80121
PDCD5	TFAR19	12517-52	0.716714	-0.011432	-0.0547148	0.0318508	0.604687	-0.0277319	-0.0971295	0.0416657	0.433499	-0.00347273	-0.0829175	0.0759721	0.931956	0.815013	0.377002	4.11424
LRFN5	LRFN5	6587-6	0.717492	-0.0115867	-0.0555529	0.0323795	0.605489	0.00346061	-0.0623507	0.0692719	0.917913	-0.000905478	-0.0815828	0.0797718	0.982509	0.757218	0.278383	8.23013
BAGE3	BAGE3	6442-6	0.717746	-0.0144914	-0.0695343	0.0405516	0.60585	0.00980149	-0.0583694	0.0779724	0.778097	-0.00156743	-0.102302	0.0991668	0.975753	0.764235	0.000510104	38.4474
MYOC	MYOC	16558-2	0.718842	0.0121089	-0.0340217	0.0582394	0.606921	0.0188369	-0.0509832	0.0886571	0.596956	-0.0153579	-0.099598	0.0688822	0.721867	0.446907	0.213419	11.1806
GABBR2	GABR2	9930-48	0.719274	-0.01174	-0.0565289	0.0330489	0.607433	0.0237026	-0.0420748	0.0894801	0.480023	0.0302028	-0.0511986	0.111604	0.469388	0.23096	0.131274	15.5727
PRRG4	TMG4	9579-59	0.719956	-0.0125166	-0.0603647	0.0353314	0.608155	0.0258013	-0.0441991	0.0958017	0.470037	-0.0251486	-0.112882	0.0625851	0.575938	0.736673	0.0294965	24.8307
FAH	FAAA	11424-4	0.720232	-0.0115535	-0.0557675	0.0326605	0.608543	0.0203371	-0.0467534	0.0874275	0.552431	-0.0161099	-0.0972022	0.0649824	0.698122	0.895615	0.485818	0
SPINK9	ISK9	8042-88	0.720232	-0.011565	-0.0558403	0.0327103	0.608682	-0.0371096	-0.101177	0.0269575	0.256262	-0.0415685	-0.122495	0.0393579	0.317335	0.387813	0.276408	8.31592
PQBP1	PQBP1	11432-11	0.721825	-0.010662	-0.0516597	0.0303356	0.610249	-0.0120286	-0.0720986	0.0480414	0.694711	0.00629165	-0.0685646	0.0811479	0.869602	0.597323	0.823332	0
SMNDC1	SPF30	17805-35	0.721825	-0.0124083	-0.0601304	0.0353138	0.610322	-0.0197484	-0.0897769	0.0502801	0.580455	-0.0227368	-0.110486	0.0650126	0.61307	0.783601	0.0521611	21.8093
KLK5	kallikrein_5	3201-49	0.722393	0.0111625	-0.0318713	0.0541963	0.611178	0.00385804	-0.0597077	0.0674238	0.905309	0.0248464	-0.0542974	0.10399	0.540237	0.686834	0.24662	9.63636
RBP1	CRBP	19279-42	0.722393	-0.0117511	-0.057064	0.0335619	0.611257	-0.00686016	-0.0707369	0.0570166	0.833282	0.00134293	-0.0817588	0.0844446	0.974818	0.712943	0.167067	13.526
PRDX1	Peroxiredoxin_1	3855-56	0.722393	0.0108912	-0.0311079	0.0528903	0.611274	0.0227625	-0.0416411	0.0871662	0.488485	0.0336207	-0.0431932	0.110435	0.393741	0.490686	0.869516	0
ASGR1	ASGR1	5452-71	0.722393	-0.016792	-0.0815829	0.047999	0.611477	-0.004343	-0.0745444	0.0658584	0.903491	0.0237042	-0.0944363	0.141845	0.695262	0.423825	3.69571e-09	55.5177
B4GALT2	B4GT2	9595-11	0.722393	-0.0118345	-0.0575055	0.0338364	0.611539	0.0354944	-0.03487	0.105859	0.322821	0.0274992	-0.0555291	0.110528	0.518254	0.270132	0.158992	13.9657
AP1G2	AP1G2	12714-38	0.722534	-0.0121082	-0.0588702	0.0346538	0.611805	-0.0265961	-0.0958451	0.0426529	0.451599	-0.0156871	-0.101777	0.0704031	0.722005	0.92274	0.0851713	18.7564
HMOX1	HO_1	17398-55	0.72339	0.0154396	-0.0443348	0.075214	0.612678	-0.00896428	-0.081241	0.0633124	0.807937	0.0470221	-0.0624332	0.156477	0.4025	0.501061	2.84775e-06	47.9549
TNFRSF6B	DcR3	5070-76	0.723418	-0.0119776	-0.0583709	0.0344158	0.612849	-0.00951577	-0.0744027	0.0553711	0.773782	0.00516656	-0.079747	0.0900801	0.905397	0.637233	0.086065	18.6857
KIR3DL3	KI3L3	7944-1	0.723488	-0.011082	-0.0540623	0.0318982	0.613308	0.0149984	-0.0469412	0.0769379	0.635075	0.0149252	-0.0639114	0.0937617	0.711656	0.442483	0.272619	8.48113
KLC1	KLC1	12656-1	0.723488	-0.012033	-0.0587044	0.0346384	0.61333	0.0283674	-0.0441477	0.100883	0.443245	0.029195	-0.0558033	0.114193	0.502915	0.2594	0.13729	15.2092
PIR	PIR	13634-209	0.723488	-0.0122251	-0.0596441	0.0351939	0.61335	0.0179642	-0.0533493	0.0892776	0.621502	0.00271471	-0.0843085	0.0897379	0.951411	0.688662	0.0734612	19.7308
ITGB7	Integrin_beta_7	11205-10	0.724125	-0.0109402	-0.0534576	0.0315773	0.614038	-0.0236318	-0.0849489	0.0376852	0.450022	0.0252369	-0.0522463	0.10272	0.5252	0.277497	0.313762	6.72112
SAA1	SAA	15515-2	0.724792	0.01472	-0.0426026	0.0720427	0.614751	-0.00516802	-0.0696442	0.0593081	0.875167	0.0135352	-0.0912435	0.118314	0.800827	0.978887	2.2289e-05	44.7492
SV2A	SV2A	12880-1	0.724814	-0.0119212	-0.0584166	0.0345743	0.6153	-0.00345185	-0.0664986	0.0595949	0.914544	0.0109614	-0.0741838	0.0961067	0.801492	0.530735	0.059208	21.0666
AP4M1	AP4M1	10076-1	0.724814	-0.0109866	-0.0538473	0.0318742	0.615386	0.00767146	-0.0583451	0.073688	0.819835	0.0137605	-0.064877	0.0923981	0.732595	0.463676	0.333804	5.88544
CD274	B7_H1	5060-62	0.724814	0.0131643	-0.0381995	0.064528	0.615437	0.0341198	-0.0307922	0.0990318	0.302908	0.0407069	-0.0533484	0.134762	0.399025	0.494753	0.00153274	35.6087
PPIF	Cyclophilin_F	5248-68	0.724814	-0.0122188	-0.0598973	0.0354598	0.615465	-0.0656932	-0.134717	0.00333046	0.0621262	-0.0289671	-0.116396	0.0584618	0.518104	0.654777	0.0357267	23.8679
DEFB112	DB112	5689-1	0.724814	0.0115448	-0.0335177	0.0566073	0.615575	0.0461184	-0.0210898	0.113327	0.178647	0.0139085	-0.0688555	0.0966724	0.742805	0.946823	0.185722	12.5492
SOD3	SOD3	5660-51	0.724814	-0.0124401	-0.0610088	0.0361285	0.615657	-0.016942	-0.0850362	0.0511522	0.625801	0.0386786	-0.0493867	0.126744	0.392116	0.177794	0.0438093	22.7864
ADM	Adrenomedullin	7922-5	0.724839	-0.0118516	-0.0581446	0.0344414	0.615825	-0.0577918	-0.121606	0.00602263	0.0758999	-0.041161	-0.125699	0.0433772	0.343043	0.418886	0.0713231	19.9194
MANBA	MANBA	6382-17	0.725466	-0.013147	-0.064599	0.038305	0.616505	0.018519	-0.0477259	0.0847639	0.58375	0.00855273	-0.0860687	0.103174	0.859867	0.593108	0.000701971	37.6666
IGFBP7	IGFBP_7	3320-49	0.725727	0.0115754	-0.0337735	0.0569243	0.616875	0.00763644	-0.0578919	0.0731647	0.81933	0.00446673	-0.0787495	0.087683	0.916499	0.841848	0.220684	10.8348
EXOSC3	Exosome_component_3	12605-1	0.726405	-0.0115752	-0.0570169	0.0338665	0.617599	-0.0349121	-0.0964118	0.0265876	0.265867	0.0316004	-0.0512276	0.114428	0.456973	0.226229	0.0846919	18.7945
CILP2	CILP2	8841-65	0.726764	-0.0115311	-0.0568582	0.033796	0.618053	-0.00426504	-0.0681297	0.0595997	0.895861	0.00208663	-0.0823549	0.0865282	0.961502	0.708356	0.115956	16.5432
EPHA5	EphA5	3806-55	0.727586	-0.0110515	-0.0545983	0.0324953	0.6189	0.0143846	-0.0495038	0.0782731	0.659003	-0.0308119	-0.110531	0.0489071	0.451134	0.562933	0.255762	9.22551
HSPE1	HSP_10	17150-8	0.727725	-0.011431	-0.0565073	0.0336453	0.619167	-0.0153273	-0.0800878	0.0494332	0.642735	-0.0196576	-0.10253	0.0632146	0.643361	0.816803	0.1059	17.2217
HSPA1B	HS71B	18901-26	0.727944	0.0110256	-0.0324935	0.0545447	0.619501	0.0451545	-0.0184332	0.108742	0.163984	0.0698808	-0.00830054	0.148062	0.0839383	0.0816516	0.257561	9.14528
CRYZ	QOR	13983-27	0.727946	-0.00964063	-0.0477095	0.0284283	0.619651	0.0133122	-0.0450683	0.0716926	0.654934	0.00515589	-0.064464	0.0747758	0.884987	0.620293	0.641936	0
GPR107	GP107	12963-1	0.728044	-0.0103319	-0.0511576	0.0304937	0.619883	-0.00595749	-0.0703914	0.0584764	0.856198	-0.00791614	-0.0825832	0.0667509	0.835961	0.939833	0.545177	0
OCIAD1	OCAD1	16802-31	0.728318	-0.0106921	-0.0530122	0.031628	0.620471	-0.0137538	-0.0814275	0.0539199	0.690382	0.0104153	-0.0664181	0.0872488	0.791219	0.520848	0.546886	0
INTS3	INT3	11934-9	0.728318	-0.0103745	-0.0514476	0.0306987	0.620559	-0.0195112	-0.0819019	0.0428795	0.539921	-0.0204418	-0.0952936	0.05441	0.594075	0.753405	0.556118	0
CLPS	COL	5749-53	0.728318	-0.01182	-0.0586164	0.0349764	0.620562	0.034218	-0.0345399	0.102976	0.329365	0.0479865	-0.0364762	0.132449	0.269084	0.101406	0.0715886	19.8958
FOXRED1	FXRD1	8017-23	0.728702	-0.0110168	-0.0546927	0.0326591	0.621037	-0.00057229	-0.0652873	0.0641428	0.986171	0.0157749	-0.0641267	0.0956765	0.699901	0.434564	0.257822	9.13367
S100A7	S100A7	7916-10	0.728703	-0.0115839	-0.0575276	0.0343599	0.621187	-0.0425313	-0.112206	0.0271429	0.231532	-0.0290474	-0.113317	0.0552218	0.501403	0.628703	0.0762792	19.4876
UBB	PolyUbiquitin_K48	6651-74	0.730602	-0.0105993	-0.0528692	0.0316706	0.623096	-0.00290259	-0.0730564	0.0672512	0.935368	0.00594021	-0.0710716	0.082952	0.880246	0.616062	0.688637	0
OLFML3	OLFL3	8660-5	0.730602	-0.0109395	-0.054567	0.032688	0.623103	0.0325255	-0.0365984	0.101649	0.356404	0.0276993	-0.051869	0.107268	0.497178	0.258751	0.795108	0
CSF1	CSF_1	3738-54	0.730868	-0.0103775	-0.0518082	0.0310533	0.623479	0.032771	-0.0318688	0.0974107	0.320388	0.0144683	-0.0610587	0.0899954	0.708392	0.443079	0.847286	0
METAP1	METAP1	3210-1	0.731022	-0.0116513	-0.0582052	0.0349027	0.62376	-0.000284368	-0.0718664	0.0712977	0.993788	0.0354455	-0.0503232	0.121214	0.420542	0.204826	0.155057	14.1842
AMH	MIS	4923-79	0.731155	-0.0124314	-0.0621401	0.0372773	0.624022	-0.0238581	-0.0909779	0.0432617	0.486003	0.023241	-0.0672679	0.11375	0.61626	0.358096	0.0286054	24.9804
ARG1	ARGI1	5867-60	0.732046	0.0111411	-0.0335512	0.0558334	0.625134	0.00284799	-0.0602534	0.0659493	0.929511	0.00912065	-0.0722523	0.0904936	0.826724	0.953585	0.143207	14.8603
TCEA1	TCEA1	18204-1	0.732046	-0.0103816	-0.0520321	0.0312689	0.625175	-0.0147269	-0.0787794	0.0493257	0.652255	0.0158915	-0.0600555	0.0918385	0.68291	0.420058	0.878042	0
SEMA3C	Sema_E	6448-36	0.732046	-0.0108554	-0.054414	0.0327032	0.625231	-0.00430021	-0.0656556	0.0570551	0.89074	0.0436791	-0.035692	0.12305	0.28427	0.111455	0.884749	0
DEFB106A	D106A	5664-57	0.732923	-0.0103867	-0.0521864	0.0314129	0.626238	0.00395257	-0.0594804	0.0673855	0.902798	0.00195	-0.0743418	0.0782418	0.960181	0.705877	0.573597	0
KCNIP4	KCIP4	7011-8	0.732923	0.0102174	-0.0309187	0.0513535	0.626389	0.021399	-0.0414956	0.0842936	0.504869	0.0244991	-0.0510659	0.100064	0.527098	0.660066	0.783345	0
TOR1AIP2	TOIP2	10553-8	0.732923	-0.0111103	-0.0558782	0.0336577	0.626674	-0.0394984	-0.103169	0.0241727	0.224037	0.00875421	-0.0732622	0.0907707	0.834866	0.571991	0.116374	16.5157
TJP1	ZO1	12001-7	0.732923	-0.0104921	-0.0527932	0.031809	0.62687	0.00604341	-0.0547497	0.0668365	0.845519	0.0245228	-0.0531262	0.102172	0.537825	0.295336	0.695709	0
ADPGK	ADPGK	6221-1	0.732923	-0.0109255	-0.0549862	0.0331351	0.626964	0.00556805	-0.060543	0.0716791	0.868886	0.0599542	-0.0192785	0.139187	0.142301	0.0393686	0.414481	2.59449
PITPNA	PIPNA	9934-29	0.732923	-0.0124564	-0.062694	0.0377812	0.626987	-0.00602201	-0.071647	0.0596029	0.857267	-0.023087	-0.116215	0.0700411	0.628483	0.790676	0.0017749	35.196
LAG3	LAG_3	9950-229	0.732923	0.013353	-0.0405114	0.0672174	0.627056	0.0114241	-0.0556014	0.0784496	0.738332	0.0619679	-0.0363202	0.160256	0.220478	0.250652	0.00235024	34.3799
FCRL3	FCRL3	4440-15	0.732923	-0.0114921	-0.0578658	0.0348816	0.627174	0.00442605	-0.060515	0.0693671	0.893734	0.0384925	-0.045637	0.122622	0.372756	0.168116	0.0315667	24.4954
SCN4B	SCN4B	7911-29	0.73311	-0.0103457	-0.052131	0.0314396	0.627483	0.0050619	-0.057234	0.0673579	0.873465	-0.00876149	-0.0850518	0.0675289	0.82253	0.961332	0.84694	0
NPW	Neuropeptide_W	9986-14	0.734761	0.015599	-0.047691	0.0788891	0.629046	0.00536665	-0.0618827	0.072616	0.87571	-0.0216519	-0.137985	0.094681	0.71631	0.456286	1.9569e-08	53.914
ADAM17	ADAM_17	8882-1	0.735087	0.0112966	-0.0345946	0.0571877	0.629475	0.0366993	-0.0299758	0.103374	0.280675	0.060981	-0.0222496	0.144211	0.155211	0.16611	0.0685271	20.1718
FTCD	FTCD	9213-24	0.735412	0.0139368	-0.0427718	0.0706453	0.630031	0.0332217	-0.0377373	0.104181	0.358818	0.0126459	-0.091933	0.117225	0.81331	0.977041	1.9254e-05	44.997
C5	C5a	2851-63	0.735412	-0.0154921	-0.0785336	0.0475493	0.630054	-0.0467792	-0.114963	0.0214045	0.178727	-0.0288915	-0.144634	0.0868508	0.626116	0.786936	2.85421e-09	55.7528
ARF4	ARF4	18408-26	0.735982	-0.0129622	-0.065807	0.0398827	0.630692	-0.0155139	-0.0859753	0.0549475	0.666078	-0.0149938	-0.112035	0.0820477	0.762867	0.961001	0.00158788	35.5101
RAET1L	RET1L	10589-7	0.736261	0.0118386	-0.0364806	0.0601578	0.631081	0.0226704	-0.0441441	0.0894848	0.506036	0.0192064	-0.0696972	0.10811	0.673214	0.846679	0.0122762	28.7037
RQCD1	RCD1	8975-26	0.738264	-0.0104228	-0.0531975	0.0323518	0.632948	0.0123209	-0.0563048	0.0809466	0.724923	0.0176065	-0.0606757	0.0958886	0.660631	0.404375	0.375025	4.19468
TSPEAR	TSEAR	10546-2	0.738527	-0.0100736	-0.0514609	0.0313136	0.633324	-0.00603309	-0.0694107	0.0573445	0.851994	-0.0201407	-0.0955617	0.0552803	0.602263	0.755208	0.651666	0
INSRR	INSRR	6352-8	0.738815	0.0116789	-0.0363599	0.0597177	0.633722	0.0263767	-0.0350648	0.0878182	0.40012	0.00566709	-0.0826835	0.0940177	0.900296	0.873827	0.0168689	27.3887
ILF2	ILF2	12665-16	0.738815	-0.013249	-0.0677717	0.0412736	0.633881	-0.00242122	-0.0701434	0.0653009	0.944135	0.0203226	-0.0794214	0.120067	0.690794	0.432839	6.59841e-05	42.7983
VOPP1	ECOP	14618-26	0.738815	0.0153652	-0.0478923	0.0786226	0.634023	0.00264596	-0.0724989	0.0777908	0.944979	-0.0086781	-0.125113	0.107757	0.884256	0.630439	1.26998e-08	54.3451
UBE2B	UBE2B	9865-40	0.739214	-0.0110838	-0.0567817	0.0346141	0.634516	-0.0186991	-0.0861629	0.0487647	0.586959	0.0122734	-0.0713414	0.0958882	0.774385	0.514594	0.0795073	19.2161
GPR64	GPR64	10767-52	0.739308	-0.0108456	-0.0555917	0.0339006	0.634747	0.00875446	-0.056271	0.0737799	0.791878	0.0195068	-0.0622413	0.101255	0.641382	0.387032	0.122751	16.1041
EFNA4	Ephrin_A4	2614-28	0.739357	0.0118987	-0.0372202	0.0610176	0.63494	0.0274272	-0.0387118	0.0935661	0.416346	0.0255255	-0.0646345	0.115686	0.580642	0.724241	0.0216387	26.291
EPHA1	EphA1	3431-54	0.739437	-0.0146858	-0.0753704	0.0459987	0.635274	0.00952666	-0.0623018	0.0813551	0.794901	0.016493	-0.0947517	0.127738	0.772183	0.51354	2.12658e-05	44.8291
DPY30	DPY30	13943-38	0.739437	-0.0105597	-0.0542235	0.0331041	0.635501	0.0110535	-0.059828	0.081935	0.759877	-0.00175558	-0.082048	0.0785368	0.965933	0.79807	0.266785	8.73694
PTN	PTN	3045-72	0.739437	-0.010902	-0.0559897	0.0341857	0.635564	-0.019154	-0.0845665	0.0462585	0.566026	-0.00522474	-0.0875942	0.0771447	0.901398	0.871845	0.2435	9.77784
KLRC1	NKG2A	5629-58	0.739437	-0.0105176	-0.0540361	0.0330009	0.635724	-0.0158688	-0.077695	0.0459574	0.614923	-0.00196836	-0.0818325	0.0778958	0.961603	0.802593	0.250673	9.45352
FLII	FLII	12677-164	0.739437	-0.0101819	-0.0523159	0.0319522	0.635762	-0.00427613	-0.0686534	0.0601011	0.896419	-0.00852732	-0.0862953	0.0692407	0.830427	0.960455	0.305284	7.07833
CS	CISY	18309-18	0.739447	-0.0115498	-0.0593671	0.0362675	0.635921	-0.0662603	-0.131102	-0.0014187	0.0451937	-0.0183439	-0.106035	0.0693469	0.68299	0.856347	0.0319307	24.4382
TIMM21	TIM21	9058-1	0.739975	-0.0109042	-0.0561501	0.0343416	0.636677	0.011515	-0.0510507	0.0740807	0.718306	0.00865285	-0.0750272	0.0923329	0.839951	0.586983	0.148507	14.5543
PIANP	PIANP	14114-18	0.739975	-0.0117576	-0.0605446	0.0370294	0.636677	-0.0337796	-0.102459	0.0348998	0.335047	-0.0234625	-0.112843	0.0659182	0.608441	0.759612	0.0232015	25.9719
HOMER1	HOME1	19229-92	0.740203	-0.0116686	-0.0601359	0.0367988	0.637024	-0.00459686	-0.0791506	0.0699569	0.903811	-0.0111804	-0.100167	0.0778057	0.806167	0.989777	0.0812894	19.0692
GLUL	GLNA	19238-12	0.740527	-0.0101282	-0.0522513	0.0319948	0.637454	0.00452255	-0.0653386	0.0743837	0.899035	0.00515428	-0.0715192	0.0818278	0.895535	0.641491	0.705302	0
PTPRR	PTPRR	6361-49	0.740805	-0.0109483	-0.0565471	0.0346506	0.637937	0.0032025	-0.0644859	0.0708909	0.926118	-0.0220691	-0.105547	0.0614091	0.605896	0.755518	0.0980609	17.7781
CTSV	Cathepsin_V	3364-76	0.740805	-0.0187827	-0.0970254	0.0594599	0.637995	0.0102206	-0.0597775	0.0802187	0.774741	0.014848	-0.128692	0.158388	0.839893	0.584774	1.58149e-21	70.6407
IL1RL2	IL_1Rrp2	2994-71	0.742439	-0.0143629	-0.0744854	0.0457596	0.639625	0.00348468	-0.0594553	0.0664247	0.913588	0.00679522	-0.10252	0.11611	0.90336	0.650241	2.48872e-07	51.1278
SECTM1	SECTM1	13093-6	0.742439	0.0118117	-0.0376435	0.061267	0.639705	0.0125453	-0.055362	0.0804526	0.717288	-0.00512042	-0.0958295	0.0855886	0.912203	0.66307	0.0223694	26.1397
ANXA2	annexin_II	4961-17	0.742699	0.0115854	-0.0369767	0.0601476	0.64008	0.026928	-0.0433502	0.0972061	0.452661	0.0431979	-0.0455972	0.131993	0.34344	0.406856	0.0308883	24.6035
MYL6B	MYL6B	14227-21	0.742873	-0.013927	-0.0723572	0.0445031	0.640382	0.0201641	-0.0532747	0.093603	0.590474	-0.013796	-0.121091	0.0934989	0.80173	0.997724	5.37007e-06	47.0262
MRPL33	RM33	13453-2	0.742979	-0.036521	-0.189854	0.116812	0.640625	-0.0420519	-0.106239	0.022135	0.199119	-0.0517869	-0.33339	0.229816	0.719546	0.899259	4.62016e-162	92.5141
SWAP70	SWP70	13552-7	0.743224	-0.00982913	-0.0511415	0.0314832	0.640987	0.0149527	-0.050508	0.0804134	0.65437	-0.000694896	-0.075977	0.0745872	0.985615	0.776845	0.510963	0
NENF	NENF	9219-70	0.743298	-0.00957861	-0.0498797	0.0307225	0.641332	0.0084246	-0.0526133	0.0694625	0.786761	-0.0362161	-0.109904	0.0374721	0.338545	0.400118	0.881421	0
KLK8	kallikrein_8	2834-54	0.743298	0.0108648	-0.0348507	0.0565802	0.641354	-0.0138925	-0.0842423	0.0564573	0.69872	0.00498476	-0.079048	0.0890176	0.907759	0.870256	0.297767	7.39722
ASRGL1	Asparaginase_like_protein_1	18313-4	0.743328	-0.0172489	-0.0898652	0.0553674	0.641531	-0.0315505	-0.0992352	0.0361343	0.360919	-0.0290178	-0.162271	0.104236	0.670758	0.836565	8.45532e-17	66.5622
GLB1	BGAL	10554-23	0.743636	0.0106921	-0.0343919	0.0557761	0.642057	0.0174805	-0.0493893	0.0843502	0.608402	0.0319557	-0.0506864	0.114598	0.450936	0.548477	0.0626215	20.7285
NFE2L1	NF2L1	11154-3	0.743636	-0.0108275	-0.0564884	0.0348334	0.6421	-0.00128127	-0.0684223	0.0658598	0.970164	0.0186336	-0.0641848	0.101452	0.660513	0.405595	0.0708134	19.9649
C5orf38	CEI	6378-2	0.744231	-0.0141112	-0.0737439	0.0455215	0.642794	0.0470483	-0.0250692	0.119166	0.201021	0.0562467	-0.0516927	0.164186	0.310427	0.131059	3.88531e-05	43.7763
AKR1B1	Aldose_reductase	16606-85	0.744231	-0.00994621	-0.0520089	0.0321164	0.643037	-0.00382387	-0.0710842	0.0634365	0.911277	0.0209027	-0.0557749	0.0975804	0.594738	0.348699	0.795228	0
ARMC10	ARM10	9107-59	0.744231	-0.0101022	-0.0528287	0.0326242	0.643069	-0.0085062	-0.0705963	0.0535839	0.788306	0.0222047	-0.05541	0.0998194	0.576679	0.331576	0.296719	7.44182
CRIP2	CRIP2	9053-16	0.745363	0.0112207	-0.0364197	0.0588611	0.644347	-0.00734797	-0.0775036	0.0628077	0.837351	0.0293594	-0.0579294	0.116648	0.511795	0.627613	0.039978	23.2793
LRP11	LRP11	6713-4	0.745363	-0.00984783	-0.0516598	0.0319641	0.644351	0.0260336	-0.0332534	0.0853207	0.389434	0.00129394	-0.0752604	0.0778483	0.973662	0.733771	0.0411786	23.1213
CCM2	CCM2	12347-29	0.745983	-0.0107991	-0.0567456	0.0351473	0.645039	0.0235891	-0.0447299	0.0919081	0.498575	-1.37961e-05	-0.0845634	0.0845358	0.999746	0.76608	0.110094	16.9342
AGER	sRAGE	4125-52	0.746408	0.0131242	-0.0428089	0.0690572	0.645597	0.0101831	-0.0589419	0.079308	0.772787	0.0359424	-0.0664514	0.138336	0.493611	0.602859	0.000363481	39.2421
ADM2	ADM2	8100-15	0.746408	-0.0115343	-0.0607087	0.03764	0.64571	0.00768757	-0.0595278	0.074903	0.822629	0.0211228	-0.0687374	0.110983	0.646354	0.39713	0.0214565	26.3293
PAPOLG	PAPOG	8343-224	0.746796	0.010304	-0.033704	0.054312	0.646302	0.0161719	-0.0495696	0.0819134	0.62971	0.0294188	-0.051202	0.11004	0.476737	0.580083	0.177514	12.9728
SH3GLB2	SHLB2	18222-34	0.746796	-0.00997622	-0.0525924	0.0326399	0.646365	0.00269734	-0.0655264	0.0709211	0.938234	0.0064665	-0.0708872	0.0838202	0.870299	0.61911	0.693463	0
COLEC11	Collectin_Kidney_1	4430-44	0.746796	0.0106008	-0.0347023	0.0559039	0.646503	0.0355886	-0.0356722	0.106849	0.327663	-0.00937882	-0.0921937	0.0734361	0.824951	0.573124	0.442248	1.46937
CRIP1	CRIP1	18275-5	0.747383	-0.0142848	-0.0754545	0.0468849	0.647164	0.0391394	-0.0285965	0.106875	0.257419	0.0363822	-0.0746212	0.147386	0.522604	0.287372	1.50097e-07	51.7193
PSMD7	PSD7	3898-5	0.747798	0.00981243	-0.0322713	0.0518962	0.647675	0.0522512	-0.00979675	0.114299	0.0988397	0.0953832	0.0211147	0.169652	0.0139944	0.00876115	0.292936	7.60328
CPT1B	CPT1B	11709-29	0.748423	-0.0126385	-0.0669572	0.0416803	0.648369	-0.0143433	-0.0800118	0.0513252	0.668582	-0.0211014	-0.120708	0.0785048	0.679186	0.842642	0.000208159	40.4802
SCARA3	SCAR3	11292-13	0.749983	-0.0104317	-0.0554723	0.034609	0.649873	0.00436446	-0.0577792	0.0665081	0.890516	0.0202556	-0.0618129	0.102324	0.629995	0.38317	0.169621	13.3892
GHDC	GHDC	9730-22	0.750458	-0.00951289	-0.050665	0.0316392	0.650496	-0.0166342	-0.0810017	0.0477333	0.612503	-0.00885397	-0.0841268	0.0664189	0.818308	0.983707	0.564819	0
MFAP4	MFAP4	5636-10	0.750458	-0.0117766	-0.0627359	0.0391828	0.65059	-0.0168579	-0.0862055	0.0524896	0.633751	0.0720931	-0.0186964	0.162883	0.123893	0.0336515	0.0203578	26.5659
BCL10	Bcl_10	8768-4	0.751655	-0.0101058	-0.0539954	0.0337839	0.651781	-0.0142729	-0.0812708	0.052725	0.676283	0.000479606	-0.080136	0.0810952	0.990728	0.759247	0.328403	6.10954
ADAMTS5	ADAMTS_5	3168-8	0.752291	-0.0101866	-0.0545237	0.0341504	0.652487	0.0213818	-0.0412044	0.0839681	0.503114	0.0234698	-0.0572919	0.104231	0.570691	0.331583	0.215473	11.0823
ARID1A	ARI1A	9898-161	0.752482	0.00980726	-0.0329205	0.052535	0.652805	0.00331189	-0.0587847	0.0654085	0.916746	0.0238699	-0.054333	0.102073	0.551506	0.674391	0.329216	6.07577
FSTL1	FSTL1	13112-179	0.752804	0.0127445	-0.0428543	0.0683433	0.653238	0.0140777	-0.0563251	0.0844805	0.695123	0.0460509	-0.0556281	0.14773	0.377591	0.445105	0.00021444	40.4162
DAP	DAP1	19141-22	0.753732	-0.00877662	-0.0471789	0.0296256	0.654197	-0.00818953	-0.0636455	0.0472665	0.772245	-0.0305414	-0.100472	0.039389	0.394764	0.467745	0.992795	0
NLGN2	NLGN2	9772-153	0.754526	-0.0115676	-0.0623139	0.0391787	0.65504	-0.00199512	-0.0694598	0.0654696	0.953779	0.0776561	-0.0121433	0.167455	0.0942942	0.0225278	0.0137401	28.2478
EFNA5	Ephrin_A5	2615-60	0.756093	0.0105853	-0.0360901	0.0572607	0.656688	0.0372694	-0.0274974	0.102036	0.259387	-0.00708602	-0.0928185	0.0786465	0.87175	0.630749	0.110503	16.9065
FOLR1	FOLR1	17455-42	0.756093	-0.00972602	-0.0526328	0.0331808	0.65684	-0.0342468	-0.100328	0.0318341	0.309742	-0.00230635	-0.0804431	0.0758304	0.954023	0.824388	0.602675	0
DNAJB1	HSP_40	3852-19	0.756093	-0.0106461	-0.0576635	0.0363712	0.657191	-0.0371598	-0.105199	0.0308798	0.284424	-0.00268917	-0.0890103	0.083632	0.951477	0.82957	0.0918485	18.2389
COX6A2	CX6A2	10535-25	0.756093	-0.00926255	-0.0501832	0.0316581	0.657299	-0.0140451	-0.0767554	0.0486652	0.660684	-0.0189786	-0.0935953	0.0556381	0.619602	0.76107	0.531214	0
FNDC4	FNDC4	13451-2	0.756093	-0.00948058	-0.0513661	0.0324049	0.657311	0.0104933	-0.0528807	0.0738674	0.745539	-0.0195122	-0.096159	0.0571347	0.619293	0.759628	0.396474	3.32377
ROBO4	ROBO4	16297-14	0.756093	0.00992952	-0.0339413	0.0538004	0.657325	0.00843658	-0.0528102	0.0696833	0.787176	0.00700978	-0.0729039	0.0869234	0.863968	0.93176	0.16406	13.6885
PRSS2	Trypsin_2	5034-79	0.756364	0.0123835	-0.0423959	0.0671628	0.657714	0.0388636	-0.0291651	0.106892	0.262845	0.0325327	-0.0677706	0.132836	0.526932	0.638984	0.00103544	36.6703
PDCD6	PDCD6	19488-1	0.756515	-0.0136959	-0.0743351	0.0469433	0.658	0.0434326	-0.0280762	0.114941	0.233877	-0.000507944	-0.111777	0.110761	0.992885	0.781947	2.68343e-07	51.0379
LYZ	Lysozyme	4920-10	0.756881	-0.00938961	-0.0510239	0.0322447	0.658473	-0.0318818	-0.0955898	0.0318263	0.326674	-0.0142777	-0.090189	0.0616336	0.71345	0.880439	0.590946	0
OSM	OSM	2693-20	0.75813	-0.00966809	-0.052704	0.0333679	0.659714	0.0172545	-0.0468949	0.081404	0.598069	-0.000132959	-0.079319	0.0790531	0.997383	0.778815	0.371273	4.34746
HADH	HCDH	17739-1	0.759215	-0.010533	-0.0575962	0.0365302	0.660915	-0.0568209	-0.125146	0.0115045	0.103112	-0.0190735	-0.105757	0.0676101	0.667531	0.818288	0.045485	22.5804
DPT	DERM	4979-34	0.759215	0.00994107	-0.0344847	0.0543668	0.660967	-0.0200781	-0.0865605	0.0464043	0.553903	0.0284861	-0.0528785	0.109851	0.494736	0.594724	0.365284	4.5917
CNOT1	CNOT1	13482-14	0.760356	-0.0101278	-0.0555522	0.0352966	0.662116	0.0195041	-0.0508123	0.0898206	0.586684	0.0202981	-0.0626144	0.103211	0.632767	0.392356	0.145948	14.7013
LRRC3	LRRC3	6917-49	0.760356	-0.00964703	-0.0529361	0.0336421	0.66227	-0.00201667	-0.0615689	0.0575355	0.947082	0.00659188	-0.0721729	0.0853566	0.870154	0.629272	0.184432	12.6152
TACO1	TACO1	9257-14	0.760733	-0.0106359	-0.0584538	0.037182	0.662876	-0.0329135	-0.100108	0.0342813	0.337039	-0.0123079	-0.100258	0.075642	0.784632	0.964607	0.0418677	23.0321
RPS6KA1	KS6A1	12329-21	0.760733	0.00906493	-0.0316943	0.0498242	0.662909	0.0235668	-0.0370724	0.084206	0.446227	0.0314937	-0.0441288	0.107116	0.41698	0.491654	0.206909	11.4947
NAP1L2	NP1L2	13529-39	0.761135	-0.0112237	-0.0617704	0.0393229	0.663414	0.0211177	-0.0475292	0.0897646	0.546549	0.00875509	-0.0843869	0.101897	0.854336	0.617451	0.00874014	30.016
ARF1	ARF1	19239-5	0.761287	-0.00979378	-0.0539565	0.034369	0.663815	-0.00860357	-0.0750501	0.057843	0.799667	-0.0198667	-0.100941	0.0612081	0.632451	0.771767	0.221934	10.7758
ATAD2	ATAD2	13043-157	0.761287	-0.00915674	-0.0504711	0.0321576	0.663999	-0.0221856	-0.0854555	0.0410843	0.491918	-0.0105028	-0.0858183	0.0648128	0.78537	0.966696	0.582658	0
RAP2A	RAP2A	9885-41	0.761287	-0.0106551	-0.0587319	0.0374217	0.664012	-0.0181965	-0.086006	0.0496131	0.598923	0.0506973	-0.0359982	0.137393	0.255431	0.101468	0.0172964	27.2812
ALDH1A1	Retinal_dehydrogenase_1	11265-8	0.761905	0.00939806	-0.0331004	0.0518965	0.664706	0.0386196	-0.0277155	0.104955	0.253841	0.033695	-0.044048	0.111438	0.398355	0.466771	0.51739	0
AMBP	a1_Microglobulin	15453-3	0.762354	-0.0121604	-0.0672461	0.0429252	0.665253	0.02783	-0.0454325	0.101092	0.456559	0.0325148	-0.0680623	0.133092	0.528282	0.301591	0.000408732	38.9707
GFER	HERV1	15398-2	0.762878	-0.00978849	-0.0542162	0.0346392	0.665867	0.0164801	-0.0482403	0.0812005	0.617725	0.0358626	-0.044564	0.116289	0.384969	0.187071	0.250721	9.4514
HAVCR2	TIMD3	5134-52	0.763357	-0.0103663	-0.0575362	0.0368035	0.666662	-0.0131721	-0.0791479	0.0528037	0.69557	0.0242861	-0.0616909	0.110263	0.581497	0.347665	0.0497288	22.0818
KIR3DL1	KI3L1	18907-97	0.763357	-0.0112443	-0.0624227	0.039934	0.666744	-0.00657082	-0.0769685	0.0638269	0.854845	0.0211193	-0.072314	0.114553	0.659041	0.419254	0.00420555	32.5684
CHI3L1	YKL_40	11104-13	0.763357	-0.0131116	-0.0727904	0.0465672	0.666751	0.00830687	-0.0524643	0.0690781	0.788769	-0.0395452	-0.149097	0.0700062	0.481481	0.573759	9.31759e-08	52.259
CD74	HG2A	8748-45	0.763598	-0.00947951	-0.0526825	0.0337235	0.667159	-0.0167645	-0.0797445	0.0462155	0.601867	-0.0164377	-0.0958819	0.0630064	0.686254	0.838044	0.257943	9.12828
DEFB128	DB128	6360-7	0.763598	-0.00912168	-0.050709	0.0324657	0.667273	0.00717424	-0.0562254	0.0705739	0.824479	0.00937472	-0.0665939	0.0853434	0.809554	0.570248	0.686364	0
CD9	CD9	17449-23	0.764197	-0.00957443	-0.053321	0.0341721	0.667952	-0.00845434	-0.0739543	0.0570456	0.800283	0.00627238	-0.0720408	0.0845856	0.875688	0.633144	0.195157	12.0732
GNGT2	GBGT2	10917-40	0.765701	-0.00896534	-0.0501227	0.0321921	0.669423	-0.0187644	-0.0816699	0.0441412	0.558786	0.00540926	-0.0702848	0.0811033	0.88899	0.657976	0.466375	0.487314
CCL23	Ck_b_8_1	3028-36	0.765742	-0.0100642	-0.0562947	0.0361663	0.669614	-0.0176271	-0.0842897	0.0490356	0.604279	-0.0212381	-0.106331	0.0638543	0.626158	0.75944	0.223461	10.7039
ADAMTS3	ATS3	8845-2	0.766789	0.00917289	-0.0331106	0.0514564	0.670698	0.0116757	-0.0528859	0.0762373	0.723	0.0105421	-0.066962	0.0880461	0.790523	0.967062	0.380537	3.97049
ERH	ERH	11614-29	0.766789	-0.00948705	-0.0532695	0.0342954	0.671057	-0.00176783	-0.0654995	0.0619638	0.956643	-0.0195776	-0.100937	0.0617819	0.63858	0.773288	0.134278	15.3901
GHRH	Growth_hormone_releasing_factor	9487-60	0.766789	-0.0101791	-0.0571899	0.0368316	0.671284	-0.000229313	-0.0655072	0.0650485	0.994507	0.00296413	-0.0833009	0.0892292	0.946488	0.722079	0.0616075	20.8276
XXYLT1	XXLT1	6375-75	0.766789	-0.0115735	-0.0650348	0.0418878	0.671347	-0.00554516	-0.0801995	0.0691092	0.884252	0.0580314	-0.0381133	0.154176	0.240595	0.093725	0.00169475	35.327
DYNLL2	DYL2	11493-169	0.766789	-0.00987032	-0.0554873	0.0357467	0.671504	-0.0089675	-0.0799662	0.0620312	0.80448	0.00397535	-0.0801364	0.0880871	0.926445	0.701391	0.174022	13.1559
GMPR	GMPR1	19254-125	0.766789	0.00783618	-0.0283846	0.044057	0.671546	-0.00687487	-0.0592019	0.0454521	0.796789	-0.00625222	-0.0724529	0.0599485	0.853652	0.618986	0.324745	6.26176
EDDM3A	EP3A	9536-16	0.766789	0.00902326	-0.0326951	0.0507416	0.671624	0.0252889	-0.042681	0.0932589	0.465864	-0.00236868	-0.0785632	0.0738258	0.951579	0.72719	0.74646	0
PSMA7	PSA7	12460-18	0.767249	0.00905283	-0.0328782	0.0509838	0.672184	-0.00938636	-0.0762515	0.0574788	0.783213	-0.00569773	-0.0824225	0.071027	0.884672	0.654064	0.887716	0
CTSL	Cathepsin_L	9275-2	0.767437	-0.00872734	-0.0492028	0.0317481	0.672581	0.00636562	-0.0558835	0.0686147	0.841147	-0.00911512	-0.0833841	0.0651538	0.81057	0.990295	0.784211	0
ITIH3	ITIH3	7145-1	0.767437	0.0121887	-0.0443544	0.0687317	0.672661	-0.0122714	-0.0740043	0.0494616	0.696829	-0.0269214	-0.130216	0.076373	0.610997	0.377798	1.02177e-06	49.3598
LRP10	LRP10	16610-13	0.770021	-0.0103172	-0.0585738	0.0379394	0.675188	0.0290188	-0.0405079	0.0985454	0.413334	-0.00944088	-0.0979587	0.0790769	0.834991	0.981543	0.0585942	21.1288
FAP	SEPR	5029-3	0.770021	-0.0103551	-0.058797	0.0380868	0.675239	-0.00319887	-0.0704372	0.0640395	0.925709	0.0233951	-0.0659237	0.112714	0.609222	0.380608	0.0609278	20.8947
C10orf54	GI24	14123-34	0.770273	-0.0104372	-0.0593234	0.038449	0.675617	0.00413181	-0.0686888	0.0769524	0.911452	-0.0249948	-0.115272	0.0652823	0.589001	0.707364	0.0346678	24.0223
RIPK2	RIPK2	8993-151	0.77057	-0.0110228	-0.0627228	0.0406771	0.676035	-0.0233307	-0.088657	0.0419956	0.483938	0.0229041	-0.0714975	0.117306	0.635806	0.402185	0.0032885	33.3553
SLMAP	SLMAP	7191-32	0.770924	-0.00941264	-0.0536388	0.0348136	0.676577	-0.00238833	-0.0686102	0.0638335	0.943647	-0.000361675	-0.0815109	0.0807876	0.993054	0.794492	0.225925	10.5883
DECR1	DECR	12687-2	0.770924	-0.00961078	-0.0547802	0.0355587	0.67666	-0.0461918	-0.115824	0.0234399	0.193537	-0.0257923	-0.108742	0.0571573	0.544106	0.649092	0.11125	16.8562
SEZ6L	SEZ6L	19563-3	0.771195	-0.0105935	-0.060446	0.039259	0.677055	0.00661713	-0.0647253	0.0779596	0.855748	0.000968319	-0.0905767	0.0925133	0.983516	0.768131	0.0330565	24.2641
CLCNKB	CLCKB	13683-18	0.771225	-0.00960539	-0.0548352	0.0356244	0.677238	0.0293061	-0.0369905	0.0956026	0.386275	0.0353029	-0.046878	0.117484	0.402527	0.204387	0.0916944	18.2505
CLEC4A	CLC4A	8853-2	0.772367	-0.00920719	-0.0527654	0.034351	0.678661	0.00299431	-0.060905	0.0668936	0.926822	0.0138783	-0.0662769	0.0940335	0.735305	0.50274	0.223225	10.715
UBE2A	UBE2A	17743-14	0.772367	-0.00940425	-0.0539016	0.0350931	0.678708	-0.00668301	-0.0702641	0.0568981	0.836782	0.0124196	-0.0689809	0.0938201	0.765749	0.53153	0.173765	13.1694
TMPRSS11B	TM11B	10895-28	0.772367	-0.00956036	-0.0548193	0.0356986	0.678862	0.000235438	-0.0604304	0.0609013	0.993931	-0.011976	-0.0942089	0.0702569	0.776105	0.945048	0.0639937	20.5961
ARHGDIA	Rho_GDIa	6454-38	0.772367	-0.008867	-0.0508507	0.0331167	0.678913	-0.00471763	-0.0689735	0.0595383	0.88558	0.0204201	-0.0564662	0.0973064	0.604239	0.375451	0.421236	2.32098
MYBPC1	MYPC1	7648-9	0.772367	0.010788	-0.0403166	0.0618927	0.679063	0.00149515	-0.0674503	0.0704406	0.966097	0.0637438	-0.0288344	0.156322	0.181286	0.18388	0.01823	27.0533
PSMA1	PSA1	3859-50	0.772367	-0.00954106	-0.0547569	0.0356748	0.679185	0.00772231	-0.0562206	0.0716652	0.812887	0.00535569	-0.0777336	0.0884449	0.899811	0.67583	0.100536	17.5996
ASAH2	ASAH2	3212-30	0.772486	0.0164982	-0.061785	0.0947814	0.67956	0.049748	-0.0189015	0.118398	0.155514	0.0964769	-0.0456069	0.238561	0.187327	0.191167	7.81645e-22	70.8645
SIGLEC14	SIG14	8248-222	0.772486	-0.00849232	-0.0488101	0.0318254	0.679726	-0.000191802	-0.0653049	0.0649213	0.995394	0.0058714	-0.0676502	0.079393	0.876048	0.648363	0.666049	0
HIBCH	HIBCH	12396-19	0.772486	0.00959806	-0.0359849	0.055181	0.67983	-0.0355432	-0.102371	0.0312845	0.297211	0.00533226	-0.0783539	0.0890185	0.900954	0.90523	0.102001	17.4952
DNAJB4	DNJB4	18884-22	0.772486	-0.00925052	-0.053196	0.034695	0.67992	-0.0201836	-0.0928714	0.0525042	0.58628	-0.000840175	-0.0807813	0.079101	0.983621	0.805187	0.388151	3.66131
FCRLB	FCRLB	15583-18	0.772779	-0.00958891	-0.0552046	0.0360268	0.680336	-0.00692984	-0.0697805	0.0559208	0.828907	-0.000479259	-0.0844436	0.083485	0.991104	0.800234	0.131316	15.5702
ALDH6A1	MMSA	19136-22	0.772877	-0.00956201	-0.0550866	0.0359625	0.68058	-0.0316983	-0.0982014	0.0348049	0.350199	-0.0086014	-0.0927761	0.0755733	0.841812	0.978797	0.0903366	18.3539
SHH	Sonic_Hedgehog	2743-5	0.772909	-0.0105297	-0.0606923	0.0396328	0.680765	0.0273369	-0.0448981	0.099572	0.458247	0.0399529	-0.0513171	0.131223	0.393683	0.199299	0.030987	24.5876
RBBP9	RBBP9	10064-12	0.773834	-0.0105898	-0.0612331	0.0400535	0.681924	0.0272509	-0.0388008	0.0933025	0.418733	0.0303235	-0.0615333	0.12218	0.519623	0.298928	0.00446006	32.3755
OMD	OMD	5358-3	0.773834	-0.0100424	-0.0581175	0.0380327	0.682233	-0.00880205	-0.0774192	0.0598151	0.80149	0.00117997	-0.0871627	0.0895226	0.979185	0.766887	0.100185	17.6248
ZFP91	ZFP91	13651-54	0.773834	-0.00882768	-0.051092	0.0334367	0.682265	0.00405288	-0.0561258	0.0642315	0.894985	-0.017566	-0.0950991	0.0599671	0.658301	0.79237	0.345676	5.39527
DUSP3	DUS3	3480-7	0.773834	-0.010476	-0.0606574	0.0397053	0.682416	0.0118355	-0.0613126	0.0849837	0.751147	0.0503101	-0.0403583	0.140979	0.280326	0.120443	0.014242	28.1003
PXDN	PXDN	13463-1	0.773834	0.0111347	-0.0422284	0.0644979	0.682566	0.0278192	-0.0413639	0.0970024	0.430626	-0.00813918	-0.106058	0.0897794	0.871029	0.646038	0.0015112	35.6481
DEFB116	DB116	11144-10	0.773834	-0.00891382	-0.0516448	0.0338171	0.682646	-0.0112497	-0.0715659	0.0490665	0.714696	-0.0125338	-0.0917377	0.0666702	0.757312	0.915329	0.281802	8.08197
CRISPLD2	CRLD2	5691-2	0.773834	0.0104472	-0.0396405	0.0605349	0.682683	0.0161848	-0.0519161	0.0842857	0.641357	0.0654059	-0.0252875	0.156099	0.161708	0.159657	0.053049	21.7121
EMC8	EMC8	17770-42	0.774122	0.00890858	-0.0338613	0.0516784	0.683095	0.00415375	-0.0582235	0.066531	0.896159	0.0396022	-0.0384856	0.11769	0.323465	0.359944	0.253935	9.30716
BOC	BOC	4328-2	0.774882	0.0144218	-0.0550089	0.0838526	0.683924	-0.0368645	-0.105655	0.0319258	0.293562	0.0302733	-0.0970166	0.157563	0.642486	0.771123	1.20314e-12	61.5688
DTX3L	DTX3L	11643-73	0.775023	-0.00880862	-0.0512558	0.0336386	0.684206	0.0260385	-0.0402557	0.0923328	0.441407	0.0229243	-0.0546191	0.100468	0.56406	0.340863	0.394292	3.41223
CD72	CD72	7009-8	0.77617	0.00867097	-0.0332774	0.0506193	0.685377	0.0218826	-0.0398137	0.0835789	0.486952	0.000908443	-0.0757381	0.077555	0.981529	0.812974	0.496505	0
APBB1	APBB1	14206-28	0.776199	-0.00869889	-0.0508082	0.0334104	0.685561	0.00935111	-0.0542764	0.0729787	0.773309	0.0225996	-0.0539581	0.0991573	0.564633	0.340457	0.624326	0
NUDT16L1	SDOS	12497-29	0.77705	-0.00875324	-0.0512658	0.0337594	0.686542	-0.0247856	-0.0937612	0.0441901	0.481253	0.00891496	-0.0688961	0.086726	0.822943	0.596762	0.826843	0
FYN	FYN	3813-3	0.77705	-0.0089252	-0.0522856	0.0344352	0.686629	0.0314407	-0.0344427	0.097324	0.349619	0.0271822	-0.0515856	0.10595	0.500915	0.285555	0.372257	4.30738
TFF1	TFF1	9185-15	0.777648	-0.0128559	-0.0754576	0.0497457	0.687316	0.00174513	-0.0717407	0.075231	0.962876	0.0173062	-0.0973569	0.131969	0.768197	0.539478	1.4913e-07	51.7267
TNNI2	Troponin_I__skeletal__fast_twitch	5440-26	0.777684	0.0105356	-0.0408001	0.0618712	0.687506	0.015513	-0.0581557	0.0891816	0.679809	0.102245	0.0117412	0.19275	0.0298929	0.019951	0.00977153	29.595
MINPP1	MINP1	5586-66	0.777895	-0.00874413	-0.0514006	0.0339123	0.687852	-0.00816031	-0.076336	0.0600154	0.81452	0.0253917	-0.0524967	0.10328	0.524828	0.307937	0.534732	0
PTPN4	PTN4	14254-27	0.778217	-0.00988948	-0.0582056	0.0384266	0.688294	-0.0108196	-0.0847241	0.0630849	0.77416	0.0381728	-0.0493082	0.125654	0.395178	0.201337	0.0970561	17.8514
ANGPT2	Angiopoietin_2	2602-2	0.778415	0.0106838	-0.0415723	0.06294	0.688628	-0.0175732	-0.0933065	0.05816	0.649259	0.0424343	-0.0535136	0.138382	0.388842	0.441271	0.0101233	29.4596
ASNA1	ASNA	13620-10	0.778515	-0.0097805	-0.0576584	0.0380974	0.688875	-0.0218067	-0.0912252	0.0476119	0.538099	-0.00155366	-0.0894053	0.086298	0.972443	0.826863	0.045958	22.5232
SPDEF	SPDEF	10012-5	0.778518	-0.00907969	-0.0535513	0.0353919	0.689037	0.0377338	-0.0277966	0.103264	0.259071	0.0385376	-0.042106	0.119181	0.352001	0.170621	0.198336	11.9152
GRN	GRN	4992-49	0.778757	-0.0091977	-0.0543039	0.0359085	0.689407	0.0236561	-0.0455513	0.0928634	0.502893	0.0377549	-0.0442754	0.119785	0.369939	0.184319	0.269472	8.6189
TNFRSF4	TNR4	3730-81	0.778824	-0.00949998	-0.0561231	0.0371232	0.689625	0.0174096	-0.0471212	0.0819404	0.596963	0.0273979	-0.057181	0.111977	0.527454	0.308865	0.0635538	20.6384
ULK3	ULK3	12437-18	0.778891	-0.0100705	-0.0595779	0.0394369	0.690126	-0.00743738	-0.0739112	0.0590365	0.826425	-0.00883854	-0.0996519	0.0819748	0.849239	0.974712	0.00857361	30.0877
MAP2K2	MP2K2	3628-3	0.778891	0.00946497	-0.0370902	0.0560202	0.690281	-0.00993632	-0.0829939	0.0631212	0.789802	-0.00557646	-0.0909249	0.0797719	0.898449	0.680723	0.154648	14.207
RAMP3	RAMP3	15437-11	0.778891	-0.00996385	-0.0589936	0.0390659	0.690406	0.0270639	-0.0372871	0.0914148	0.409771	-0.00988707	-0.0998642	0.08009	0.830072	0.998409	0.0096974	29.624
UTS2B	UTS2B	6290-3	0.778891	-0.00911587	-0.0539809	0.0357492	0.690458	-0.0285922	-0.0994596	0.0422751	0.429078	-0.0254969	-0.107837	0.0568432	0.545769	0.642547	0.130211	15.6379
FAHD1	FAHD1	17819-30	0.778891	0.00901598	-0.0353606	0.0533925	0.690478	-0.0109932	-0.0787533	0.0567668	0.7505	-0.00228579	-0.0838583	0.0792867	0.956349	0.746509	0.296307	7.45939
ITIH4	ITI_heavy_chain_H4	4811-33	0.778996	-0.0096411	-0.0571546	0.0378724	0.69085	-0.00896579	-0.076866	0.0589344	0.795789	0.0233734	-0.0640277	0.110775	0.601743	0.3803	0.0779144	19.3491
FCN3	Ficolin_3	5462-62	0.778996	-0.00895048	-0.0530715	0.0351705	0.690923	0.0098716	-0.0572829	0.0770261	0.773262	-0.0354422	-0.116114	0.04523	0.391974	0.443931	0.34899	5.25897
UBLCP1	UBCP1	19124-9	0.778996	-0.00916443	-0.0543592	0.0360304	0.691047	-0.0312399	-0.0966652	0.0341854	0.349344	0.0188594	-0.0639437	0.101663	0.656608	0.43061	0.160226	13.8978
COL6A1	Collagen_a1_VI_	16828-8	0.78011	-0.00770952	-0.0458787	0.0304597	0.692194	-0.00113238	-0.0567597	0.0544949	0.968174	0.0400107	-0.028361	0.108382	0.255093	0.105116	0.167373	13.5096
PDCD1	PD_1	15623-1	0.78025	0.00820137	-0.0324424	0.0488451	0.692478	0.0212002	-0.0423283	0.0847287	0.513072	0.0365565	-0.0376303	0.110743	0.337291	0.373441	0.511323	0
ATP1B3	AT1B3	8990-42	0.780557	0.00937397	-0.0371497	0.0558976	0.692909	0.0374563	-0.0282672	0.10318	0.263995	0.0273252	-0.0580603	0.112711	0.532438	0.623844	0.0871737	18.5986
IQCF1	IQCF1	7991-54	0.780935	-0.00829085	-0.0495184	0.0329367	0.693471	0.00223366	-0.0588904	0.0633577	0.942902	0.00861874	-0.0667876	0.0840251	0.82336	0.60121	0.749235	0
TRIL	TRIL	6527-1	0.780935	-0.00947797	-0.0566235	0.0376675	0.693563	-0.00180613	-0.0685816	0.0649694	0.957722	0.0405882	-0.0450039	0.12618	0.355691	0.174775	0.0871612	18.5996
POMK	SG196	10582-36	0.781306	-0.00852403	-0.0509958	0.0339477	0.694052	0.00207031	-0.0586792	0.0628198	0.946745	0.0107036	-0.067012	0.0884192	0.787956	0.563585	0.339415	5.65336
CYB5R1	NB5R1	18255-6	0.781597	-0.00823354	-0.0493171	0.03285	0.69447	0.0131604	-0.0491341	0.0754548	0.678827	0.0270528	-0.0484309	0.102536	0.48461	0.278305	0.815049	0
LAT	LAT	10551-7	0.782828	-0.00799758	-0.0480768	0.0320816	0.695723	-0.00998995	-0.0729159	0.052936	0.75568	0.00729953	-0.0651593	0.0797584	0.844019	0.620891	0.974842	0
CALCB	CALCB	17170-15	0.783321	-0.00925623	-0.055739	0.0372266	0.696321	0.00225204	-0.0620326	0.0665367	0.945259	0.00803857	-0.0771791	0.0932562	0.853826	0.635731	0.0592132	21.0661
PON1	paraoxonase_1	4261-55	0.783851	-0.00845089	-0.0509824	0.0340806	0.696952	0.00446673	-0.057692	0.0666254	0.887994	0.0197249	-0.0580015	0.0974514	0.62039	0.398332	0.334701	5.84831
EDN2	Endothelin_2	12574-36	0.78556	0.00973317	-0.039539	0.0590054	0.698631	-0.00517259	-0.078268	0.0679228	0.88969	0.0092095	-0.081179	0.099598	0.842265	0.989199	0.0111556	29.0826
RSPO2	RSPO2	8409-3	0.786391	-0.00802663	-0.0487877	0.0327345	0.699531	-0.00940415	-0.07353	0.0547217	0.773782	-0.00639106	-0.0812741	0.068492	0.867608	0.959322	0.456424	0.893128
NPNT	Nephronectin	6342-10	0.786636	-0.00981549	-0.0597268	0.0400958	0.699909	0.00860418	-0.0592201	0.0764285	0.803639	0.0385932	-0.052411	0.129597	0.408543	0.217101	0.00733616	30.6588
TCEAL3	TCAL3	19112-2	0.788627	-0.00810314	-0.0495879	0.0333816	0.701841	-0.0159636	-0.0810986	0.0491713	0.630973	0.0341444	-0.0416644	0.109953	0.380219	0.195933	0.682846	0
LRRC32	LRC32	7551-33	0.788645	-0.0108395	-0.0663677	0.0446887	0.702018	0.00731886	-0.0611103	0.075748	0.833958	0.0931107	-0.00502429	0.191246	0.0669143	0.0153859	0.000391498	39.0708
REG4	REG4	11102-22	0.789216	-0.00945988	-0.0580539	0.0391341	0.702796	-0.00635094	-0.0734581	0.0607562	0.852846	-0.0163695	-0.105654	0.0729154	0.720364	0.856627	0.0656533	20.4385
TMEM9	TMEM9	8597-1	0.789216	-0.0105358	-0.0646738	0.0436023	0.702886	-0.0267634	-0.0985402	0.0450133	0.464894	-0.0268051	-0.126146	0.0725359	0.598489	0.702252	0.00110296	36.5033
HSPG2	Perlecan	15626-223	0.789216	-0.0115712	-0.0710557	0.0479132	0.703008	-0.0163917	-0.0914267	0.0586433	0.668533	0.0699969	-0.0372004	0.177194	0.204613	0.078923	9.51622e-06	46.1451
HSD17B11	DHB11	17397-8	0.789399	-0.00904234	-0.0556006	0.0375159	0.703459	-0.0155117	-0.0813462	0.0503227	0.644224	-0.000439334	-0.0849716	0.0840929	0.9919	0.811265	0.0911224	18.294
HEBP1	HEBP1	18225-13	0.789399	-0.00844914	-0.0519584	0.0350601	0.703494	0.00994093	-0.0566825	0.0765643	0.769944	0.019863	-0.0592501	0.098976	0.624113	0.403713	0.920982	0
HBZ	HBAZ	6919-3	0.790047	-0.00839372	-0.0517311	0.0349437	0.704234	-0.00350768	-0.0680378	0.0610224	0.915155	0.00985286	-0.0693682	0.0890739	0.808088	0.591316	0.571452	0
EWSR1	EWS	12988-49	0.790047	-0.00865854	-0.053437	0.03612	0.704698	-0.0232409	-0.0870263	0.0405446	0.475145	-0.0287105	-0.111167	0.0537458	0.497091	0.571277	0.187063	12.4809
ACADS	SCAD	17393-13	0.790047	-0.00876483	-0.0541243	0.0365946	0.704892	0.0197476	-0.0449736	0.0844687	0.549827	-0.0069983	-0.0905375	0.0765409	0.870028	0.960659	0.133615	15.4302
ALB	Albumin	18380-78	0.790047	-0.0123898	-0.0765201	0.0517404	0.70494	-0.042838	-0.11136	0.0256837	0.220455	-0.0289295	-0.14643	0.0885708	0.630833	0.742259	5.22422e-10	57.2192
ODC1	Ornithine_decarboxylase	13689-2	0.790047	0.00864031	-0.0360935	0.0533741	0.70501	0.0366135	-0.027406	0.100633	0.262319	0.0307311	-0.0510666	0.112529	0.463845	0.528469	0.271412	8.53389
HTN1	HIS1	10608-9	0.790047	-0.00879938	-0.0543941	0.0367954	0.705241	-0.0019966	-0.0659422	0.061949	0.951203	-0.00852373	-0.0926713	0.0756239	0.843171	0.993908	0.126105	15.8925
CTSZ	CATZ	4971-1	0.790047	-0.0125446	-0.077589	0.0524998	0.705429	0.0213483	-0.0491134	0.0918101	0.552629	0.0538828	-0.0637855	0.171551	0.372358	0.189296	1.39812e-09	56.3854
NHEJ1	NHEJ1	11351-233	0.790047	-0.00961542	-0.0595116	0.0402807	0.705652	-0.00384542	-0.0688184	0.0611276	0.907652	0.00616505	-0.0863732	0.0987033	0.896465	0.69193	0.00694003	30.8581
COL13A1	CODA1	6570-1	0.790047	-0.0089145	-0.0551785	0.0373495	0.705683	-0.0164452	-0.084087	0.0511965	0.63371	0.0164571	-0.0685261	0.10144	0.705367	0.487003	0.101023	17.5648
ASGR2	ASGR2	9474-22	0.790047	0.00985719	-0.0412997	0.0610141	0.705686	0.0272407	-0.0380849	0.0925662	0.413756	0.0430413	-0.050128	0.136211	0.36817	0.405858	0.00213688	34.6605
CTHRC1	CTHR1	15467-10	0.790047	-0.0129089	-0.0799415	0.0541237	0.705844	-0.0300999	-0.0951794	0.0349795	0.364669	0.030201	-0.0925414	0.152943	0.63105	0.413431	3.8087e-11	59.2456
UBE2C	UBE2C	12556-7	0.790047	-0.010418	-0.0645638	0.0437279	0.706093	0.0283078	-0.0436165	0.100232	0.440471	0.0347498	-0.0639842	0.133484	0.492467	0.2873	0.000129999	41.4654
VCAM1	VCAM_1	2967-8	0.790047	-0.00934385	-0.0579238	0.0392361	0.706189	-0.0155596	-0.0842144	0.0530952	0.6569	0.013192	-0.0757629	0.102147	0.772123	0.554435	0.0844021	18.8176
KPNB1	IMB1	3887-90	0.790047	-0.00902559	-0.0559736	0.0379224	0.706325	-0.0222998	-0.0905256	0.045926	0.521769	-0.00901576	-0.0951636	0.0771321	0.838042	0.999787	0.06828	20.1945
TGM2	Tissue_transglutaminase	18934-50	0.790619	-0.00869072	-0.0540307	0.0366492	0.707152	-0.00249497	-0.0702531	0.0652632	0.942467	0.0193005	-0.0636452	0.102246	0.649681	0.431638	0.142398	14.9075
SLC5A8	SC5A8	13691-10	0.790619	-0.0129118	-0.0802749	0.0544514	0.707159	0.0170737	-0.0502362	0.0843837	0.619075	0.00355886	-0.119929	0.127047	0.955108	0.755372	7.04762e-10	56.9702
PSG5	PSG5	9314-9	0.790667	-0.00931392	-0.0579563	0.0393285	0.707446	0.0355705	-0.0317082	0.102849	0.30009	0.0152322	-0.074179	0.104643	0.739398	0.522638	0.0185702	26.9725
RBP7	RET7	14208-3	0.790667	-0.00879826	-0.0547791	0.0371825	0.707637	-0.0318313	-0.0963989	0.0327363	0.33392	-0.017859	-0.101867	0.0661486	0.67813	0.800759	0.142951	14.8753
CPLX2	CPLX2	15321-8	0.790667	-0.00972721	-0.0605716	0.0411172	0.707685	-0.0358795	-0.0988039	0.027045	0.263751	-0.0279757	-0.121484	0.0655327	0.559405	0.649168	0.00560325	31.6075
DYNLT1	DYLT1	14331-262	0.791861	-0.00915555	-0.0572238	0.0389127	0.708915	0.00116059	-0.0651068	0.067428	0.972617	0.0509745	-0.0355742	0.137523	0.252068	0.107431	0.0284298	25.0103
AKR7A3	ARK73	18173-11	0.792169	-0.0113228	-0.0708631	0.0482175	0.709352	0.0235384	-0.0404381	0.0875149	0.470839	0.0187195	-0.0902831	0.127722	0.737376	0.520296	2.50918e-06	48.1345
PCYOX1	PCYOX	6431-68	0.792251	-0.0149505	-0.0936466	0.0637457	0.709634	-0.0233912	-0.0968519	0.0500694	0.532569	0.0288804	-0.114843	0.172604	0.694829	0.476659	5.0922e-21	70.2602
VAV1	VAV	5275-28	0.792251	-0.00804562	-0.0504137	0.0343224	0.709749	-0.0175813	-0.0880335	0.052871	0.624766	-0.00020157	-0.0780019	0.0775987	0.995962	0.813895	0.473309	0.203779
CTSK	cathepsin_K	9443-137	0.792289	-0.0076574	-0.0480096	0.0326948	0.709944	0.00622682	-0.0568934	0.069347	0.846684	0.0239273	-0.0494896	0.0973442	0.524943	0.316108	0.623564	0
YWHAQ	14_3_3_protein_theta	7625-27	0.792515	-0.00881803	-0.0553658	0.0377297	0.710416	0.0212776	-0.0459925	0.0885477	0.535299	-0.00113402	-0.0864656	0.0841975	0.97929	0.833343	0.0804827	19.1354
DNAJC16	DJC16	10454-99	0.792515	-0.00836357	-0.0525207	0.0357936	0.710469	-0.00382223	-0.0696895	0.062045	0.909448	0.0249946	-0.0553509	0.10534	0.543913	0.33314	0.158176	14.0108
AK1	Myokinase__human	5012-67	0.793621	-0.00799817	-0.0504031	0.0344067	0.711623	-0.011036	-0.0759341	0.0538622	0.738914	0.0127486	-0.0644151	0.0899124	0.746991	0.530147	0.85017	0
PAPPA	PAPP_A	4148-49	0.795172	-0.0109339	-0.0692484	0.0473805	0.713252	-0.0086166	-0.0804163	0.0631831	0.814043	-0.0268387	-0.133755	0.0800774	0.624175	0.728278	4.91415e-05	43.3489
FAM19A5	F19A5	5609-92	0.795172	-0.00919575	-0.0582552	0.0398637	0.713338	-0.0182157	-0.0851603	0.0487289	0.59382	-0.00409062	-0.0941046	0.0859234	0.929268	0.89459	0.0115398	28.9495
GMPS	GUAA	18184-28	0.796457	-0.00895995	-0.0569918	0.0390719	0.714652	-0.00257935	-0.0764306	0.0712719	0.945424	0.0330766	-0.0532444	0.119398	0.455022	0.254816	0.0311062	24.5686
TPSAB1	TRYB1	9409-11	0.797003	-0.00789364	-0.0503107	0.0345234	0.715305	-0.0374903	-0.100667	0.025686	0.244794	-0.0252864	-0.102622	0.0520495	0.523602	0.599658	0.638942	0
LIN7C	LIN7C	12986-12	0.797326	-0.00770337	-0.0491669	0.0337602	0.715757	0.00135455	-0.059931	0.0626401	0.965447	-0.00961273	-0.086249	0.0670235	0.806483	0.953725	0.444526	1.37688
KIN	KIN17	13476-16	0.798258	-0.00815673	-0.0522224	0.0359089	0.716756	-0.0086776	-0.0758702	0.058515	0.800175	0.0218045	-0.058617	0.102226	0.596733	0.385227	0.128137	15.7659
GORAB	GORAB	7247-1	0.798271	-0.00799855	-0.0512375	0.0352404	0.716931	0.0108254	-0.0565186	0.0781694	0.752716	0.0237062	-0.0554428	0.102855	0.558967	0.351471	0.335015	5.83528
TIE1	sTie_1	2844-53	0.798501	-0.00920745	-0.0590495	0.0406346	0.7173	0.00781904	-0.0569263	0.0725644	0.812892	0.0206841	-0.0703489	0.111717	0.657379	0.443755	0.00671074	30.9777
GATM	GATM	18188-12	0.799019	-0.00894698	-0.057517	0.039623	0.718069	0.00569402	-0.064286	0.075674	0.873295	0.0019006	-0.0874321	0.0912333	0.966851	0.776964	0.0348485	23.9957
TWSG1	TWSG1	9234-8	0.799019	-0.00962241	-0.0618918	0.0426469	0.718238	0.0342463	-0.0368002	0.105293	0.344784	0.0122409	-0.0835715	0.108053	0.80297	0.594435	0.00332479	33.3208
MMP12	MMP_12	4496-60	0.799019	-0.00772598	-0.0496964	0.0342445	0.718254	0.00415156	-0.0588988	0.0672019	0.897315	0.0169931	-0.0595576	0.0935438	0.664769	0.451586	0.617355	0
NETO1	NETO1	15298-199	0.799821	-0.00883838	-0.0570096	0.0393329	0.719138	0.00476151	-0.060225	0.0697481	0.885812	-0.0353991	-0.123815	0.0530169	0.435128	0.484166	0.0255867	25.5149
VAMP2	VAMP2	17335-18	0.801452	0.00812168	-0.0364233	0.0526667	0.720829	-0.00992416	-0.0752031	0.0553548	0.765728	0.00672055	-0.075021	0.0884621	0.87242	0.968056	0.200504	11.8081
SERPINA3	a1_Antichymotrypsin	2879-9	0.801452	-0.00876705	-0.0568702	0.0393361	0.720932	-0.00379187	-0.0731091	0.0655254	0.914618	0.02799	-0.0600078	0.115988	0.534927	0.331354	0.0179703	27.1158
PARVA	PARVA	13434-172	0.801494	-0.00964392	-0.062598	0.0433101	0.721132	-0.0197089	-0.0905935	0.0511757	0.585786	0.0409194	-0.0553645	0.137203	0.407548	0.222377	0.00242014	34.2927
ADI1	MTND	12457-10	0.802364	-0.00742134	-0.0483161	0.0334734	0.722078	0.00412008	-0.0597048	0.0679449	0.899319	-0.0299372	-0.104349	0.044475	0.432908	0.48002	0.70968	0
DARS2	SYDM	12395-86	0.802958	-0.00858231	-0.0560327	0.0388681	0.722966	-0.0464402	-0.11243	0.0195498	0.167797	-0.00615134	-0.0934534	0.0811507	0.890537	0.948188	0.0240848	25.7987
AMY1A	Amylase__alpha_1A	7918-114	0.802958	0.00880491	-0.0398848	0.0574946	0.723014	-0.03383	-0.0991471	0.0314871	0.310042	-0.00275786	-0.0922947	0.086779	0.952024	0.76321	0.00795168	30.3657
MDH2	Malate_dehydrogenase_2	15534-26	0.802958	-0.00832479	-0.0543753	0.0377257	0.723104	-0.0533102	-0.11885	0.0122291	0.11088	-0.0157249	-0.100295	0.068845	0.716572	0.838107	0.0857054	18.7141
CLMP	ACAM	9585-80	0.804733	-0.00826523	-0.0543143	0.0377838	0.724996	-0.00424463	-0.0686759	0.0601867	0.897263	-0.003907	-0.087709	0.079895	0.92744	0.902951	0.0462123	22.4927
TRIO	TRIO	11126-102	0.804733	-0.00719911	-0.0473136	0.0329154	0.725031	-0.00388746	-0.0631418	0.0553668	0.897685	0.0264202	-0.0473966	0.100237	0.48519	0.29107	0.763477	0
PAFAH1B3	PA1B3	12374-8	0.804888	-0.00755439	-0.049697	0.0345882	0.725334	0.0258059	-0.0371603	0.0887721	0.421821	0.0299725	-0.0469723	0.106917	0.447611	0.256932	0.965308	0
DSG1	Desmoglein_1	2976-58	0.805138	-0.00841875	-0.0554527	0.0386152	0.725724	0.00777027	-0.0640552	0.0795957	0.83208	0.013474	-0.0724849	0.0994328	0.759537	0.552011	0.110409	16.9129
CPVL	CPVL	8891-7	0.80569	-0.00766509	-0.0505965	0.0352663	0.726385	0.0134169	-0.0519624	0.0787962	0.687524	0.0201363	-0.0581536	0.0984262	0.615684	0.407507	0.277985	8.24737
BIN1	BIN1	9574-11	0.806589	-0.00739101	-0.0489573	0.0341753	0.72746	0.0095309	-0.0571979	0.0762597	0.779522	0.018699	-0.057066	0.094464	0.630009	0.422106	0.490504	0
EIF4EBP1	4EBP1	17372-5	0.806589	-0.0079482	-0.0526591	0.0367627	0.727525	-0.00257238	-0.0654368	0.060292	0.936078	-0.00149155	-0.0835045	0.0805214	0.971661	0.854071	0.109866	16.9497
PPP2R3A	PP2A__subunit_B	13665-35	0.806953	0.0079028	-0.0366366	0.0524422	0.728018	0.0251003	-0.0422918	0.0924924	0.465396	0.0659099	-0.0144663	0.146286	0.112268	0.0951941	0.189938	12.3351
GLA	galactosidase__alpha	15588-17	0.807882	-0.00826937	-0.0550795	0.0385408	0.729161	0.0452493	-0.0268465	0.117345	0.21865	0.0434156	-0.0414095	0.128241	0.319054	0.157568	0.0750808	19.5903
TBCA	TBCA	12501-10	0.807882	-0.0105975	-0.0705921	0.0493971	0.729184	-0.0463861	-0.11291	0.0201377	0.171734	-0.0390775	-0.148894	0.0707391	0.487713	0.545072	2.08747e-05	44.8606
POLD4	DNA_polymerase_subunit_delta_4	19159-9	0.807919	-0.00713213	-0.0475731	0.0333088	0.7296	-0.00573422	-0.0677264	0.0562579	0.856136	-0.0137956	-0.0875337	0.0599424	0.714897	0.832834	0.952298	0
DPYSL5	DPYL5	12683-156	0.807919	-0.00802925	-0.0535617	0.0375032	0.729627	-0.00601541	-0.0715556	0.0595248	0.85724	-0.00445788	-0.088148	0.0792323	0.917134	0.920643	0.116184	16.5282
SUMF2	SUMF2	6069-71	0.807919	-0.00739625	-0.0493529	0.0345604	0.729712	0.0260991	-0.0380505	0.0902487	0.425216	0.0579719	-0.0185032	0.134447	0.141593	0.0487522	0.678543	0
AURKB	AURKB	3346-72	0.808249	-0.00784862	-0.0524509	0.0367537	0.730175	0.0249745	-0.0407306	0.0906795	0.456283	0.0158503	-0.0658078	0.0975084	0.704709	0.498554	0.213763	11.1641
FABP1	FABPL	11516-7	0.809347	-0.0089301	-0.0599056	0.0420454	0.731332	0.00905902	-0.0580053	0.0761233	0.791201	0.0209948	-0.072147	0.114137	0.659929	0.453648	0.00456651	32.2975
NT5DC3	NT5D3	9126-171	0.809824	-0.00685791	-0.0461124	0.0323966	0.73204	-0.000703655	-0.0651029	0.0636956	0.982914	0.0012747	-0.069001	0.0715504	0.971736	0.785267	0.711209	0
STAB2	STAB2	3399-31	0.809824	-0.0077778	-0.0523068	0.0367512	0.732093	0.011356	-0.0500421	0.072754	0.716973	0.0119241	-0.0694011	0.0932492	0.774629	0.571383	0.196402	12.0112
GSN	Gelsolin	16607-78	0.810901	-0.00734736	-0.0495988	0.0349041	0.733231	0.0358992	-0.0314617	0.10326	0.296236	0.0164451	-0.0609088	0.0937991	0.678118	0.473379	0.444541	1.37628
BCAP29	BAP29	11570-94	0.811001	-0.00774576	-0.0523326	0.0368411	0.733487	-0.0300239	-0.0923621	0.0323144	0.345183	0.0281683	-0.053319	0.109656	0.500192	0.305517	0.164316	13.6746
HDGFL1	HDGL1	18898-36	0.812497	-0.00746251	-0.0506748	0.0357497	0.735006	0.0257954	-0.0453854	0.0969763	0.477532	0.0206964	-0.0581808	0.0995736	0.608596	0.405232	0.300366	7.28672
FAM19A1	F19A1	5753-21	0.81284	0.00722954	-0.0347146	0.0491737	0.735498	0.0253572	-0.0385697	0.0892841	0.436901	0.024066	-0.0528137	0.100946	0.541403	0.609306	0.391824	3.51228
MGAT1	MGAT1	10571-14	0.81284	-0.00720598	-0.049038	0.0346261	0.735647	-0.0137624	-0.0772663	0.0497415	0.671012	0.0663165	-0.00852437	0.141157	0.0865971	0.0242097	0.378805	4.04093
FAS	Fas__soluble	5392-73	0.812955	0.00887924	-0.0427393	0.0604978	0.736007	0.00266882	-0.0673936	0.0727313	0.940486	0.0171604	-0.0776991	0.11202	0.723925	0.838526	0.00732266	30.6654
CA9	Carbonic_anhydrase_9	3798-71	0.812955	-0.00813307	-0.055428	0.0391619	0.736083	0.035791	-0.0384003	0.109982	0.344395	0.00580622	-0.0808734	0.0924858	0.895904	0.707227	0.0644589	20.5517
STX12	STX12	10418-36	0.81299	0.00724177	-0.0349029	0.0493864	0.73628	0.0185172	-0.0465962	0.0836306	0.577266	0.0303563	-0.0471328	0.107845	0.44504	0.487545	0.353029	5.09317
SHANK3	SHAN3	13242-134	0.813329	-0.00848783	-0.0579762	0.0410005	0.736753	-0.00541948	-0.0764202	0.0655812	0.881077	0.0187302	-0.0718323	0.109293	0.686381	0.48341	0.032036	24.4217
SF1	SF01	12777-11	0.813902	-0.00722597	-0.0494713	0.0350194	0.737438	0.0326318	-0.0356701	0.100934	0.349073	0.013199	-0.0641793	0.0905773	0.739079	0.538079	0.355036	5.01086
ESAM	ESAM	7841-84	0.813956	-0.00902043	-0.0618016	0.0437607	0.737653	0.0226103	-0.0491284	0.0943489	0.536752	-0.000303219	-0.0973883	0.0967818	0.995132	0.834052	0.0036565	33.0199
OLFM2	NOE2	19377-14	0.815031	0.00827503	-0.0403672	0.0569173	0.73881	0.0169918	-0.051128	0.0851116	0.624917	0.0585935	-0.0291918	0.146379	0.194853	0.182289	0.0379591	23.5529
POMGNT1	PMGT1	8253-2	0.815031	-0.00712166	-0.049009	0.0347657	0.738959	-0.0103091	-0.0749584	0.0543401	0.75463	-0.0018842	-0.0786815	0.0749131	0.961776	0.873377	0.418228	2.44277
TANK	TANK	14013-11	0.815252	-0.00754719	-0.0520021	0.0369078	0.739326	-0.0081403	-0.0753965	0.0591159	0.812484	-0.0190524	-0.10065	0.062545	0.648555	0.742034	0.190413	12.3112
PDGFC	PDGF_CC	13658-31	0.815914	-0.00796288	-0.0550099	0.0390842	0.740093	-0.000934033	-0.0724654	0.0705973	0.979582	0.045368	-0.0388279	0.129564	0.294356	0.140068	0.0474088	22.3505
CCL8	MCP_2	13748-4	0.815963	-0.00732294	-0.0506254	0.0359796	0.740303	-0.00641465	-0.0741466	0.0613173	0.852742	-0.049094	-0.128809	0.0306209	0.231245	0.225742	0.335329	5.82232
RGMB	RGMB	3331-8	0.817266	0.0090171	-0.0445943	0.0626285	0.741662	0.0331541	-0.037271	0.103579	0.356166	0.0233566	-0.0749472	0.12166	0.642812	0.733357	0.00176175	35.2171
AMY2A	Pancreatic_alpha_amylase	18917-53	0.817266	-0.00901396	-0.0626404	0.0446125	0.741818	-0.0457174	-0.113543	0.0221087	0.186471	0.0299912	-0.0679513	0.127934	0.55023	0.353784	0.00049063	38.5404
CST7	CYTF	3302-58	0.817589	-0.00829208	-0.0577152	0.041131	0.742278	0.00650468	-0.0630053	0.0760146	0.854475	0.0459281	-0.0437281	0.135584	0.318636	0.160808	0.025391	25.5512
EVPL	EVPL	14019-73	0.81773	-0.00676506	-0.0471344	0.0336043	0.742572	-0.00828486	-0.0688263	0.0522566	0.788535	-0.0254634	-0.0990371	0.0481103	0.499678	0.553119	0.898717	0
RSPO3	RSPO3	13094-75	0.818255	-0.00766464	-0.053521	0.0381917	0.743216	0.016374	-0.0522495	0.0849975	0.640028	0.0310061	-0.0526988	0.114711	0.470121	0.282843	0.0976067	17.8112
DSC2	DSC2	13126-52	0.820044	0.00883793	-0.0444232	0.0620991	0.745009	0.0152268	-0.054017	0.0844705	0.66647	-0.0108862	-0.108534	0.0867616	0.827637	0.637324	0.00217799	34.6046
POSTN	Periostin	3457-57	0.820213	-0.00816034	-0.0574021	0.0410814	0.745329	0.0167645	-0.0492172	0.0827461	0.618496	0.0732975	-0.0144419	0.161037	0.105802	0.0328279	0.0426636	22.9304
EFHA2	EFHA2	6912-6	0.820783	-0.00735774	-0.0518806	0.0371651	0.746014	-0.0102497	-0.0719359	0.0514365	0.744679	0.00991062	-0.0715201	0.0913414	0.812122	0.620327	0.148894	14.5322
ADAM29	ADA29	13549-15	0.821153	-0.00746221	-0.0527153	0.0377909	0.746546	0.0243508	-0.0396532	0.0883548	0.45586	0.00129397	-0.0817723	0.0843602	0.975725	0.805564	0.135136	15.3384
CA3	Carbonic_anhydrase_III	3799-11	0.821153	-0.010375	-0.0733278	0.0525778	0.746685	0.0116813	-0.0520593	0.0754219	0.719454	0.0637276	-0.0498938	0.177349	0.275202	0.130389	7.46334e-09	54.8603
CTNNB1	b_Catenin	9842-2	0.821924	-0.00710305	-0.0503665	0.0361604	0.747612	-0.0377505	-0.104109	0.0286082	0.264853	0.0206084	-0.0581076	0.0993244	0.609387	0.411074	0.299968	7.30361
ITGA2	Integrin_alpha_2	15603-20	0.821924	-0.00711608	-0.0504783	0.0362461	0.747721	-0.00482512	-0.0646434	0.0549932	0.874381	-0.00957455	-0.0884319	0.0692828	0.812561	0.941709	0.190935	12.2848
FBLN5	fibulin_5	15585-304	0.823603	0.00786083	-0.0403749	0.0560966	0.749416	0.0564118	-0.0112559	0.124079	0.102271	0.0213371	-0.0669626	0.109637	0.63717	0.721348	0.0669966	20.3129
PCOLCE	PCOC1	11237-49	0.823666	0.0109317	-0.05621	0.0780733	0.749642	-0.00565241	-0.0699773	0.0586724	0.863259	0.046941	-0.075655	0.169537	0.455361	0.492922	2.69449e-11	59.4948
HS3ST1	HS3S1	15497-9	0.824085	-0.00724935	-0.0518758	0.0373771	0.750191	-0.00473358	-0.0676342	0.0581671	0.88274	-0.00266507	-0.0846994	0.0793692	0.949402	0.896211	0.183329	12.6718
ACP6	PPA6	5742-14	0.82476	-0.00631508	-0.0453284	0.0326982	0.751047	0.0134923	-0.0468654	0.0738499	0.661294	0.0527265	-0.0182334	0.123686	0.149527	0.0546835	0.732998	0
COL18A1	Endostatin	2201-17	0.82476	0.00922428	-0.0477839	0.0662325	0.751142	0.07973	0.00938637	0.150074	0.0263176	0.0417853	-0.0624779	0.146048	0.434674	0.46647	4.70614e-05	43.4284
KCNE5	KCE1L	8756-41	0.82548	-0.00670444	-0.0482818	0.0348729	0.751966	-0.00405099	-0.0653178	0.0572158	0.896888	0.0157336	-0.0607131	0.0921803	0.68783	0.49451	0.410019	2.77514
POLR2K	RPAB4	19134-66	0.825773	-0.00741458	-0.0534795	0.0386503	0.752401	-0.0354428	-0.109491	0.0386057	0.348181	-0.00782569	-0.0924233	0.0767719	0.856623	0.990944	0.154164	14.2341
C1R	C1r	3285-23	0.826717	-0.00762749	-0.0552194	0.0399644	0.753429	0.00957785	-0.0520499	0.0712056	0.760666	0.0304906	-0.0566718	0.117653	0.495094	0.309652	0.0402576	23.2422
IL15RA	IL_15_Ra	14054-17	0.826946	0.0090431	-0.0474806	0.0655668	0.753848	-0.00368011	-0.0731014	0.0657412	0.917249	0.0360168	-0.0674735	0.139507	0.4973	0.543115	0.000305847	39.6344
SPARCL1	SPARCL1	4467-49	0.826946	0.00873052	-0.0458942	0.0633552	0.754086	0.00490481	-0.0615634	0.071373	0.885004	0.0373245	-0.0624395	0.137089	0.465706	0.503428	4.97165e-05	43.3275
INHBB	Inhibin_bB_chain	13676-46	0.826946	0.0103021	-0.0541712	0.0747755	0.754143	-0.0286886	-0.0989016	0.0415244	0.42323	-0.0202367	-0.138357	0.0978831	0.737981	0.546461	9.36652e-09	54.6421
TYRO3	Dtk	2611-72	0.827095	0.00805201	-0.0424041	0.0585082	0.754448	-0.0131568	-0.083043	0.0567294	0.712139	0.0207282	-0.0718838	0.11334	0.662175	0.749314	0.0121148	28.7565
MRPL55	RM55	11135-5	0.827669	-0.00795542	-0.0579519	0.0420411	0.75514	-0.0315808	-0.0930885	0.0299269	0.314255	-0.0505162	-0.14149	0.0404575	0.279979	0.27624	0.0036723	33.0061
APOC1	Apo_C_I	15364-101	0.828036	-0.00826391	-0.0603097	0.0437819	0.755644	0.00267169	-0.0667912	0.0721345	0.939909	0.0248258	-0.0704898	0.120141	0.611228	0.418842	0.00483385	32.1081
ANXA2	annexin_II	13700-10	0.82806	0.0069534	-0.0368741	0.0507809	0.755835	-0.0147409	-0.0846519	0.0551701	0.679414	0.030921	-0.049522	0.111364	0.453613	0.487731	0.268195	8.67493
NLGN1	NLGN1	15620-4	0.82873	-0.00808441	-0.0592095	0.0430407	0.756615	0.00708202	-0.0609269	0.0750909	0.838277	0.0912504	0.00133419	0.181167	0.0503931	0.0115885	0.0157307	27.6856
CRLF2	TSLP_R	13694-24	0.828834	-0.00634309	-0.0465012	0.033815	0.756879	0.0019426	-0.0570882	0.0609734	0.948573	0.0184398	-0.0550733	0.0919528	0.624436	0.43272	0.971943	0
HCK	HCK	3374-49	0.828875	0.00647654	-0.0345625	0.0475155	0.757086	0.0202239	-0.0452106	0.0856583	0.544669	0.0803344	0.00559917	0.15507	0.0385244	0.0233523	0.468384	0.405231
MCL1	Mcl_1	10396-6	0.830062	-0.00644633	-0.0475125	0.0346199	0.758338	0.0082564	-0.0551038	0.0716166	0.798414	-0.000391903	-0.0754455	0.0746617	0.991862	0.850696	0.857438	0
LILRA5	LIRA5	8766-29	0.83019	0.00805203	-0.0433213	0.0594253	0.758694	0.0440276	-0.0260248	0.11408	0.218013	0.0923166	0.000723949	0.183909	0.051946	0.0343988	0.0323012	24.3804
DNER	DNER	11442-1	0.83019	-0.00629639	-0.0464856	0.0338928	0.758794	-0.0173653	-0.0773847	0.0426542	0.570665	0.000493377	-0.0727587	0.0737454	0.989503	0.828577	0.739344	0
QSOX2	QSOX2	8397-147	0.83033	-0.00649103	-0.0479754	0.0349933	0.759091	-0.0271836	-0.0925347	0.0381676	0.414918	0.016152	-0.059715	0.092019	0.677686	0.486316	0.38968	3.59925
HSPB6	HSPB6	19127-1	0.83082	0.00776752	-0.0420065	0.0575415	0.759709	0.00556262	-0.0695575	0.0806828	0.884605	0.0479218	-0.0430504	0.138894	0.30522	0.304815	0.0311061	24.5686
COL8A1	CO8A1	4807-13	0.830921	0.00722583	-0.0391291	0.0535808	0.75997	-0.0242917	-0.09083	0.0422465	0.474274	0.0187793	-0.0663069	0.103865	0.666577	0.751242	0.0357107	23.8702
MMP17	MMP_17	2838-53	0.831374	-0.00656331	-0.0487797	0.035653	0.760585	-0.00985534	-0.0734695	0.0537589	0.761399	0.0133477	-0.0642966	0.090992	0.73712	0.550371	0.440145	1.55472
ITIH1	ITI_heavy_chain_H1	7955-195	0.831374	0.0103331	-0.056171	0.0768372	0.760724	0.0276801	-0.0405047	0.095865	0.426229	0.0570291	-0.0644978	0.178556	0.360689	0.370892	1.5625e-13	62.7897
DCP1B	DCP1B	12715-30	0.832018	-0.00790124	-0.0589205	0.043118	0.761482	-0.0238197	-0.0854268	0.0377873	0.44857	0.0147178	-0.0787974	0.108233	0.758593	0.572587	0.000952569	36.8886
NQO2	Quinone_reductase_2	9754-33	0.832958	-0.00651452	-0.0487677	0.0357387	0.762512	-0.0346367	-0.101177	0.0319042	0.307622	-0.036775	-0.11376	0.04021	0.352187	0.359721	0.77472	0
ADAMTS6	ATS6	6441-62	0.8346	-0.00635081	-0.0478435	0.0351419	0.764185	-0.0187387	-0.0865715	0.049094	0.588206	-0.0243656	-0.100137	0.0514058	0.530465	0.579271	0.765065	0
LTA4H	LKHA4	3204-2	0.834935	0.00639844	-0.0354927	0.0482896	0.764662	0.000991775	-0.0582143	0.0601979	0.973809	-0.0133298	-0.0897479	0.0630882	0.733408	0.547035	0.519958	0
CPLX1	CPLX1	18332-17	0.834935	-0.00745923	-0.0563412	0.0414228	0.764876	0.0242821	-0.0419272	0.0904914	0.472256	0.017832	-0.0714056	0.10707	0.696441	0.508103	0.0188852	26.8988
ANGPTL4	ANGL4	3796-79	0.834935	-0.00635134	-0.0480059	0.0353032	0.765056	-0.000232025	-0.0657911	0.065327	0.994465	0.0473339	-0.0284514	0.123119	0.224778	0.101607	0.449285	1.18354
JTB	JTB	9038-12	0.834935	-0.0072023	-0.0544621	0.0400575	0.765173	-0.00442995	-0.0738943	0.0650344	0.900529	0.0164261	-0.0704996	0.103352	0.712166	0.526839	0.033122	24.2541
FCER2	CD23	3291-30	0.835114	-0.0067437	-0.0510592	0.0375718	0.765507	0.00847446	-0.0577607	0.0747096	0.801994	0.00964891	-0.0710237	0.0903215	0.815304	0.635041	0.831945	0
APLP1	Amyloid_like_protein_1	7210-25	0.835891	0.00731413	-0.040937	0.0555653	0.76639	-0.013067	-0.0830123	0.0568782	0.714248	-0.0242819	-0.112366	0.0638023	0.590614	0.403031	0.0616392	20.8245
PAK3	PAK3	3387-1	0.836083	0.00637109	-0.035723	0.0484652	0.766736	0.0445562	-0.0221499	0.111262	0.190483	0.0231743	-0.0536843	0.100033	0.556344	0.610081	0.557846	0
MMP20	MMP20	15419-15	0.836774	-0.0066973	-0.0511043	0.0377097	0.76754	-0.0124745	-0.0728916	0.0479426	0.685713	-0.00583715	-0.0869922	0.0753179	0.888275	0.980209	0.173179	13.2003
ZG16B	U773	8310-6	0.838787	-0.00662949	-0.0509831	0.0377241	0.769557	0.0277189	-0.0361849	0.0916227	0.39524	-0.0131727	-0.0947572	0.0684118	0.752546	0.851546	0.110772	16.8884
KLK11	Kallikrein_11	2831-29	0.839119	-0.00716673	-0.0552433	0.0409099	0.770157	0.0184199	-0.0504498	0.0872896	0.600132	-0.0027144	-0.091208	0.0857792	0.952223	0.906557	0.148033	14.5815
COL3A1	Collagen_Type_III	18880-81	0.839119	-0.00729758	-0.0562624	0.0416673	0.770205	-0.0113105	-0.0803249	0.0577039	0.748051	-0.017745	-0.107607	0.0721168	0.699842	0.786017	0.0827898	18.9472
PSMA4	PSA4	14099-20	0.839939	-0.00629552	-0.0487121	0.036121	0.771128	-0.0294335	-0.0972516	0.0383846	0.394971	-0.00434615	-0.0821431	0.0734508	0.913107	0.953308	0.34502	5.42228
GAGE2A	GAG2A	18268-5	0.840364	-0.00612467	-0.0474945	0.0352452	0.771689	-0.00519229	-0.066419	0.0560344	0.867989	-0.0209867	-0.0963642	0.0543909	0.586918	0.645231	0.898179	0
FIGF	VEGF_D	14705-1	0.84069	-0.00709441	-0.0551164	0.0409276	0.77216	-0.0617498	-0.132611	0.00911121	0.0876448	0.0269927	-0.0607277	0.114713	0.548283	0.365487	0.052021	21.8248
NTM	NTRI	10907-116	0.841586	-0.00898071	-0.0700516	0.0520902	0.773178	-0.0324361	-0.102498	0.0376258	0.3642	0.00538814	-0.106619	0.117395	0.925138	0.764468	1.78492e-06	48.6091
NCMAP	CA130	14614-41	0.841586	0.0123084	-0.0714475	0.0960642	0.773326	-0.0250083	-0.0951235	0.045107	0.48451	0.0195881	-0.133724	0.1729	0.802959	0.911578	6.47171e-28	74.608
CD164L2	C16L2	6915-2	0.842252	-0.00613508	-0.0480319	0.0357617	0.77411	0.00764268	-0.0590246	0.0743099	0.822222	-0.011513	-0.0878334	0.0648075	0.768317	0.869213	0.679131	0
DEFB125	DB125	9486-13	0.842522	-0.0061281	-0.0480574	0.0358012	0.774529	0.000292253	-0.0602974	0.0608819	0.992457	0.0307897	-0.0457338	0.107313	0.432863	0.262354	0.377646	4.08803
SKIL	SKIL	14670-1	0.84254	-0.00627991	-0.0492849	0.0367251	0.774718	0.0327306	-0.0385382	0.104	0.368054	0.0237697	-0.0546727	0.102212	0.554383	0.37196	0.415637	2.54768
IL12RB2	IL_12_RB2	3815-14	0.842811	-0.00597996	-0.0470095	0.0350496	0.775139	0.00126622	-0.0592664	0.0617989	0.967297	0.0273572	-0.0474244	0.102139	0.475625	0.299385	0.870824	0
SULT4A1	ST4A1	8357-43	0.843199	-0.00600009	-0.0472676	0.0352674	0.775668	0.034821	-0.0260886	0.0957306	0.26251	0.0120444	-0.0632124	0.0873011	0.754647	0.575835	0.725036	0
SIGLEC5	Siglec_5	16792-4	0.843684	-0.00573205	-0.0452678	0.0338037	0.776285	-0.00193861	-0.0632992	0.0594219	0.950625	-0.00288689	-0.0752651	0.0694914	0.9379	0.926877	0.497323	0
SFRP4	SFRP4	17447-52	0.84434	-0.00833184	-0.0660446	0.0493809	0.777211	-0.0106874	-0.0814037	0.0600289	0.76707	0.0587333	-0.0453758	0.162842	0.272431	0.134955	9.28084e-05	42.1398
MFGE8	MFGM	4455-89	0.84434	-0.00882553	-0.0699642	0.0523131	0.777234	-0.000116464	-0.0728601	0.0726272	0.997496	0.00797471	-0.104115	0.120064	0.889478	0.726306	3.63932e-07	50.6695
STIM1	STIM1	8916-32	0.844377	-0.00631615	-0.0501255	0.0374932	0.777503	0.0205458	-0.048237	0.0893287	0.558243	-0.00718201	-0.0875066	0.0731426	0.861366	0.979901	0.268716	8.65207
EFNA2	Ephrin_A2	14124-6	0.844377	0.00652416	-0.0387578	0.0518062	0.777645	-0.0105588	-0.0768489	0.0557313	0.754899	-0.00495868	-0.0883286	0.0784112	0.907513	0.748114	0.181151	12.784
KRT20	Keratin_20	12975-11	0.844377	0.00686983	-0.040851	0.0545906	0.777825	0.00964584	-0.0549508	0.0742425	0.769774	-0.0317069	-0.118624	0.0552106	0.476871	0.301474	0.0411734	23.122
PKD2	PKD2	13486-9	0.844377	0.00581707	-0.0346151	0.0462493	0.777956	-0.0344483	-0.0973601	0.0284634	0.283177	-0.010397	-0.0841946	0.0634007	0.783219	0.608258	0.54284	0
RNF43	RNF43	14120-2	0.844952	-0.00642222	-0.0512354	0.038391	0.778799	-0.00290856	-0.0673805	0.0615633	0.929542	-0.00111253	-0.0840633	0.0818382	0.979099	0.881571	0.254588	9.27796
SERPINA12	Vaspin	6551-94	0.844952	-0.00812867	-0.0648573	0.0485999	0.77883	0.0257717	-0.0451717	0.0967151	0.476466	0.0361975	-0.0673147	0.13971	0.495242	0.318946	0.000310562	39.6
CAV2	CAV2	9457-3	0.845966	-0.00605109	-0.0484988	0.0363966	0.779937	0.0213319	-0.0424182	0.0850819	0.511929	-0.00248788	-0.0803011	0.0753254	0.950202	0.914769	0.336323	5.78117
ROR1	ROR1	2590-69	0.846111	0.00822882	-0.0495777	0.0660353	0.780243	-0.0170592	-0.0910951	0.0569768	0.65155	0.0386649	-0.0671171	0.144447	0.476001	0.502147	3.29449e-05	44.0705
RARRES2	TIG2	3079-62	0.846299	-0.00693142	-0.0557123	0.0418495	0.780631	0.0240857	-0.0443431	0.0925145	0.490275	-0.0166897	-0.106146	0.0727669	0.715657	0.798859	0.0375227	23.6133
LIN7B	LIN7B	15612-5	0.846299	-0.00637909	-0.0513012	0.0385431	0.780766	-0.00721743	-0.0770914	0.0626565	0.839566	0.0364271	-0.0452439	0.118098	0.384844	0.223238	0.182452	12.7169
PGLYRP2	PGRP_L	5601-2	0.846299	-0.0071561	-0.0575897	0.0432775	0.780934	-0.00109654	-0.0662895	0.0640964	0.973701	0.00851558	-0.0839805	0.101012	0.857298	0.692436	0.0134386	28.3385
TBK1	TBK1	3400-49	0.846588	-0.00610095	-0.0492641	0.0370622	0.781754	0.0383408	-0.0277717	0.104453	0.255685	0.0237557	-0.0551051	0.102617	0.556713	0.377857	0.309623	6.89523
FLRT2	FLRT2	13122-19	0.846588	0.00815784	-0.0495849	0.0659006	0.781856	0.00445009	-0.0663646	0.0752647	0.901975	0.0305937	-0.0742792	0.135467	0.569215	0.616179	7.97483e-06	46.4218
OSMR	OSMR	10892-8	0.846588	-0.00592513	-0.0478707	0.0360204	0.781887	-0.0217101	-0.0848673	0.0414472	0.500483	-0.00989485	-0.0867192	0.0669295	0.801401	0.904109	0.821958	0
ENGASE	ENASE	16781-2	0.846588	-0.00611521	-0.049407	0.0371766	0.781891	0.00996222	-0.0554368	0.0753613	0.765275	0.00676091	-0.0724523	0.0859741	0.867603	0.704713	0.668143	0
ENTPD5	ENTP5	4437-56	0.846768	-0.0122856	-0.0993983	0.0748272	0.782229	-0.00255028	-0.0661896	0.061089	0.937396	0.00552201	-0.154784	0.165828	0.946354	0.79555	6.68044e-31	76.0699
SCGB3A1	Secretoglobin_family_3A_member_1	6252-62	0.846869	0.00848938	-0.0517815	0.0687603	0.782496	0.000455953	-0.0701981	0.07111	0.989908	-0.0177217	-0.130752	0.0953088	0.759481	0.592	2.58395e-06	48.093
CD1A	CD1A	10814-7	0.848221	-0.00660264	-0.0537948	0.0405896	0.783917	-0.0107803	-0.0742021	0.0526415	0.739022	0.000959035	-0.0854505	0.0873686	0.982703	0.837891	0.0784328	19.3056
AP2A2	AP2A2	13621-31	0.848292	-0.00629415	-0.0513323	0.038744	0.784156	-0.00698138	-0.074624	0.0606613	0.839692	0.0129233	-0.0694851	0.0953316	0.759432	0.586108	0.131642	15.5502
TMEM108	TM108	10583-1	0.848455	-0.0056863	-0.0464376	0.035065	0.784479	-0.00376357	-0.0653869	0.0578597	0.904719	0.0307122	-0.0438422	0.105267	0.422027	0.256852	0.653197	0
ABLIM3	ABLM3	13578-98	0.850017	-0.00565936	-0.046532	0.0352133	0.786097	0.00338925	-0.0619508	0.0687293	0.919022	0.00558975	-0.0688581	0.0800376	0.883406	0.724102	0.524331	0
CELA2A	ELA2A	7140-1	0.85002	0.0078146	-0.0487179	0.0643471	0.786445	0.0752773	0.00571952	0.144835	0.0339112	0.0559869	-0.0470104	0.158984	0.290163	0.276631	0.000159197	41.0477
MXRA7	MXRA7	8005-1	0.85002	0.00684202	-0.0426755	0.0563596	0.786533	0.0126705	-0.0534331	0.0787741	0.707156	-0.00577068	-0.0966248	0.0850834	0.901266	0.745829	0.0191028	26.8483
CLMP	ACAM	10440-26	0.85002	-0.0066059	-0.054483	0.0412712	0.786831	-0.0315055	-0.102097	0.039086	0.381712	-0.00679804	-0.0948171	0.081221	0.880091	0.995934	0.0801999	19.1587
CCDC126	CC126	6388-21	0.85002	-0.00754216	-0.0622398	0.0471555	0.786963	-0.0123941	-0.080637	0.0558487	0.721867	0.0176688	-0.0825899	0.117927	0.730768	0.557537	0.000511854	38.4392
PROK2	Prokineticin_2	10754-113	0.85002	-0.00637229	-0.0525863	0.0398417	0.786966	-0.010042	-0.075243	0.0551591	0.762755	0.027042	-0.057523	0.111607	0.53275	0.357907	0.21641	11.0376
SMTN	SMTN	12546-1	0.850097	-0.00578999	-0.0478471	0.0362671	0.787293	0.0166965	-0.0513825	0.0847755	0.630741	0.0149045	-0.0616558	0.0914648	0.703881	0.528026	0.8086	0
GBP1	GBP1	15326-64	0.850097	-0.00588026	-0.0486118	0.0368513	0.787384	-0.00139805	-0.0677237	0.0649276	0.967046	-0.00431582	-0.0831336	0.074502	0.914824	0.963094	0.367862	4.4865
ESM1	Endocan	3805-16	0.850231	0.00790369	-0.0496143	0.0654217	0.787681	-0.0240046	-0.0920275	0.0440183	0.489156	0.0682861	-0.0360198	0.172592	0.20345	0.178965	1.52665e-05	45.3831
HPCAL1	HPCL1	17791-25	0.850297	-0.00610745	-0.0506153	0.0384004	0.787968	0.00360999	-0.0647109	0.0719309	0.917517	-0.00427712	-0.0862652	0.077711	0.918838	0.958472	0.223049	10.7233
MANSC1	MANS1	9557-5	0.850297	0.00787584	-0.0495525	0.0653042	0.788088	-0.000779406	-0.0731439	0.0715851	0.983158	0.0295087	-0.0767063	0.135724	0.587722	0.635794	7.88391e-06	46.4396
CTSB	Cathepsin_B	8007-19	0.850756	0.0067356	-0.0425211	0.0559923	0.788688	0.023836	-0.0421554	0.0898273	0.478985	0.0283813	-0.0618321	0.118595	0.539386	0.575524	0.00577738	31.5021
GGH	GGH	9370-69	0.852935	0.00904699	-0.0578233	0.0759173	0.790881	0.0126594	-0.0526279	0.0779467	0.703914	-0.00627009	-0.129062	0.116522	0.920551	0.770903	1.17769e-11	60.0751
WFDC1	WFDC1	9316-67	0.853394	0.00589071	-0.0377951	0.0495766	0.791559	0.0237381	-0.0442309	0.0917071	0.493649	0.00220123	-0.0773704	0.0817728	0.956906	0.913712	0.629792	0
ADK	ADK	19207-119	0.853394	-0.00569988	-0.0480019	0.0366021	0.79171	-0.0111193	-0.0812612	0.0590225	0.756024	0.00969302	-0.0674704	0.0868564	0.806206	0.641521	0.730001	0
KLK10	kallikrein_10	6227-1	0.853394	-0.0060775	-0.0512082	0.0390532	0.791828	-0.0162828	-0.0807987	0.0482332	0.620838	-0.00568704	-0.0886221	0.0772481	0.893452	0.991254	0.834218	0
FRZB	sFRP_3	13740-51	0.853786	-0.00636297	-0.053739	0.041013	0.792366	-0.0205896	-0.092269	0.0510898	0.573441	0.000569542	-0.0862766	0.0874157	0.989779	0.85202	0.0984749	17.7481
RPIA	RPIA	12333-87	0.854573	-0.00565046	-0.0479098	0.0366089	0.793271	0.0335914	-0.0305635	0.0977462	0.304781	0.0522412	-0.0248859	0.129368	0.188405	0.0827747	0.6657	0
PTX3	PTX3	6447-73	0.854755	-0.00614504	-0.0521815	0.0398914	0.793614	-0.0111647	-0.0744808	0.0521513	0.729638	0.0115288	-0.0723228	0.0953804	0.788313	0.621818	0.102532	17.4576
UBXN4	UBXN4	9970-7	0.855419	-0.00565074	-0.0481506	0.0368491	0.794405	0.0114084	-0.0528281	0.075645	0.727773	0.00539204	-0.0725211	0.0833051	0.892474	0.740612	0.313764	6.72102
SERPINF1	PEDF	9211-19	0.856255	-0.00689668	-0.0590139	0.0452206	0.795356	0.0766745	0.00250948	0.150839	0.0427359	0.0204493	-0.0750538	0.115952	0.675942	0.504453	0.00786897	30.404
STATH	STAT	17172-19	0.857569	-0.00536635	-0.0462381	0.0355054	0.796918	0.00285912	-0.0608189	0.0665371	0.929875	0.0656821	-0.00874339	0.140107	0.0878513	0.0281728	0.521972	0
COL1A1	CO1A1	11140-56	0.857569	0.0066504	-0.0440486	0.0573494	0.797104	-0.0101491	-0.0822275	0.0619293	0.782567	0.00774004	-0.0855109	0.100991	0.871213	0.978242	0.0254474	25.5407
ST6GALNAC1	SIA7A	7867-154	0.857569	-0.00546363	-0.0471194	0.0361921	0.797123	0.0290337	-0.0355398	0.0936073	0.378186	-0.00284836	-0.0791435	0.0734468	0.941867	0.936204	0.493235	0
CSF2RB	IL3RB	11137-43	0.857569	-0.00541784	-0.0467561	0.0359204	0.797275	-0.00469593	-0.0699501	0.0605583	0.887833	0.0332553	-0.042174	0.108685	0.390321	0.23344	0.665884	0
VAPA	VAPA	7167-102	0.857806	-0.00555449	-0.04802	0.036911	0.79767	0.0422625	-0.0296758	0.114201	0.24955	0.0055414	-0.0716245	0.0827073	0.888452	0.736668	0.793941	0
CD2	CD2	7100-31	0.85865	0.00543853	-0.0363541	0.0472312	0.798683	0.0108712	-0.054676	0.0764184	0.745131	-0.00306663	-0.0799609	0.0738276	0.937907	0.796393	0.35135	5.16206
ANGPTL3	ANGL3	10391-1	0.85865	0.0071894	-0.0480924	0.0624712	0.798806	-0.0308372	-0.0987885	0.037114	0.373756	-0.0415379	-0.142209	0.0591337	0.421282	0.260374	0.000100895	41.9749
ACAT1	THIL	19197-95	0.859952	-0.00660308	-0.0577365	0.0445303	0.800192	0.0211788	-0.0486236	0.0909813	0.552061	0.0167039	-0.0770223	0.11043	0.727853	0.561897	0.00210239	34.708
LILRA2	LIRA2	15614-168	0.860799	0.0060503	-0.0410678	0.0531684	0.801294	-0.0382604	-0.109246	0.0327247	0.290783	0.0241179	-0.0622107	0.110446	0.585642	0.625154	0.135758	15.301
CLPSL1	COLL1	9526-3	0.860799	-0.0055069	-0.0484014	0.0373875	0.801331	-0.0228705	-0.0913645	0.0456235	0.512827	-0.00437546	-0.0825932	0.0738423	0.912992	0.973045	0.915441	0
ACVRL1	ALK_1	16318-12	0.861262	0.00541163	-0.0368725	0.0476957	0.801937	0.0406171	-0.0233153	0.104549	0.213061	0.0214427	-0.05598	0.0988654	0.588882	0.628739	0.475642	0.108217
PSMB2	PSB2	19252-67	0.861807	-0.00530571	-0.0469089	0.0362974	0.802621	-0.0202224	-0.0879318	0.0474871	0.558299	-0.0289091	-0.105136	0.0473177	0.459643	0.470579	0.470092	0.335437
ZFYVE27	ZFY27	9102-28	0.863875	-0.00581937	-0.0519517	0.0403129	0.804722	-0.0250906	-0.090416	0.0402348	0.451573	-0.031844	-0.116213	0.0525249	0.461783	0.471917	0.132414	15.5032
AK5	Adenylate_kinase_isoenzyme_5	13613-23	0.864734	-0.00517573	-0.0464161	0.0360647	0.805699	-0.0121339	-0.0763559	0.052088	0.711151	0.00814413	-0.0670943	0.0833826	0.83257	0.679094	0.492085	0
APOE	Apo_E	2418-55	0.865077	0.00658578	-0.0460682	0.0592398	0.806344	0.0519975	-0.0185992	0.122594	0.148852	0.0409187	-0.0553834	0.137221	0.407644	0.40626	0.00303061	33.6095
LTB4R	LT4R1	13477-65	0.865077	-0.00519527	-0.0467662	0.0363757	0.8065	0.00460234	-0.0603417	0.0695463	0.889533	-0.00360041	-0.0789314	0.0717305	0.92562	0.96045	0.559019	0
SPINK8	ISK8	7962-11	0.865077	-0.00539636	-0.0485871	0.0377944	0.806547	0.0280007	-0.0383362	0.0943376	0.408068	0.00438178	-0.0749686	0.0837322	0.914106	0.773649	0.272161	8.50114
CSRP3	CSRP3	9171-11	0.866341	-0.00571975	-0.0518588	0.0404193	0.808027	-0.0386004	-0.115052	0.0378513	0.322377	-0.000292915	-0.0851687	0.0845829	0.994621	0.881393	0.146714	14.6572
FAM177A1	F177A	8039-41	0.866341	-0.00702326	-0.0636928	0.0496463	0.808079	0.00561514	-0.0632755	0.0745058	0.873076	0.0208916	-0.0830137	0.124797	0.694656	0.531091	1.8622e-05	45.0531
ANTXR1	ANTR1	10464-6	0.866584	-0.00845182	-0.0767947	0.0598911	0.808482	-0.00584764	-0.077571	0.0658757	0.873041	-0.0390842	-0.164064	0.0858958	0.541804	0.567121	7.5299e-11	58.7427
PEA15	PEA15	18833-76	0.866862	-0.00582027	-0.0529934	0.0413529	0.808918	-0.0137314	-0.0806318	0.053169	0.687474	-0.00182283	-0.0886769	0.0850313	0.9673	0.914497	0.0541294	21.5952
CFD	Factor_D	2946-52	0.866928	0.00672568	-0.0478553	0.0613066	0.809156	0.048652	-0.0217744	0.119078	0.175742	8.5643e-07	-0.100296	0.100298	0.999987	0.875613	0.00144672	35.7688
NET1	ARHG8	14260-112	0.869228	0.00591017	-0.0426556	0.0544759	0.811481	0.0324103	-0.0349558	0.0997764	0.345705	0.0553475	-0.0328837	0.143579	0.222784	0.193347	0.0360342	23.8236
CBR3	Carbonyl_reductase_3	14091-42	0.870126	-0.00500777	-0.0464591	0.0364436	0.812824	-0.0148243	-0.0819696	0.0523209	0.665217	0.0264165	-0.0494437	0.102277	0.497047	0.335498	0.485115	0
CISD2	CISD2	8094-20	0.870126	-0.00587627	-0.0545224	0.0427699	0.812846	0.00722501	-0.0555727	0.0700227	0.821592	0.0186614	-0.0700992	0.107422	0.681478	0.518435	0.0159538	27.6261
AGAP2	AGAP2	14291-53	0.870126	-0.00617137	-0.0572618	0.044919	0.812851	-0.0174684	-0.0913038	0.0563669	0.642862	0.0250014	-0.0684519	0.118455	0.601605	0.436912	0.00979489	29.5859
MPZ	MYP0	10615-18	0.870154	-0.00576955	-0.0535864	0.0420473	0.813054	0.0182824	-0.0479355	0.0845003	0.588414	0.0438039	-0.0431808	0.130789	0.326858	0.186232	0.104541	17.3163
CCL4L1	LAG_1	2781-63	0.870846	0.00494261	-0.0362054	0.0460907	0.813878	0.0127898	-0.0493408	0.0749205	0.686605	-0.00800048	-0.0829764	0.0669754	0.834912	0.686828	0.730198	0
KYNU	KYNU	4559-64	0.871575	-0.00499413	-0.0467962	0.0368079	0.814861	0.00980616	-0.0569773	0.0765896	0.773506	0.0226055	-0.0535507	0.0987617	0.562485	0.398198	0.731441	0
FGF8	FGF_8A	4394-71	0.871575	-0.00567414	-0.0531818	0.0418335	0.814914	0.0262324	-0.0418247	0.0942896	0.449971	0.0133202	-0.0736916	0.100332	0.764986	0.610333	0.0631568	20.6766
VTN	Vitronectin	13125-45	0.87486	-0.00547501	-0.0521869	0.0412369	0.818306	-0.0413364	-0.105378	0.022705	0.20584	0.0142015	-0.0747506	0.103154	0.755226	0.611279	0.00542218	31.72
UBA2	SAE2	12500-88	0.87486	0.00503158	-0.0379056	0.0479687	0.818342	0.0296995	-0.0385431	0.0979422	0.393667	0.0391846	-0.0392269	0.117596	0.330547	0.310994	0.344322	5.451
SLC41A2	S41A2	12511-83	0.875042	0.00501652	-0.0378796	0.0479126	0.818706	0.0290728	-0.0385158	0.0966614	0.399191	0.0277028	-0.050793	0.106199	0.491283	0.500244	0.321776	6.38559
CBR1	CBR1	12381-26	0.875042	-0.00585691	-0.0559852	0.0442713	0.818869	-0.00268156	-0.0704427	0.0650796	0.938176	-0.0472609	-0.138823	0.0443009	0.314996	0.293156	0.0102394	29.4157
RTP4	RTP4	18315-38	0.875177	-0.00491882	-0.0470903	0.0372527	0.819174	0.0275017	-0.0408523	0.0958557	0.43036	0.00611947	-0.0709622	0.0832011	0.876772	0.738344	0.51722	0
MGAT4A	MGT4A	9392-43	0.87531	-0.00486613	-0.0466571	0.0369249	0.819477	0.00237059	-0.061361	0.0661022	0.941883	0.00434915	-0.0725169	0.0812152	0.911999	0.779831	0.484118	0
CRYBB2	CRBB2	10000-28	0.876629	-0.0048752	-0.0470803	0.0373299	0.820891	2.54757e-05	-0.062362	0.0624129	0.999361	-0.00428829	-0.0816282	0.0730516	0.913755	0.985846	0.356771	4.93978
CAMK2B	CAMK2B	3351-1	0.876909	-0.00497398	-0.0481423	0.0381943	0.821331	-0.0121202	-0.073703	0.0494626	0.699688	0.0135314	-0.0655962	0.092659	0.738446	0.585321	0.301782	7.22661
HRASLS2	HRSL2	7822-11	0.877596	-0.00537468	-0.05224	0.0414906	0.822154	-0.00212542	-0.0663026	0.0620518	0.948246	0.0415728	-0.0440606	0.127206	0.344442	0.204007	0.0423177	22.9745
LANCL2	LANC2	12628-31	0.877693	-0.00489072	-0.0476179	0.0378365	0.822489	-0.0462304	-0.114684	0.022223	0.185611	0.0182516	-0.0596285	0.0961317	0.647346	0.488125	0.492264	0
BRAT1	BRAT1	10876-300	0.877693	-0.00491385	-0.047898	0.0380703	0.822712	0.00815729	-0.0585674	0.074882	0.810632	0.0302938	-0.0481154	0.108703	0.451309	0.29624	0.287671	7.82895
GULP1	GULP1	19180-38	0.877693	-0.00500249	-0.0487928	0.0387878	0.822834	0.00800388	-0.0609515	0.0769592	0.820035	0.0276911	-0.0525486	0.107931	0.5009	0.343559	0.267473	8.70668
INSL3	INSL3	5723-4	0.877693	-0.00498651	-0.048693	0.03872	0.823057	0.0256826	-0.0363638	0.087729	0.417205	0.0152563	-0.0647081	0.0952206	0.709519	0.554593	0.270312	8.58207
HSPA1A	HSP_70	4124-24	0.877693	-0.00480211	-0.0469535	0.0373493	0.82331	0.026982	-0.0367526	0.0907166	0.40668	0.0486813	-0.0283076	0.12567	0.219145	0.107967	0.827555	0
LANCL1	LANC1	13986-6	0.877693	-0.00486757	-0.0475956	0.0378604	0.823318	-0.0410963	-0.10602	0.0238276	0.214738	0.0105385	-0.0674318	0.0885089	0.791815	0.64474	0.561371	0
RANBP3	RANB3	14037-18	0.877725	-0.0047752	-0.0467427	0.0371923	0.823527	0.0156865	-0.0526808	0.0840538	0.652924	0.00534204	-0.0711853	0.0818694	0.891547	0.757534	0.623249	0
CLIC2	CLIC2	17837-5	0.879789	0.00466164	-0.0368384	0.0461617	0.825747	0.012748	-0.0498378	0.0753337	0.68973	0.0015946	-0.0739209	0.0771101	0.967099	0.924349	0.657763	0
RUNX3	RUNX3	11138-16	0.879789	-0.00476641	-0.0472178	0.037685	0.825822	-0.01113	-0.0793254	0.0570654	0.749059	0.0194844	-0.0585649	0.0975338	0.626083	0.469712	0.378382	4.0581
PRSS1	Trypsin	3049-61	0.881819	-0.00584866	-0.0585843	0.046887	0.82792	0.0134475	-0.0580643	0.0849594	0.712453	0.0588183	-0.0365184	0.154155	0.230433	0.116357	0.0116885	28.8988
IL1RN	IL_1Ra	5353-89	0.881819	-0.004589	-0.0460425	0.0368645	0.82823	0.004818	-0.0623726	0.0720086	0.888232	0.029075	-0.0464805	0.10463	0.453107	0.299648	0.507031	0
SLC4A8	S4A8	12798-46	0.881819	-0.00474162	-0.047587	0.0381038	0.828282	0.00983505	-0.0524084	0.0720785	0.756795	0.00375702	-0.0747402	0.0822542	0.925516	0.800253	0.263851	8.86629
FLT1	VEGF_sR1	16315-105	0.881819	-0.00471389	-0.0473501	0.0379223	0.828446	0.018396	-0.0454233	0.0822152	0.5721	0.0163115	-0.0615024	0.0941253	0.68237	0.528637	0.547661	0
DUSP15	DUS15	12838-28	0.8826	0.0047583	-0.0385616	0.0480782	0.829546	0.00526422	-0.0570308	0.0675592	0.868451	-0.0185402	-0.0978785	0.0607981	0.648284	0.493574	0.21219	11.2396
PCDH10	PCD10	9018-38	0.8826	0.00546574	-0.0443425	0.055274	0.829707	0.00032426	-0.0634927	0.0641413	0.992054	0.0190803	-0.0723026	0.110463	0.683553	0.727962	0.0159537	27.6261
LGR5	LGR5	16296-43	0.8826	0.00502112	-0.0407388	0.050781	0.829719	0.0207285	-0.0450605	0.0865175	0.536881	0.0302074	-0.0536747	0.114089	0.482518	0.484141	0.112108	16.7985
CAT	Catalase	3488-64	0.882615	0.00463746	-0.0376812	0.0469561	0.829938	-0.00614415	-0.0691554	0.0568671	0.848437	0.00845459	-0.0691211	0.0860303	0.831441	0.908443	0.398671	3.23474
ROBO2	ROBO2	5116-62	0.882615	-0.00510516	-0.0517349	0.0415246	0.830093	0.000113073	-0.0700324	0.0702586	0.997479	0.0563015	-0.0277307	0.140334	0.193182	0.0910679	0.158819	13.9752
HGD	HGD	9832-33	0.882636	-0.0046862	-0.0475406	0.0381682	0.830293	-0.0382108	-0.108185	0.0317635	0.284495	0.014641	-0.0636183	0.0929002	0.714907	0.564697	0.625179	0
F2	Thrombin	4157-2	0.882997	-0.0127618	-0.129858	0.104334	0.830852	-0.0528519	-0.118827	0.0131233	0.116391	-0.0849521	-0.299228	0.129324	0.439606	0.432452	3.60252e-71	86.0614
KMT2C	KMT2C	11402-17	0.882997	-0.00485646	-0.0494545	0.0397415	0.830993	0.00625905	-0.0555289	0.068047	0.842621	0.00520481	-0.0770593	0.087469	0.901647	0.775669	0.132747	15.4829
AMIGO1	AMGO1	9979-13	0.884458	-0.00446215	-0.0458255	0.0369012	0.832548	0.0170987	-0.0477277	0.0819252	0.605182	0.0201941	-0.0555024	0.0958907	0.602624	0.447777	0.447193	1.26855
C9	C9	3060-43	0.884583	0.00538001	-0.0445819	0.055342	0.832846	0.0368144	-0.0309177	0.104547	0.286741	0.0420391	-0.0489764	0.133055	0.368251	0.347864	0.0270354	25.2529
HSD17B10	ERAB	4217-49	0.885303	-0.00504956	-0.0522777	0.0421786	0.834014	-0.0487989	-0.115129	0.0175308	0.149317	-0.00186144	-0.0886279	0.084905	0.966574	0.931626	0.0487005	22.1998
CFHR2	FHR2	15584-9	0.885303	0.00475107	-0.0396966	0.0491988	0.834056	-0.00428506	-0.0625902	0.0540201	0.885465	0.0264568	-0.0548624	0.107776	0.525661	0.533357	1.00628e-05	46.0567
PDE3A	PDE3A	5254-69	0.885303	-0.00489107	-0.050651	0.0408689	0.834065	0.00538078	-0.0645719	0.0753335	0.880164	0.0431318	-0.0398398	0.126104	0.311587	0.17902	0.106841	17.1566
THBS2	TSP2	3339-33	0.885838	-0.0044921	-0.046696	0.0377118	0.834749	0.00564884	-0.0603508	0.0716485	0.866779	-0.00514723	-0.082222	0.0719275	0.896217	0.984162	0.506127	0
GZMM	Granzyme_M	5704-74	0.887346	-0.00478311	-0.0501674	0.0406012	0.836351	-0.0208621	-0.0828389	0.0411147	0.509416	0.000928598	-0.0824745	0.0843317	0.982649	0.87298	0.142275	14.9147
ITLN1	Omentin	18830-1	0.887815	-0.00545879	-0.0574551	0.0465376	0.836974	0.0336639	-0.0384142	0.105742	0.359984	0.0132048	-0.0821705	0.10858	0.786871	0.647909	0.0124525	28.6466
FABP2	FABP2	15385-116	0.889045	0.00455845	-0.039227	0.0483438	0.838315	0.00866491	-0.0492554	0.0665852	0.76936	0.00128651	-0.0792507	0.0818238	0.975108	0.924461	0.0315587	24.4967
LILRA5	LIRA5	7787-25	0.889049	-0.00538089	-0.0571262	0.0463644	0.8385	0.00864984	-0.063793	0.0810926	0.814966	0.0723737	-0.0201515	0.164899	0.129517	0.0525441	0.0198655	26.675
PPT1	PPT1	9244-27	0.88927	-0.0053599	-0.0570296	0.0463098	0.838889	-0.0114087	-0.0896778	0.0668604	0.775116	-0.00132053	-0.0962024	0.0935613	0.978311	0.920798	0.00413579	32.6229
DGCR14	DGC14	11356-19	0.889889	-0.00700595	-0.0748705	0.0608586	0.839654	-0.0376554	-0.105408	0.0300976	0.276023	-0.0325287	-0.157169	0.0921111	0.610514	0.632967	2.22587e-13	62.5852
FN1	Fibronectin	4131-72	0.890164	0.0042061	-0.0366934	0.0451056	0.840259	0.0130147	-0.0516496	0.0776791	0.693231	0.0421387	-0.0324231	0.116701	0.271589	0.236862	0.755557	0
SPON1	Spondin_1	4297-62	0.890164	0.00496054	-0.0432805	0.0532016	0.840277	0.0156416	-0.0569731	0.0882563	0.672888	0.0236126	-0.064911	0.112136	0.602678	0.623058	0.0759105	19.519
ADAM15	ADA15	15455-40	0.892007	-0.00736336	-0.0798558	0.0651291	0.842199	-0.00842919	-0.0712518	0.0543934	0.792568	-0.0107899	-0.143535	0.121956	0.873858	0.951868	2.50224e-18	68.0259
TPSG1	TPSG1	3404-51	0.892048	-0.00430044	-0.0466983	0.0380974	0.842419	-0.0107762	-0.0761448	0.0545925	0.746616	0.0266765	-0.0505939	0.103947	0.500737	0.350196	0.282087	8.06967
CNTFR	CNTFR_alpha	14101-2	0.893467	-0.00511673	-0.056115	0.0458816	0.844105	0.00672755	-0.0698338	0.0832888	0.863261	-0.0125371	-0.106388	0.0813137	0.794185	0.853653	0.0125075	28.6289
SARS2	SYSM	12348-46	0.893467	-0.00509235	-0.0558538	0.0456691	0.844123	-0.0294808	-0.0971899	0.0382284	0.393452	-0.00634752	-0.0994428	0.0867478	0.894053	0.974865	0.00401013	32.7232
MXRA8	MXRA8	10521-10	0.893853	0.00749308	-0.0674655	0.0824517	0.84467	0.00768608	-0.0696053	0.0849774	0.845468	-0.0345769	-0.17177	0.102616	0.622789	0.474655	4.59009e-15	64.6849
IL34	IL_34	4556-10	0.893907	-0.00441846	-0.048687	0.0398501	0.844904	0.0178934	-0.0470445	0.0828313	0.589155	0.0165752	-0.064772	0.0979223	0.690779	0.547694	0.240279	9.92463
NFKBIA	IKB_alpha	19209-6	0.894371	0.00435025	-0.0394121	0.0481126	0.845524	-0.0160717	-0.0811324	0.048989	0.62827	0.0226101	-0.0574817	0.102702	0.581725	0.594511	0.1797	12.8591
PTPN11	SHP_2	3397-7	0.895449	0.00435608	-0.0398127	0.0485249	0.846725	-0.00259844	-0.0648299	0.059633	0.934776	0.0350028	-0.045795	0.115801	0.398572	0.377231	0.209693	11.3599
UBE2S	UBE2S	17729-20	0.896202	-0.00429175	-0.0480962	0.0395126	0.84772	0.0165542	-0.05385	0.0869584	0.644908	0.0273369	-0.0536133	0.108287	0.510104	0.365219	0.284598	7.96125
IL22	IL_22	2778-10	0.896202	0.00412762	-0.0380249	0.0462801	0.847804	0.0214382	-0.0457041	0.0885805	0.531443	0.0200276	-0.0567804	0.0968356	0.610831	0.62886	0.623776	0
SERPINC1	Antithrombin_III	3344-60	0.898409	-0.00455809	-0.0518202	0.0427041	0.850074	-0.00871998	-0.0704341	0.0529942	0.781829	-0.000258309	-0.0871561	0.0866395	0.995367	0.908051	0.041732	23.0496
EPHA7	EPHA7	15580-2	0.898876	-0.00465865	-0.053199	0.0438817	0.850793	-0.0119434	-0.0759772	0.0520905	0.714689	0.0353238	-0.053178	0.123825	0.436545	0.293238	0.0194012	26.7799
EYS	EYS	9365-91	0.898876	-0.00406656	-0.0464635	0.0383304	0.850882	0.0261328	-0.0375811	0.0898466	0.421457	0.0311671	-0.0458877	0.108222	0.430449	0.286846	0.335591	5.81144
TRIM3	TRIM3	12573-80	0.899157	-0.00508848	-0.0583626	0.0481857	0.851499	0.0312942	-0.0430948	0.105683	0.409642	0.0412618	-0.0557272	0.138251	0.407065	0.266309	0.00161464	35.4633
SMOC1	SMOC1	13118-5	0.899157	0.00508282	-0.0481376	0.0583032	0.851514	0.00599812	-0.0616329	0.0736291	0.862001	-0.0211362	-0.118708	0.0764352	0.67238	0.530984	0.00207084	34.7521
PGK1	phosphoglycerate_kinase_1	5020-50	0.899873	-0.0043496	-0.0501619	0.0414627	0.852377	-0.0234828	-0.0917746	0.0448091	0.500342	0.0160271	-0.0678818	0.0999359	0.709204	0.570937	0.184392	12.6173
A4GALT	a1_4_Galactosyltransferase	8759-29	0.900539	0.00406816	-0.0390202	0.0471565	0.853191	0.0257989	-0.0388539	0.0904518	0.434156	0.0532818	-0.0248056	0.131369	0.185204	0.144146	0.368205	4.47251
F8	Coagulation_Factor_VIII	13499-30	0.90075	-0.00455758	-0.0529573	0.0438422	0.853574	0.00350669	-0.0669345	0.0739479	0.922273	0.0251626	-0.0634558	0.113781	0.579535	0.434642	0.048172	22.2611
APOD	Apo_D	4712-28	0.900929	-0.00438518	-0.0510682	0.0422978	0.853927	0.0383353	-0.0328363	0.109507	0.291106	0.0232171	-0.0622746	0.108709	0.596134	0.45188	0.0974311	17.824
SERPINA4	Kallistatin	3449-58	0.901024	-0.00560654	-0.0654151	0.054202	0.854225	-0.0356608	-0.100402	0.0290809	0.28033	0.021606	-0.0878794	0.131091	0.700028	0.56187	3.78786e-06	47.5432
MST1	MSP	4407-10	0.901024	0.0036161	-0.0350019	0.0422341	0.854385	0.0135649	-0.0332997	0.0604294	0.570504	0.0216865	-0.0492131	0.092586	0.550666	0.552497	0.00088671	37.0741
RBL2	p130	13565-2	0.901627	0.0048126	-0.0468976	0.0565228	0.85526	-0.0110075	-0.0740836	0.0520686	0.732325	-0.0558939	-0.149719	0.0379311	0.246717	0.134236	0.000678734	37.7505
LRP4	LRP4	19558-10	0.901627	-0.00465331	-0.0546742	0.0453676	0.855324	-0.0338525	-0.0985771	0.0308721	0.305312	0.0159254	-0.0760564	0.107907	0.735313	0.60213	0.0155561	27.7326
MYB	MYB	11618-83	0.902351	-0.00391589	-0.0462677	0.0384359	0.856195	-0.00956815	-0.0702397	0.0511034	0.75725	-0.0111304	-0.0890905	0.0668297	0.780392	0.8291	0.32982	6.0507
ALPL	Alkaline_phosphatase__liver	16926-44	0.902973	-0.00482857	-0.0573369	0.0476798	0.856968	-0.010322	-0.0804209	0.0597769	0.772884	0.0211395	-0.0749031	0.117182	0.667433	0.528045	0.00287271	33.7742
S100A9	calgranulin_B	5339-49	0.903911	0.00459325	-0.0458019	0.0549884	0.85822	-0.0117283	-0.0828376	0.0593811	0.746497	-0.0252686	-0.117324	0.0667865	0.592193	0.449268	0.0148966	27.914
GHRL	ghrelin	6518-85	0.903911	-0.00396002	-0.0474099	0.0394898	0.858227	-0.0130924	-0.0767063	0.0505215	0.686669	0.00388174	-0.0762288	0.0839923	0.924596	0.819522	0.256311	9.201
ANTXR2	ANTR2	15559-5	0.905457	0.00572296	-0.0578185	0.0692644	0.85988	-0.014418	-0.079902	0.051066	0.666078	-0.0384972	-0.155063	0.0780691	0.519442	0.377734	3.81097e-08	53.2269
ANG	Angiogenin	4874-3	0.905609	0.00591179	-0.0599802	0.0718037	0.860414	-0.0531843	-0.123623	0.0172543	0.138911	0.0158265	-0.105084	0.136737	0.798239	0.848103	1.63531e-10	58.1502
APOM	ApoM	10445-20	0.905609	0.0046882	-0.047616	0.0569924	0.860547	0.011953	-0.058952	0.082858	0.741093	0.00765188	-0.0884242	0.103728	0.87638	0.942573	0.00487934	32.0768
RCAN1	CCP1	13465-5	0.905609	-0.00432619	-0.0526024	0.04395	0.860578	0.0263703	-0.041942	0.0946827	0.449292	0.00383008	-0.0849242	0.0925843	0.932824	0.830181	0.0413827	23.0948
APOA4	Apo_A_IV	17685-9	0.905981	0.00382672	-0.0390429	0.0466964	0.861115	0.00480651	-0.0583203	0.0679333	0.88137	0.00593894	-0.0722728	0.0841507	0.882094	0.949564	0.409172	2.80943
AMY2B	Alpha_amylase_2B	15556-49	0.906098	0.00486744	-0.0497791	0.0595139	0.861412	-0.0347093	-0.102818	0.0333996	0.317879	0.0328496	-0.0671512	0.13285	0.521672	0.513903	0.000117437	41.6713
OLR1	OLR1	16049-43	0.906734	-0.00365626	-0.0450537	0.0377412	0.862568	0.0137612	-0.0527872	0.0803096	0.685264	0.02637	-0.0493822	0.102122	0.497192	0.356604	0.496571	0
ADAM9	ADAM_9	3795-6	0.906734	0.00372054	-0.0384186	0.0458597	0.862613	-0.00325217	-0.0663727	0.0598683	0.919563	0.0240025	-0.0532401	0.101245	0.544361	0.541055	0.574903	0
ATG7	ATG7	12627-97	0.906734	-0.00372514	-0.0459271	0.0384768	0.862648	0.0165407	-0.047745	0.0808264	0.614052	-0.00873324	-0.0859933	0.0685268	0.825276	0.879521	0.308496	6.9427
TAGLN3	TAGL3	17775-8	0.906734	0.00386757	-0.0399828	0.0477179	0.862756	-0.0104746	-0.0744601	0.053511	0.748324	-0.0384926	-0.118453	0.0414675	0.348485	0.218967	0.195977	12.0323
GAS6	GAS_6	15391-114	0.907654	-0.00570828	-0.0709375	0.0595209	0.863816	-0.0220124	-0.0960584	0.0520336	0.560124	0.0347348	-0.0850208	0.15449	0.571429	0.431994	3.04251e-09	55.695
IL32	IL32	9051-13	0.90787	-0.00363832	-0.0453347	0.038058	0.864207	-0.00125574	-0.0637836	0.0612721	0.968602	0.0180575	-0.0573841	0.0934991	0.640355	0.500247	0.25772	9.13821
DHX8	DHX8	11601-26	0.907968	-0.00428325	-0.0534722	0.0449057	0.864484	-0.0500364	-0.11107	0.0109975	0.108097	-0.0243901	-0.114686	0.065906	0.598105	0.603563	0.00783517	30.4197
SIRPB1	SIRB1	6247-9	0.909217	-0.00295568	-0.0372502	0.0313389	0.86586	0.00336181	-0.0512327	0.0579564	0.903936	0.0259964	-0.0373198	0.0893126	0.423558	0.289823	0.6505	0
PILRA	PILRA_isoform_FDF03_deltaTM	6402-8	0.909243	0.00294111	-0.0312654	0.0371476	0.866174	0	-0.0450608	0.0450608	1	0.0293311	-0.0338531	0.0925152	0.365858	0.333341	0.0344626	24.0526
APOC2	Apo_C_II	6350-43	0.909243	-0.00379864	-0.0480054	0.0404081	0.866255	0.0272294	-0.0335555	0.0880144	0.379948	0.0418064	-0.0384771	0.12209	0.310759	0.187334	0.127924	15.7791
TSN	TSN	12477-42	0.909406	-0.00361681	-0.045816	0.0385824	0.866595	0.00508272	-0.060436	0.0706014	0.87915	0.0178982	-0.0591714	0.0949677	0.65032	0.515217	0.926231	0
CD109	CD109	3290-50	0.910817	-0.00389693	-0.049897	0.0421031	0.868126	0.0290822	-0.0385886	0.0967531	0.399612	0.0324619	-0.0514661	0.11639	0.45081	0.313387	0.026349	25.3757
PLA2G1B	GIB	4910-21	0.911545	-0.00375236	-0.048346	0.0408413	0.869005	-0.0578485	-0.125975	0.0102783	0.0960596	-0.00499484	-0.0869376	0.0769479	0.905227	0.971757	0.188086	12.4289
PSD	PSD1	13055-53	0.911757	-0.00355781	-0.0460171	0.0389015	0.869549	0.0218193	-0.0416923	0.085331	0.500729	0.0214793	-0.0561666	0.0991253	0.589318	0.452732	0.873293	0
PSG4	PSG4	5649-83	0.911757	-0.00382616	-0.0494988	0.0418464	0.869579	0.0182089	-0.0457787	0.0821966	0.577018	0.031632	-0.0520073	0.115271	0.460888	0.324484	0.0474805	22.342
LRRN1	LRRN1	11293-14	0.912248	0.00374242	-0.0412076	0.0486924	0.870375	0.00563374	-0.0599348	0.0712023	0.866267	-0.0124937	-0.0947154	0.0697281	0.766676	0.645283	0.880891	0
UCMA	UCMA	10977-55	0.912248	-0.00395599	-0.0515079	0.0435959	0.870475	-0.023263	-0.08644	0.0399139	0.47048	-0.0412047	-0.127637	0.0452281	0.353155	0.315107	0.0663458	20.3736
OSBPL11	OSB11	12878-60	0.912248	0.00352133	-0.0388905	0.0459331	0.870731	0.00762253	-0.055487	0.070732	0.812867	0.0268158	-0.0507169	0.104349	0.499961	0.483358	0.274242	8.41029
CDKN3	CDKN3	14178-18	0.912248	-0.00435977	-0.0568947	0.0481751	0.870791	-0.0191451	-0.0855899	0.0472996	0.572253	-0.0118317	-0.108206	0.0845422	0.810513	0.85627	0.000460103	38.6929
CRH	CRH	5614-44	0.912791	-0.00349805	-0.0458823	0.0388862	0.871495	-0.00384914	-0.0655182	0.0578199	0.902635	0.0131912	-0.0647535	0.0911359	0.741053	0.617777	0.254489	9.28237
C1QTNF1	C1QT1	6304-8	0.913409	0.00408985	-0.0457785	0.0539582	0.872296	-0.00391015	-0.0749142	0.0670939	0.914048	0.0503661	-0.0402058	0.140938	0.279287	0.234694	0.0279564	25.0916
KITLG	SCF	9377-25	0.913409	0.00511797	-0.0574282	0.0676642	0.872583	0.000886366	-0.0684182	0.0701909	0.980002	0.0907173	-0.0213815	0.202816	0.116975	0.0772365	7.42844e-08	52.5096
TP63	P73L	10040-63	0.913409	-0.00361526	-0.0478178	0.0405873	0.872643	0.0266611	-0.0358575	0.0891798	0.403251	0.0404993	-0.03989	0.120889	0.326659	0.202699	0.158699	13.9819
NOVA1	NOVA1	12557-18	0.915915	0.00358238	-0.041132	0.0482968	0.875224	0.00464134	-0.0608449	0.0701275	0.889519	0.0428604	-0.0380816	0.123802	0.302724	0.257961	0.0960264	17.927
SCP2D1	SCP2D	14175-78	0.916875	0.00474175	-0.0549766	0.0644601	0.876329	0.0265996	-0.0403084	0.0935075	0.435866	0.0374744	-0.0716696	0.146618	0.503075	0.484099	8.85587e-07	49.5473
PDGFRA	PDGFRA	10366-11	0.917147	-0.00332838	-0.0454253	0.0387685	0.87685	0.0175331	-0.0443312	0.0793974	0.578568	0.00714099	-0.0704258	0.0847077	0.857301	0.753071	0.385898	3.75274
FMR1	FMR1	7713-102	0.917147	-0.0036638	-0.0500457	0.0427181	0.876962	0.0130816	-0.0556027	0.0817659	0.708929	0.0206033	-0.0643696	0.105576	0.636022	0.50552	0.106318	17.1927
BOLA3	BOLA3	5980-55	0.917239	-0.00379829	-0.0519914	0.0443948	0.877237	-0.0415999	-0.111468	0.028268	0.243219	-0.00618177	-0.0946599	0.0822964	0.891452	0.949827	0.0413396	23.1004
PDGFRL	PGFRL	9713-67	0.917638	-0.00397438	-0.0546381	0.0466894	0.877805	0.00560288	-0.0626881	0.0738938	0.872248	0.0400656	-0.0522224	0.132354	0.397574	0.267103	0.00261616	34.0589
ASPRV1	APRV1	10902-53	0.917832	-0.00332299	-0.0458137	0.0391678	0.878178	-0.00654651	-0.0684718	0.0553788	0.835854	-0.000359459	-0.0776795	0.0769606	0.992754	0.928597	0.969851	0
RNF149	RN149	9773-15	0.91844	-0.0033723	-0.0468345	0.0400899	0.879126	0.0263733	-0.0349024	0.087649	0.398907	0.00636556	-0.0732814	0.0860125	0.875951	0.775133	0.328318	6.11309
FOXG1	FOXGB	9896-21	0.91844	0.00314478	-0.0374334	0.043723	0.879269	0.0270301	-0.0327514	0.0868115	0.375513	0.0130489	-0.0605065	0.0866043	0.72905	0.752308	0.494982	0
HAVCR1	TIM_1	9021-1	0.91844	0.00387904	-0.0461954	0.0539535	0.879321	0.0171472	-0.0460153	0.0803097	0.594666	0.0375739	-0.0533444	0.128492	0.420539	0.386639	0.00452146	32.3304
EPYC	Epiphycan	9278-9	0.9185	-0.00394967	-0.0550405	0.0471411	0.879567	-0.0281362	-0.0970857	0.0408133	0.423826	-0.020452	-0.114204	0.0732996	0.670207	0.68121	0.0128672	28.5148
KCNG4	KCNG4	13525-17	0.918683	-0.00323638	-0.0452277	0.038755	0.879929	0.0187177	-0.0442727	0.0817081	0.560293	0.0245196	-0.0520616	0.101101	0.532239	0.398371	0.552766	0
NEFL	NFL	10082-251	0.919879	-0.00432906	-0.0611328	0.0524747	0.881261	0.0220524	-0.047598	0.0917027	0.534892	0.0121029	-0.0922741	0.11648	0.820844	0.713408	0.000490966	38.5388
ZHX3	ZHX3	10036-201	0.919919	-0.00363439	-0.0514799	0.0442111	0.881648	0.0270244	-0.0423439	0.0963926	0.44513	0.00854923	-0.0791917	0.0962902	0.849069	0.745713	0.0666177	20.3482
APOL3	APOL3	16823-75	0.919919	0.00361391	-0.0439731	0.0512009	0.881675	0.0200536	-0.0410614	0.0811687	0.520146	0.072219	-0.0130223	0.15746	0.101037	0.063049	0.106705	17.166
FABP5	FABPE	4985-11	0.919953	0.00310763	-0.0378894	0.0441047	0.881895	0.0222514	-0.0419392	0.0864421	0.496875	0.0399531	-0.0347605	0.114667	0.298008	0.251328	0.639334	0
MEGF10	MEG10	11168-3	0.920352	0.003099	-0.037984	0.044182	0.882465	0.0246149	-0.0367367	0.0859665	0.431657	0.0143161	-0.0605527	0.0891849	0.708899	0.726395	0.64796	0
ACADVL	ACADV	19262-219	0.92064	0.00361851	-0.0445432	0.0517802	0.882929	-0.0384286	-0.107023	0.0301659	0.272193	0.00887287	-0.0795495	0.0972953	0.844621	0.889619	0.0239022	25.8341
UBE2L6	UB2L6	19190-4	0.920812	-0.00309376	-0.0443963	0.0382088	0.883281	0.0131254	-0.0498806	0.0761313	0.683054	-0.0013121	-0.076568	0.0739438	0.972832	0.955883	0.520502	0
NNAT	NNAT	9374-24	0.921098	0.00309152	-0.0383461	0.0445292	0.883743	0.0303108	-0.0329311	0.0935527	0.347536	0.0292516	-0.0464887	0.104992	0.451479	0.421266	0.655344	0
EPHA4	EPHA4	16288-17	0.921339	0.00374643	-0.0466639	0.0541568	0.884188	0.00463529	-0.0713188	0.0805893	0.904791	0.0387628	-0.0532498	0.130775	0.411635	0.375218	0.0116649	28.9069
NRXN2	NRX2B	8876-51	0.921339	-0.00363749	-0.0526511	0.0453761	0.884351	-0.00172567	-0.0666995	0.0632481	0.958484	0.0483066	-0.0408173	0.137431	0.291539	0.176584	0.0130846	28.447
HN1	HN1	19335-2	0.921376	-0.00318754	-0.0462218	0.0398467	0.884573	-0.0233228	-0.0885453	0.0418997	0.483389	-0.0410092	-0.119614	0.0375951	0.309853	0.263758	0.431702	1.89705
MATN3	MATN3	19361-78	0.92139	0.00331946	-0.0415748	0.0482137	0.884775	-0.033232	-0.101811	0.0353474	0.342238	0.0359434	-0.0454463	0.117333	0.389529	0.349167	0.134826	15.357
PPIC	PPIC	18819-21	0.921446	-0.00335015	-0.0487552	0.0420548	0.885016	-0.0140926	-0.0786274	0.0504423	0.668651	-0.0163253	-0.0996013	0.0669508	0.701912	0.716008	0.127734	15.791
LRRC4B	LRC4B	9916-146	0.921909	-0.00324815	-0.047516	0.0410197	0.885649	-0.0168626	-0.0815073	0.0477821	0.609171	0.0457726	-0.0345563	0.126102	0.267685	0.157184	0.163095	13.7409
CFL1	Cofilin_1	4203-50	0.922781	-0.00345904	-0.0510308	0.0441127	0.886675	0.000820673	-0.0675535	0.0691949	0.981232	0.0217588	-0.0655471	0.109065	0.626661	0.501024	0.0559546	21.4015
APOA5	Apo_A_V	15363-32	0.92306	-0.00360786	-0.0534281	0.0462124	0.887131	0.0420567	-0.030034	0.114147	0.252866	0.0629813	-0.0265702	0.152533	0.172222	0.0853895	0.0147991	27.9413
RNF215	RN215	7758-217	0.923362	-0.0030328	-0.0450917	0.0390261	0.887609	0.0137048	-0.0467458	0.0741553	0.656794	0.00110122	-0.0760155	0.078218	0.977747	0.900305	0.339625	5.64472
MMAB	MMAB	17783-9	0.924032	-0.00323913	-0.0484969	0.0420186	0.888442	-0.0387615	-0.101665	0.024142	0.227146	-0.014062	-0.097099	0.068975	0.740894	0.760857	0.103997	17.3544
SEMG2	SEMG2	6373-54	0.927153	-0.00320499	-0.0493123	0.0429023	0.891631	-0.00266851	-0.0734167	0.0680797	0.941069	0.0283448	-0.0558358	0.112525	0.511336	0.382489	0.272927	8.46766
GSTP1	Glutathione_S_transferase_Pi	4911-49	0.92867	-0.00326954	-0.0511105	0.0445714	0.893444	-0.0068579	-0.0752849	0.0615691	0.844272	-0.0269492	-0.114834	0.0609359	0.549672	0.530235	0.0485201	22.2206
DES	Desmin	12030-82	0.92867	-0.00289876	-0.0453243	0.0395268	0.893469	-0.00441353	-0.0715423	0.0627152	0.897467	0.0295902	-0.048423	0.107603	0.459588	0.333902	0.521999	0
CUTC	CUTC	15315-64	0.929078	0.00311347	-0.0427064	0.0489334	0.894051	-0.0407466	-0.107306	0.0258124	0.230192	0.0076628	-0.0767166	0.0920422	0.859216	0.899921	0.0894875	18.4191
CST6	Cystatin_M	14711-27	0.930457	0.00309427	-0.043108	0.0492965	0.895567	0.0186615	-0.0497843	0.0871073	0.59308	-0.00413393	-0.0890182	0.0807503	0.924214	0.842422	0.226872	10.544
SVEP1	SVEP1	11109-56	0.931802	0.00297748	-0.0421434	0.0480984	0.897092	0.00587335	-0.0573545	0.0691011	0.855532	0.0325367	-0.0499188	0.114992	0.441751	0.40352	0.298055	7.38494
HIST3H2BB	H2B3B	18823-52	0.931802	-0.00322089	-0.0521021	0.0456603	0.897242	-0.0271054	-0.0944802	0.0402694	0.430399	-0.0193604	-0.108888	0.0701668	0.672908	0.673711	0.0251762	25.5912
PSG2	PSG2	6405-74	0.932	0.0027578	-0.0392643	0.0447799	0.897653	-0.0150623	-0.0817797	0.051655	0.658136	0.00695432	-0.0701913	0.0840999	0.860241	0.89918	0.569943	0
CCL23	MPIF_1	2913-1	0.932	0.00297925	-0.0424885	0.048447	0.897812	0.0109556	-0.0541807	0.0760919	0.741661	-0.0158111	-0.099293	0.0676709	0.711544	0.599702	0.338039	5.7102
CHST15	ST4S6	4469-78	0.932917	-0.00345788	-0.0567936	0.0498778	0.898886	0.00922231	-0.0594606	0.0779052	0.792418	0.0289858	-0.068672	0.126644	0.562512	0.438947	0.0012268	36.2186
ARHGAP36	RHG36	6289-78	0.934056	0.00315054	-0.0460747	0.0523758	0.900173	-0.0148393	-0.0795826	0.049904	0.653268	0.00990715	-0.0803805	0.100195	0.830309	0.861205	0.0266788	25.3164
DBI	ACBP	16919-1	0.934569	-0.00268483	-0.0449252	0.0395555	0.900858	0.0137302	-0.0578091	0.0852696	0.706792	-0.00225085	-0.0799656	0.0754639	0.954884	0.989602	0.46318	0.617757
KRT5	K2C5	11177-16	0.935085	-0.00284626	-0.047941	0.0422485	0.901547	0.0085124	-0.0556649	0.0726897	0.794889	0.0100649	-0.0725409	0.0926706	0.811916	0.715012	0.183763	12.6495
ADH4	ADH4	8325-37	0.935094	-0.00351254	-0.0592768	0.0522517	0.901746	0.00466216	-0.0589347	0.068259	0.885752	-0.0015033	-0.103981	0.100975	0.97714	0.963487	6.59421e-05	42.7996
FAM174A	TM157	6597-24	0.935134	-0.00272625	-0.0461882	0.0407357	0.902152	-0.0278712	-0.0921286	0.0363861	0.395257	0.0592848	-0.0186278	0.137197	0.140117	0.0659905	0.383214	3.86172
CAPG	CAPG	4968-50	0.935134	0.00288436	-0.0431639	0.0489326	0.902291	0.0094307	-0.0558852	0.0747466	0.777183	0.00045899	-0.0837523	0.0846703	0.991505	0.946274	0.107217	17.1307
RSPO1	RSPO1	16614-27	0.935134	0.00264327	-0.0395843	0.0448708	0.902356	0.0277675	-0.0367172	0.0922521	0.398685	0.0118883	-0.06508	0.0888565	0.762945	0.77905	0.595214	0
FAM213A	CJ058	13423-94	0.935831	-0.00274479	-0.0469872	0.0414977	0.903219	0.0274255	-0.0367054	0.0915564	0.401931	0.0443767	-0.0358321	0.124586	0.281717	0.172695	0.15545	14.1622
CDH5	Cadherin_5	2819-23	0.936364	0.00308993	-0.0470829	0.0532628	0.903924	0.0188327	-0.0532955	0.0909609	0.608827	0.0558391	-0.0350125	0.146691	0.232184	0.177443	0.011231	29.0562
LCN1	LCN1	11708-2	0.938642	0.00314087	-0.0491666	0.0554484	0.906314	0.0342201	-0.0315921	0.100032	0.308149	0.0385068	-0.0571607	0.134174	0.432692	0.389304	0.00105138	36.6301
TNFRSF18	GITR	11837-7	0.939724	-0.00290784	-0.0519853	0.0461697	0.907551	0.011168	-0.0539768	0.0763127	0.736869	0.0230209	-0.0667482	0.11279	0.616722	0.500424	0.0119507	28.8109
TGIF2	TGIF2	9847-21	0.93974	0.00255398	-0.0406481	0.0457561	0.907758	-0.0236738	-0.0839912	0.0366437	0.44174	-0.00463202	-0.0838971	0.074633	0.909124	0.832292	0.210209	11.335
DMKN	Dermokine	5963-9	0.940772	0.00290116	-0.0468171	0.0526194	0.908946	0.031281	-0.0379443	0.100506	0.375805	-0.00266905	-0.0939819	0.0886438	0.954469	0.886725	0.0308659	24.6071
SOD2	Mn_SOD	5008-51	0.940955	-0.00544145	-0.0990815	0.0881986	0.909322	-0.0167784	-0.0818471	0.0482902	0.613285	-0.0630293	-0.234503	0.108444	0.473528	0.43403	4.82533e-38	78.8976
SIRPA	SHPS1	5430-66	0.940955	-0.00225095	-0.0410929	0.036591	0.909568	0.002808	-0.0572573	0.0628733	0.926995	0.071749	0.000402207	0.143096	0.0524623	0.0178182	0.853332	0
AOC1	ABP1	15486-126	0.940955	-0.00270738	-0.0494931	0.0440783	0.909699	-0.0462588	-0.111971	0.0194537	0.16767	0.00485872	-0.0807474	0.0904649	0.911726	0.836249	0.011616	28.9235
UNC5D	UNC5H4	16307-22	0.941302	-0.00279612	-0.0514004	0.0458082	0.910226	-0.00518794	-0.0710747	0.0606988	0.877351	-0.017142	-0.106599	0.0723147	0.708307	0.708505	0.0427314	22.9218
IL18BP	IL_18_BPa	3073-51	0.941923	-0.00308396	-0.0571707	0.0510028	0.911018	0.0383762	-0.0383276	0.11508	0.326789	-0.0120374	-0.111247	0.0871721	0.812686	0.83302	0.00107257	36.5773
B3GNT6	B3GN6	7082-2	0.943448	-0.00245813	-0.0464886	0.0415723	0.912869	0.00900563	-0.0548671	0.0728783	0.782285	0.012768	-0.0683086	0.0938447	0.75845	0.661684	0.2318	10.3147
ICAM5	sICAM_5	5124-69	0.943448	-0.00249285	-0.0471502	0.0421644	0.912878	0	-0.0612286	0.0612286	1	0.0747174	-0.00567692	0.155112	0.0725625	0.0281967	0.146539	14.6673
PDCD1LG2	PD_L2	3004-67	0.944406	0.00236507	-0.0405565	0.0452866	0.913997	0.0311611	-0.0364645	0.0987867	0.366457	0.0251474	-0.0533344	0.103629	0.531925	0.498223	0.39823	3.25261
ADH1B	ADH1B	9834-62	0.944478	-0.00256318	-0.0492924	0.0441661	0.914386	0.0238743	-0.0424875	0.0902362	0.480737	0.0136113	-0.0721335	0.0993561	0.756578	0.659801	0.0499075	22.0614
RPS27A	Ubiquitin1	2846-24	0.944478	0.00229038	-0.0394975	0.0440782	0.914452	-0.0178243	-0.0843199	0.0486713	0.599324	0.00795602	-0.0683519	0.084264	0.838641	0.862405	0.558481	0
TNFSF15	TNFSF15	2968-61	0.947061	-0.00260754	-0.0517347	0.0465196	0.917146	0.041652	-0.0246139	0.107918	0.217967	0.0134309	-0.0766235	0.103485	0.770866	0.677534	0.018034	27.1004
PAX4	PAX4	12398-15	0.947655	-0.00258554	-0.0517929	0.0466219	0.917976	0.0351001	-0.0344429	0.104643	0.322545	0.0330843	-0.0567194	0.122888	0.472531	0.354884	0.0155248	27.7411
BPGM	PMGE	12020-39	0.947655	0.00220657	-0.0400043	0.0444174	0.918394	0.00853377	-0.0556032	0.0726707	0.794259	0.0473799	-0.0297021	0.124462	0.232147	0.173978	0.568147	0
IGFBP5	IGFBP_5	19581-15	0.947655	-0.0026463	-0.0533141	0.0480215	0.918466	0.00286023	-0.0617622	0.0674827	0.930871	-0.0156927	-0.108692	0.0773064	0.741788	0.743291	0.00549258	31.6759
FIGF	VEGF_D	13098-93	0.947655	0.00265	-0.048186	0.053486	0.918622	-0.00797879	-0.0829913	0.0670337	0.834859	0.0535313	-0.0388221	0.145885	0.259596	0.200743	0.0388993	23.4242
NPS	NPS	6390-18	0.947655	-0.0027384	-0.0553711	0.0498943	0.918778	0.0514099	-0.0196935	0.122513	0.15645	0.00276416	-0.093862	0.0993903	0.955439	0.894188	0.00344909	33.2053
GAS1	GAS1	5463-22	0.947655	0.00275497	-0.050388	0.0558979	0.91907	0.0296538	-0.0409156	0.100223	0.410171	-0.00353996	-0.100832	0.093752	0.943341	0.879743	0.00436639	32.4454
PCDHB7	PCDB7	8071-114	0.947655	0.00225188	-0.0411914	0.0456951	0.919078	0.00250218	-0.0588815	0.0638858	0.936322	0.0190822	-0.0605601	0.0987246	0.640018	0.62189	0.235362	10.1501
MBL2	MBL	3000-66	0.947655	-0.00251177	-0.0510816	0.046058	0.919266	0.0147411	-0.0451457	0.0746279	0.629491	-0.00392616	-0.0933138	0.0854615	0.93163	0.970548	6.5243e-05	42.8198
ADAM23	ADAM_23	7049-2	0.948085	-0.00402191	-0.082388	0.0743442	0.919876	-0.0144955	-0.0837504	0.0547593	0.681634	0.0088386	-0.135073	0.152751	0.904513	0.834714	6.4339e-23	71.6259
GH2	SOM2	10978-39	0.948547	0.00236803	-0.0441461	0.0488822	0.920518	0.0184829	-0.0439697	0.0809355	0.56188	0.0267399	-0.0584875	0.111967	0.540485	0.504989	0.0499713	22.0542
IARS	SYIC	12815-9	0.949524	-0.00224678	-0.0470244	0.0425309	0.921659	0.0127346	-0.0534072	0.0788765	0.705905	0.0463954	-0.0346354	0.127426	0.265403	0.163414	0.150693	14.4299
TMOD2	TMOD2	12853-112	0.950055	-0.00206041	-0.0435002	0.0393794	0.922369	-0.00651187	-0.0713119	0.0582882	0.843859	-0.00215982	-0.0776849	0.0733653	0.955453	0.997546	0.573547	0
GLIPR2	GAPR1	15522-2	0.950076	0.00349494	-0.0669916	0.0739815	0.922583	-0.0184483	-0.0828208	0.0459242	0.574321	0.00697802	-0.122494	0.13645	0.916158	0.949906	3.44463e-13	62.3288
LRTM2	LRTM2	8906-60	0.950135	0.00236034	-0.0453989	0.0501196	0.922834	0.0417319	-0.0250056	0.108469	0.220352	0.0244164	-0.0633175	0.11215	0.587079	0.558004	0.0403117	23.2351
NFATC1	NF_ATc1	14286-2	0.950355	0.00205412	-0.0397299	0.0438381	0.923241	0.00421209	-0.0619086	0.0703328	0.900638	0.037709	-0.0387283	0.114146	0.336737	0.278459	0.492382	0
TIMD4	TIM_4	15449-33	0.951002	-0.00320451	-0.0691903	0.0627812	0.924169	0.0308646	-0.0388386	0.100568	0.385464	-0.0647346	-0.185096	0.0556273	0.295251	0.235296	6.6166e-09	54.9748
LEP	Leptin	8484-24	0.951002	0.00214705	-0.0422007	0.0464948	0.924403	0.00768949	-0.0589217	0.0743007	0.821003	0.0515454	-0.0293138	0.132405	0.215449	0.156365	0.873747	0
CRTAC1	CRAC1	5632-6	0.951002	0.00221004	-0.0434678	0.0478879	0.92445	0.0125739	-0.0545771	0.0797249	0.71362	-0.0176712	-0.10127	0.0659273	0.679853	0.578775	0.408266	2.84611
NNMT	NNMT	19376-74	0.951096	-0.00206007	-0.0448005	0.0406804	0.924736	0.0230502	-0.0374438	0.0835441	0.455178	-0.00549927	-0.0838465	0.072848	0.890953	0.918282	0.365918	4.56584
EMC4	TMM85	13516-46	0.951378	-0.00362917	-0.0795888	0.0723305	0.925393	0.019345	-0.0487844	0.0874743	0.577854	-0.0270429	-0.166395	0.11231	0.704774	0.694904	1.85915e-16	66.2116
NXT1	NXT1	9942-2	0.951378	-0.00217244	-0.0476452	0.0433003	0.925398	-0.0303959	-0.10001	0.0392185	0.392117	0.0214327	-0.0617757	0.104641	0.615168	0.508124	0.142318	14.9122
ATP1B1	AT1B1	13392-13	0.951637	-0.00350565	-0.077327	0.0703157	0.925844	0.0235535	-0.0462505	0.0933576	0.508395	0.00425553	-0.131611	0.140122	0.951215	0.893975	1.7456e-15	65.1631
MGP	MGP	6520-87	0.951782	-0.00225503	-0.049957	0.0454469	0.926178	0.0300114	-0.043656	0.103679	0.424597	0.000874277	-0.08671	0.0884585	0.984443	0.933492	0.0693472	20.0971
ADH1C	ADH1G	15525-294	0.952136	-0.00279506	-0.0623566	0.0567665	0.926717	0.0212751	-0.0482801	0.0908304	0.548838	0.050994	-0.0574486	0.159437	0.359705	0.248895	2.13182e-06	48.3632
CRAT	CACP	12637-7	0.952376	-0.00244627	-0.0548819	0.0499894	0.927145	-0.0220459	-0.09325	0.0491582	0.54396	-0.0146263	-0.110706	0.0814531	0.766258	0.767075	0.00176025	35.2195
UBB	PolyUbiquitin_K48	6641-60	0.952782	0.00199907	-0.0412014	0.0451995	0.927734	0.0290223	-0.0335812	0.0916258	0.363552	0.0507281	-0.0266623	0.128118	0.202896	0.142547	0.263169	8.89645
PLD3	PLD3	10948-14	0.95367	0.00201012	-0.0420768	0.0460971	0.928793	0.00114871	-0.0668775	0.0691749	0.973598	0.0220148	-0.0586128	0.102642	0.594147	0.562393	0.239383	9.96561
TTN	TITIN	11352-42	0.953833	0.00211594	-0.0445238	0.0487556	0.929146	0.0216824	-0.0468947	0.0902596	0.53546	0.0549063	-0.0294441	0.139257	0.206016	0.146542	0.0573932	21.2518
RPS27A	Ubiquitin	4474-19	0.954425	0.00188168	-0.040052	0.0438153	0.929917	0.00259071	-0.0644149	0.0695963	0.939594	-0.0119731	-0.088915	0.0649688	0.761226	0.674302	0.396397	3.32688
PCDHGA1	PCDG1	6457-50	0.954454	0.0015271	-0.0326135	0.0356677	0.93014	-0.0049427	-0.0557991	0.0459137	0.848927	-0.00306466	-0.0654896	0.0593603	0.923605	0.863368	0.350192	5.20958
PILRA	PILRA_isoform_FDF03_M14	10816-150	0.954464	0.00163737	-0.0351204	0.0383952	0.930428	-0.0146564	-0.0641897	0.034877	0.561961	0.017792	-0.0493914	0.0849753	0.605274	0.574368	0.00924666	29.8045
CNN1	Calponin_1	15566-10	0.954464	0.0031424	-0.0675158	0.0738006	0.93054	0.0305475	-0.0384988	0.0995939	0.385872	0.0135839	-0.11676	0.143928	0.838712	0.851899	4.15448e-13	62.2174
PEAR1	PEAR1	8892-14	0.954931	0.00199241	-0.0432319	0.0472168	0.931189	0.0114783	-0.0611423	0.0840988	0.756722	0.0160473	-0.0668871	0.0989816	0.705595	0.692357	0.14378	14.8269
MX1	Mx1	17460-51	0.955078	0.00185797	-0.0405234	0.0442393	0.931527	-0.0158555	-0.0769436	0.0452327	0.610955	0.0169685	-0.0606307	0.0945677	0.669472	0.650006	0.991889	0
LGALS3	Galectin_3	3066-12	0.955422	0.00327305	-0.0719714	0.0785175	0.932058	0.00652933	-0.0608753	0.073934	0.849421	-0.0553587	-0.192741	0.0820235	0.432182	0.320685	8.49004e-19	68.4446
RTN4R	Nogo_Receptor	5105-2	0.955823	0.00297427	-0.0660275	0.0719761	0.932673	0.0414635	-0.028132	0.111059	0.242926	0.02097	-0.105377	0.147317	0.745873	0.739251	1.71283e-10	58.1141
WNT10A	WN10A	10044-12	0.955823	-0.00181598	-0.0441245	0.0404925	0.932956	0.0102545	-0.0529829	0.073492	0.750617	0.0210613	-0.0558674	0.0979899	0.593159	0.487438	0.577145	0
PRSS22	BSSP4	4534-10	0.955823	-0.00189868	-0.0461849	0.0423875	0.933033	0.0217974	-0.045043	0.0886378	0.522715	0.0181082	-0.063092	0.0993084	0.663322	0.565526	0.345266	5.41214
COL2A1	Collagen_II	15569-15	0.956036	0.00214342	-0.0481543	0.0524411	0.933435	0.0112154	-0.0554105	0.0778413	0.741454	0.0203234	-0.0718452	0.112492	0.66687	0.645159	0.0210104	26.4242
CX3CL1	Fractalkine_CX3CL_1	2827-23	0.956856	0.00197762	-0.045246	0.0492012	0.934584	0.039329	-0.0277001	0.106358	0.250144	0.0487235	-0.0371076	0.134555	0.269478	0.205938	0.0821991	18.9951
DNASE1L2	DNSL2	6324-11	0.956856	0.00175199	-0.0401111	0.0436151	0.934626	0.0148159	-0.0519784	0.0816101	0.663746	0.0462981	-0.0301238	0.12272	0.238871	0.17621	0.589409	0
DNAJA2	DNJA2	11582-63	0.956918	0.00187421	-0.0431129	0.0468613	0.934922	0.00711981	-0.0612971	0.0755367	0.838382	-0.00584526	-0.0886679	0.0769773	0.890359	0.827905	0.163007	13.7457
RBP4	RBP	15633-6	0.956918	0.00248324	-0.0572654	0.0622319	0.935077	0.0624101	-0.00854788	0.133368	0.0847333	0.0289639	-0.0805268	0.138455	0.605674	0.572585	3.82431e-06	47.5292
PSMB3	PSB3	18339-207	0.957743	-0.00201519	-0.051263	0.0472326	0.936078	0.0166495	-0.0485442	0.0818431	0.616691	0.0042951	-0.0863592	0.0949494	0.926265	0.871003	0.0172961	27.2812
TMEM132C	T132C	11128-29	0.959767	-0.00161608	-0.0425537	0.0393216	0.938327	0.00145081	-0.0605997	0.0635013	0.963449	-0.0238665	-0.0986982	0.0509653	0.533828	0.488492	0.610811	0
SFXN5	SFXN5	13729-26	0.959767	-0.00187275	-0.0494053	0.0456598	0.938448	0.0395179	-0.0277167	0.106752	0.249325	0.0494922	-0.0378882	0.136873	0.27054	0.174913	0.0694283	20.0897
FBP2	F16P2	9867-23	0.959921	-0.00171644	-0.0455285	0.0420957	0.938794	0.0343799	-0.0311463	0.099906	0.303789	0.0496773	-0.02954	0.128895	0.222929	0.132651	0.277992	8.24709
ZYX	Zyxin	13632-10	0.96063	0.00172964	-0.0431297	0.046589	0.939761	-0.034309	-0.101513	0.0328953	0.317022	0.00484152	-0.07759	0.0872731	0.908665	0.929763	0.228591	10.4638
CD200R1L	MO2R2	8980-19	0.96063	-0.0018326	-0.0494558	0.0457906	0.939879	0.0158434	-0.0558221	0.0875088	0.664799	0.0381785	-0.0484414	0.124798	0.39045	0.282189	0.021335	26.355
GOSR2	GOSR2	10426-21	0.960995	-0.00159428	-0.043409	0.0402204	0.940431	0.0174902	-0.0494074	0.0843877	0.608352	0.0246104	-0.0513838	0.100604	0.527565	0.420889	0.510502	0
KLRG2	KLRG2	10693-43	0.961336	-0.00157345	-0.0432592	0.0401123	0.941027	-0.00177772	-0.0622061	0.0586507	0.95402	0.00753231	-0.068375	0.0834396	0.846327	0.779239	0.974763	0
EIF4EBP3	4EBP3	18859-7	0.961336	-0.00159913	-0.0440597	0.0408614	0.941158	-0.000569636	-0.0613278	0.0601886	0.985339	0.0219797	-0.0546911	0.0986505	0.575899	0.470786	0.209462	11.371
CFHR1	FHR1	15468-14	0.96239	0.00181231	-0.0473362	0.0509609	0.942385	-8.25493e-05	-0.0604284	0.0602633	0.997861	-0.00211817	-0.0918242	0.0875879	0.963212	0.918281	0.000819555	37.2759
ARL14	ARL14	18410-26	0.964191	-0.00152821	-0.044434	0.0413775	0.944345	0.0169625	-0.0487459	0.0826709	0.612884	0.0376541	-0.0404842	0.115792	0.347994	0.243886	0.301619	7.23352
PLG	Plasminogen	4151-6	0.964496	-0.00233704	-0.0686417	0.0639676	0.944924	0.0162206	-0.0452995	0.0777408	0.605316	0.0217775	-0.0998567	0.143412	0.72665	0.643633	2.13755e-10	57.9403
LMAN2	Lectin__mannose_binding_2	9468-8	0.964496	0.00226619	-0.0621615	0.0666938	0.945037	-0.0152256	-0.0858882	0.0554371	0.672799	-0.013821	-0.132219	0.104577	0.819661	0.751206	6.43624e-09	55.001
RHOD	RHOD	12442-4	0.966391	0.00176235	-0.0502888	0.0538135	0.947091	-0.0076928	-0.0780737	0.0626881	0.830369	0.0041464	-0.0911458	0.0994386	0.932267	0.953343	0.000749599	37.502
LGALS9	LEG9	9197-4	0.96713	0.00141515	-0.0411235	0.0439538	0.948012	0.0260635	-0.039699	0.091826	0.437285	0.0114001	-0.066148	0.0889481	0.774055	0.763487	0.500767	0
CDNF	ARMEL	4962-52	0.96747	0.00172167	-0.0505649	0.0540082	0.948543	0.000643116	-0.064654	0.0659402	0.984599	0.023196	-0.0724153	0.118807	0.63583	0.599844	0.00460432	32.2702
TIMP4	TIMP_4	6462-12	0.967727	0.00170533	-0.0505414	0.0539521	0.948992	0.0168746	-0.0536951	0.0874444	0.639308	-0.0526122	-0.147285	0.0420602	0.279596	0.182634	0.00735004	30.6519
CHGA	CgA	8476-11	0.968947	0.00136342	-0.041583	0.0443099	0.950385	0.0143892	-0.0498446	0.078623	0.660619	0.0542175	-0.0239993	0.132434	0.178405	0.117308	0.802674	0
CEBPB	CEBPB	15675-3	0.969569	-0.00133901	-0.0442158	0.0415377	0.951194	0.0101452	-0.0506192	0.0709096	0.74349	0.010529	-0.0679938	0.0890519	0.793428	0.723981	0.352594	5.11098
CCL16	HCC_4	4913-78	0.971143	-0.00210754	-0.0720944	0.0678793	0.952935	0.0105448	-0.0618107	0.0829002	0.775156	0.0349533	-0.0939394	0.163846	0.596661	0.503589	9.31364e-11	58.5825
LPO	PERL	4801-13	0.971301	0.00167258	-0.0544027	0.0577479	0.953382	0.00240541	-0.0656861	0.0704969	0.9448	0.0139603	-0.0895792	0.1175	0.792312	0.782237	0.000484145	38.5721
IGFBP3	IGFBP_3	2571-12	0.971301	-0.00173892	-0.0601815	0.0567037	0.953496	0.00966902	-0.0648195	0.0841575	0.799176	0.0257622	-0.0812512	0.132776	0.63843	0.54877	7.93176e-06	46.4302
OPHN1	Oligophrenin_1	12591-27	0.971301	0.00138457	-0.0453384	0.0481076	0.953684	0.0228795	-0.0511258	0.0968847	0.544553	0.033078	-0.0523147	0.118471	0.450134	0.38729	0.109489	16.9753
XCL2	lymphotactin_beta	15617-8	0.971333	-0.00122379	-0.0427264	0.0402788	0.953913	-0.0298074	-0.0888487	0.029234	0.322419	-0.0285343	-0.104263	0.047195	0.462546	0.400817	0.642653	0
SCO2	SCO2	16851-50	0.971933	-0.00118255	-0.0419847	0.0396196	0.954701	-0.001353	-0.066469	0.063763	0.967515	0.0105604	-0.0643291	0.0854499	0.783026	0.715035	0.52288	0
SLITRK6	SLIK6	16916-19	0.972991	0.001324	-0.0456435	0.0482915	0.955939	0.025569	-0.0415441	0.092682	0.455236	0.0239424	-0.0619464	0.109831	0.586462	0.538745	0.0861229	18.6811
ELMO1	ELMO1	12764-3	0.973357	0.00129445	-0.0452143	0.0478032	0.956497	-0.00626914	-0.0731068	0.0605685	0.854141	0.0185586	-0.0665164	0.103634	0.670217	0.635439	0.0465504	22.4522
LACRT	lacritin	7163-26	0.974166	-0.00131041	-0.0494942	0.0468734	0.95749	0.0149964	-0.0517674	0.0817601	0.65976	-0.0134287	-0.101818	0.0749601	0.766711	0.748849	0.0978896	17.7906
CSN2	Beta_casein	16587-1	0.974785	-0.00109928	-0.0424817	0.0402832	0.958478	0.0328631	-0.028838	0.0945642	0.296527	0.0286146	-0.0469124	0.104142	0.460096	0.35944	0.44394	1.40069
LRRC15	LRC15	6557-50	0.974785	-0.0011704	-0.0452495	0.0429087	0.958496	-0.00906528	-0.0786079	0.0604773	0.798343	0.0056535	-0.0752374	0.0865444	0.891416	0.843797	0.42309	2.2459
SORCS2	SORC2	4569-52	0.97484	0.00106748	-0.0393817	0.0415167	0.958748	-0.00958318	-0.0723285	0.0531622	0.764675	-0.042642	-0.116383	0.0310987	0.26071	0.168862	0.797106	0
MMP19	MMP19	6425-87	0.975751	-0.00118117	-0.0473614	0.044999	0.960018	0.0438509	-0.0287565	0.116458	0.236528	-0.00701217	-0.0917613	0.077737	0.871616	0.872317	0.286668	7.8721
GPHA2	GPHA2	6395-58	0.975751	0.00107277	-0.0408945	0.04304	0.960042	0.0278718	-0.0356622	0.0914058	0.389888	0.0361148	-0.0403741	0.112604	0.357759	0.286302	0.543139	0
RNASE1	RNase_1	7211-2	0.976563	0.00120947	-0.0473189	0.0497378	0.96104	0.0123429	-0.0564498	0.0811356	0.725093	-0.0244957	-0.113069	0.0640776	0.589416	0.497999	0.0588749	21.1003
RNPEP	AMPB	12386-11	0.977402	-0.00107401	-0.0454348	0.0432868	0.962153	-0.0271801	-0.0958293	0.041469	0.437746	-0.0214859	-0.102892	0.0599205	0.60649	0.558855	0.313149	6.74687
PSG11	PSG11	7846-44	0.977402	-0.00107224	-0.0454905	0.0433461	0.962264	0.0130527	-0.0515889	0.0776944	0.692279	0.0450488	-0.0354442	0.125542	0.276235	0.183216	0.194997	12.0812
KIR2DS2	KI2S2	10428-1	0.977864	-0.00100578	-0.0434064	0.0413949	0.962918	0.0112022	-0.0546681	0.0770724	0.738893	0.0187009	-0.0586681	0.0960698	0.637078	0.552443	0.980207	0
LILRA3	LIRA3	6391-52	0.978317	-0.00101183	-0.0444232	0.0423995	0.963563	-0.0038433	-0.068263	0.0605764	0.906914	0.0492652	-0.0302937	0.128824	0.228734	0.143648	0.999901	0
CD248	CD248	15491-20	0.978835	0.0012727	-0.0544164	0.0569618	0.964273	0.0150934	-0.0573717	0.0875585	0.683104	0.02691	-0.075473	0.129293	0.607984	0.559684	0.000709597	37.6396
ECH1	ECH1	12662-82	0.979044	0.000945314	-0.0409698	0.0428605	0.964742	-0.031913	-0.0959641	0.0321382	0.328799	-0.0112897	-0.0875168	0.0649374	0.772412	0.707519	0.915481	0
IBSP	BSP	3415-61	0.979044	-0.0011574	-0.0529706	0.0506558	0.965078	0.0164968	-0.0510343	0.0840279	0.632089	0.0357181	-0.05894	0.130376	0.461901	0.364321	0.00452552	32.3274
SERPINF2	a2_Antiplasmin	3024-18	0.979044	0.00119745	-0.0525561	0.054951	0.965174	0.00862978	-0.0612583	0.0785178	0.808767	0.0148859	-0.0839224	0.113694	0.768609	0.746531	0.00115443	36.3818
MRAP2	MRAP2	10889-2	0.979044	0.000941247	-0.0414366	0.0433191	0.965277	-0.00114218	-0.0684503	0.0661659	0.973468	-0.00494497	-0.0828963	0.0730064	0.901388	0.860133	0.459008	0.787869
F3	TF	4931-59	0.979199	0.00112137	-0.0501147	0.0523574	0.965784	-0.00635634	-0.0707988	0.0580861	0.846706	-0.0338107	-0.127377	0.0597556	0.481019	0.384359	0.00403241	32.7052
FAF2	FAF2	9738-7	0.979199	0.000923938	-0.0413467	0.0431946	0.965829	0.00646653	-0.059262	0.0721951	0.847095	0.0043109	-0.0727582	0.08138	0.912998	0.917997	0.364835	4.61004
CNPY3	CNPY3	17327-3	0.979512	-0.00101726	-0.0482612	0.0462266	0.966337	0.0117869	-0.0613216	0.0848954	0.752007	0.0497721	-0.0357698	0.135314	0.257799	0.16805	0.067548	20.2618
PRDM1	PRDM1	14197-2	0.979757	-0.000944229	-0.0456271	0.0437387	0.966963	0.0316506	-0.0349717	0.0982728	0.351786	0.0353307	-0.0464172	0.117079	0.399683	0.302482	0.199402	11.8625
LAT2	NTAL	5613-75	0.979757	0.000989408	-0.0458535	0.0478323	0.966979	0.04905	-0.0155026	0.113603	0.136416	0.0578287	-0.0267307	0.142388	0.184221	0.119361	0.0528328	21.7356
ROR2	ROR2	7861-9	0.98105	-0.000897247	-0.045366	0.0435716	0.968455	0.00916367	-0.0576414	0.0759688	0.788046	0.00539337	-0.0762106	0.0869973	0.897283	0.857103	0.209382	11.3749
TP53	p53	6123-69	0.981636	-0.000838113	-0.0434268	0.0417506	0.969233	0.0313132	-0.0358838	0.0985103	0.361071	0.0184083	-0.0595854	0.0964021	0.645011	0.564729	0.356166	4.96454
MYO6	MYO6	9894-13	0.98207	-0.000804414	-0.042608	0.0409992	0.969915	0.0112414	-0.0528432	0.075326	0.730992	0.0126963	-0.0636819	0.0890745	0.745492	0.680106	0.557842	0
IGFLR1	TM149	7244-16	0.98207	0.000930096	-0.0476414	0.0495016	0.970061	-7.59316e-05	-0.0709324	0.0707805	0.998324	-0.000634941	-0.0896861	0.0884162	0.988888	0.967236	0.054436	21.5624
CHRD	CHRD	13438-115	0.982296	0.000913782	-0.0474911	0.0493186	0.970485	-0.00810469	-0.0705294	0.05432	0.799136	0.0140978	-0.0738886	0.102084	0.754375	0.725396	0.0115951	28.9306
PTPRS	PTPRS	6049-64	0.982353	-0.00120753	-0.0657337	0.0633187	0.970742	0.0349382	-0.0288217	0.0986981	0.282826	0.0156726	-0.102943	0.134288	0.796378	0.739886	9.10684e-09	54.6693
CLEC12A	CL12A	11187-11	0.984541	0.000692241	-0.0395503	0.0409348	0.973105	-0.0222474	-0.0776156	0.0331209	0.430973	0.00552036	-0.0681251	0.0791658	0.883598	0.878141	0.00807514	30.3092
ROBO1	ROBO1	5740-17	0.984801	-0.000824943	-0.0496124	0.0479625	0.973562	-0.00344285	-0.0699777	0.063092	0.919218	0.0572959	-0.030893	0.145485	0.206869	0.126748	0.0607932	20.908
IGFALS	IGFALS	6605-17	0.985231	-0.000964761	-0.0594041	0.0574746	0.974188	-0.0149927	-0.0829925	0.0530071	0.665643	0.00923811	-0.0981759	0.116652	0.866598	0.82455	7.89087e-06	46.4383
OBP2B	OBP2B	5680-54	0.986009	-0.000696835	-0.044556	0.0431624	0.975158	0.00272242	-0.0600018	0.0654467	0.932207	0.0616142	-0.0180268	0.141255	0.133697	0.0702004	0.992835	0
CAP1	CAP_1	12034-28	0.986456	0.000637903	-0.0405831	0.0418589	0.975803	0.0215281	-0.0447611	0.0878174	0.524438	0.0303334	-0.0448729	0.10554	0.431748	0.357836	0.708175	0
TLR1	TLR1	16324-38	0.986456	0.000700591	-0.0449475	0.0463487	0.976003	0.0338662	-0.0338223	0.101555	0.326781	0.0045077	-0.0794091	0.0884245	0.916437	0.915658	0.115001	16.6061
IGLL1	IGLL1	6485-59	0.986672	-0.000682484	-0.0460698	0.0447048	0.976488	0.0155521	-0.0537117	0.0848159	0.659879	-0.00735834	-0.0900079	0.0752912	0.861952	0.850273	0.926763	0
ATAD1	ATAD1	6625-31	0.986672	-0.000702309	-0.0478474	0.0464428	0.976707	-0.0159288	-0.0859253	0.0540678	0.655583	0.0073388	-0.0793097	0.0939873	0.868608	0.828515	0.0694003	20.0923
TMEM190	TM190	10442-1	0.986672	0.000648116	-0.0430684	0.0443646	0.976819	0.0167076	-0.0510474	0.0844626	0.62888	0.00825114	-0.0716233	0.0881256	0.840107	0.824216	0.972412	0
DEFB104A	HBD_4	5763-67	0.989282	-0.000604117	-0.0469202	0.045712	0.979605	-0.0221891	-0.0851341	0.0407558	0.489616	-0.0414167	-0.125536	0.0427022	0.337685	0.258715	0.0729042	19.7796
HIST2H2BE	H2B2E	14143-8	0.989539	0.00063851	-0.0494338	0.0507109	0.980061	-0.0184316	-0.0877723	0.0509092	0.602381	-0.0186011	-0.10958	0.072378	0.689778	0.620293	0.00874666	30.0132
ENPP2	ENPP2	16892-23	0.989627	0.00080294	-0.0630912	0.0646971	0.98035	-0.0122912	-0.0810837	0.0565013	0.726197	0.0350635	-0.0818215	0.151949	0.558352	0.494162	1.06966e-08	54.5132
GFRA2	GFRa_2	2515-14	0.989683	-0.000683827	-0.0558201	0.0544525	0.980607	0.0214513	-0.0564264	0.099329	0.589288	0.014025	-0.0871329	0.115183	0.786579	0.734236	0.00223727	34.5256
HPGDS	PTGD2	12549-33	0.989881	-0.000620566	-0.0517045	0.0504634	0.981005	0.00750532	-0.0540445	0.0690551	0.811109	0.0185077	-0.0748596	0.111875	0.698752	0.632095	0.00179043	35.1711
CHIT1	Chitotriosidase_1	3600-2	0.989909	-0.000516793	-0.0440236	0.04299	0.981426	-0.0301082	-0.0948332	0.0346169	0.361918	-0.0271825	-0.106692	0.0523266	0.504898	0.434764	0.935978	0
RFK	RIFK	13059-33	0.989909	-0.000486132	-0.0416046	0.0406323	0.981513	0.00323195	-0.0589715	0.0654354	0.918887	0.00315515	-0.0720307	0.078341	0.934671	0.910037	0.551165	0
PRDX3	Peroxiredoxin_3	8358-30	0.989909	-0.000534015	-0.0460108	0.0449427	0.981638	-0.00646918	-0.0731791	0.0602407	0.849256	-0.0015877	-0.0851318	0.0819564	0.970388	0.976504	0.104129	17.3452
B4GALT1	B4GT1	13381-49	0.989911	0.000622735	-0.0533319	0.0545774	0.981952	0.0391813	-0.0349164	0.113279	0.300022	0.0482835	-0.049901	0.146468	0.338266	0.258877	0.00104095	36.6563
PCDHGA10	PCDGA	6321-65	0.989911	0.000529325	-0.0455648	0.0466234	0.982043	-0.0119904	-0.0801422	0.0561613	0.730221	-0.00422434	-0.0888886	0.0804399	0.922361	0.895687	0.0786453	19.2879
NXPH2	NXPH2	9511-61	0.991078	-0.000733399	-0.0698312	0.0683644	0.983403	0.0163223	-0.0545463	0.087191	0.65169	0.0652381	-0.0606171	0.191093	0.312957	0.223547	1.52827e-13	62.8025
LDHC	LDHC	9828-86	0.991085	0.000472798	-0.044641	0.0455866	0.983612	-0.00736898	-0.0678606	0.0531226	0.811292	-0.0259635	-0.108242	0.0563152	0.53816	0.453262	0.107411	17.1174
TIGIT	TIGIT	9638-2	0.991391	-0.000492276	-0.0489609	0.0479763	0.984118	-0.0121659	-0.0768321	0.0525002	0.712323	0.0161504	-0.0726438	0.104945	0.722488	0.661616	0.0121672	28.7393
DLK1	DLK1	6496-60	0.991868	0.000443648	-0.0456945	0.0465818	0.984964	0.00321495	-0.0677345	0.0741645	0.929231	0.0351514	-0.0492213	0.119524	0.4168	0.338588	0.295351	7.50013
HSD17B8	DHB8	19491-11	0.991868	0.000422339	-0.0435927	0.0444373	0.984995	0.0367372	-0.0285802	0.102055	0.270304	-0.00525226	-0.0862006	0.0756961	0.89915	0.870048	0.257027	9.16909
BAG2	BAG_2	19228-11	0.992867	-0.000446661	-0.0516277	0.0507344	0.986353	0.0209036	-0.0495286	0.0913358	0.56077	0.0133899	-0.0805699	0.10735	0.780787	0.731049	0.00394414	32.7768
GCH1	GCH1	11185-145	0.992867	0.000360322	-0.0410456	0.0417662	0.986392	0.0013883	-0.0606581	0.0634347	0.96502	0.0270057	-0.0484566	0.102468	0.485246	0.410449	0.76628	0
RNF114	RN114	9957-9	0.99345	0.000338459	-0.0415244	0.0422013	0.987357	0.023407	-0.0400533	0.0868672	0.469728	0.0388124	-0.0377969	0.115422	0.323959	0.243639	0.80097	0
GSTZ1	MAAI	16872-248	0.99345	0.000292391	-0.0361094	0.0366942	0.987439	0.0204579	-0.0333877	0.0743035	0.456477	0.022312	-0.0442017	0.0888258	0.512919	0.440136	0.303305	7.1621
CADM2	Nectin_like_protein_3	16907-3	0.99345	0.000395203	-0.0493586	0.050149	0.987579	-0.0255076	-0.0894835	0.0384684	0.434539	0.0125498	-0.0786321	0.103732	0.788096	0.755482	0.0156721	27.7013
NCF4	NCF4	14060-67	0.994567	0.00031526	-0.0441325	0.0447631	0.988908	0.0104596	-0.0507612	0.0716803	0.73773	0.028195	-0.0532027	0.109593	0.499317	0.425038	0.189556	12.3544
FN1	FN1_3	3434-34	0.994567	-0.000285406	-0.0412092	0.0406384	0.989094	0.0422577	-0.0201001	0.104615	0.184112	0.0459211	-0.028888	0.12073	0.232768	0.152354	0.729119	0
RPN1	RPN1	6458-6	0.995127	0.000269282	-0.0420294	0.042568	0.990045	0.003639	-0.0643421	0.0716201	0.916442	-0.00823276	-0.0851685	0.068703	0.834453	0.796125	0.900265	0
IFIT2	IFIT2	9853-3	0.995127	0.000273892	-0.0428021	0.0433499	0.990057	0.0382546	-0.026075	0.102584	0.243807	0.033017	-0.0457052	0.111739	0.4137	0.33318	0.313219	6.74394
OLFML1	OLFL1	8815-1	0.995349	0.000270826	-0.0442192	0.0447609	0.990481	0.020596	-0.0433152	0.0845072	0.527637	0.0208401	-0.0606437	0.102324	0.617665	0.555883	0.181412	12.7705
CDCP1	CDCP1	16818-200	0.995606	0.000254417	-0.0447116	0.0452204	0.991152	0.0214591	-0.0460947	0.0890129	0.533547	0.0134825	-0.0688928	0.0958579	0.749273	0.707573	0.26324	8.8933
EDIL3	EDIL3	9360-33	0.995606	0.000273785	-0.0484138	0.0489614	0.991206	-0.0156397	-0.0805455	0.049266	0.636731	0.082642	-0.00352983	0.168814	0.0640886	0.0278294	0.0486451	22.2062
SVEP1	SVEP1	11178-21	0.995606	0.000250643	-0.0466075	0.0471088	0.991635	-0.0113373	-0.0794611	0.0567865	0.744287	0.0238178	-0.0620277	0.109663	0.588219	0.522051	0.13814	15.1587
NAIF1	NAIF1	18301-10	0.995606	-0.000226169	-0.042732	0.0422796	0.991679	0.00678328	-0.0584945	0.072061	0.838613	-0.00804352	-0.0873032	0.0712161	0.842884	0.819477	0.63629	0
MATN2	MATN2	3325-2	0.995606	0.000230792	-0.0444595	0.044921	0.991924	0.0132018	-0.0570756	0.0834791	0.712736	0.0103638	-0.0713624	0.09209	0.804401	0.771852	0.308961	6.92312
PDE2A	cGMP_stimulated_PDE	5246-64	0.995606	-0.000210831	-0.0438247	0.043403	0.992441	0.00176783	-0.0660967	0.0696323	0.959281	-0.0230706	-0.103636	0.0574951	0.576323	0.509738	0.116428	16.5122
ECM1	ECM1	3366-51	0.995606	0.000232773	-0.0479316	0.0483971	0.992442	0.00846041	-0.0553387	0.0722595	0.794932	0.0614044	-0.0253143	0.148123	0.169355	0.102312	0.00299547	33.6455
PTPN6	PTP_1C	4318-12	0.995606	-0.000211522	-0.04448	0.0440569	0.992528	-0.0115146	-0.0748635	0.0518343	0.721651	-0.0128167	-0.0941459	0.0685125	0.758287	0.717629	0.210174	11.3367
SCARF2	SREC_II	8956-96	0.995606	-0.000240176	-0.0507395	0.0502592	0.992563	-0.0131209	-0.0858422	0.0596003	0.723615	0.0175239	-0.0749939	0.110042	0.71152	0.653909	0.0147137	27.9654
GRAP2	GRB2_related_adapter_protein_2	5265-12	0.995863	-0.000181096	-0.041052	0.0406898	0.993071	0.0224668	-0.0412328	0.0861665	0.489391	-0.00276892	-0.0773863	0.0718485	0.942217	0.935466	0.599283	0
NBL1	DAN	2944-66	0.995863	-0.000216548	-0.0501943	0.0497612	0.993224	0.0258438	-0.0432261	0.0949136	0.463341	0.0198782	-0.0719106	0.111667	0.672463	0.609733	0.0120639	28.7733
SRL	SRCA	10940-25	0.995973	0.000197188	-0.0475161	0.0479105	0.993537	0.0244069	-0.0439805	0.0927942	0.484243	0.0137082	-0.0738597	0.101276	0.759842	0.718726	0.0690358	20.1254
RETN	resistin	3046-31	0.997089	0.000149462	-0.045269	0.0455679	0.994854	0.006467	-0.0622908	0.0752248	0.853743	0.00534825	-0.0773535	0.08805	0.899483	0.883194	0.691177	0
MUCL1	MUCL1	10975-59	0.997153	-0.000127572	-0.0421189	0.0418638	0.995249	0.0132934	-0.0514553	0.0780421	0.687392	0.0289346	-0.0478734	0.105743	0.46264	0.37837	0.412005	2.69472
SERPINB5	Maspin	15417-3	0.997153	0.000122903	-0.0420642	0.04231	0.995444	0.0189163	-0.044127	0.0819595	0.556471	-0.0262922	-0.103226	0.0506415	0.505056	0.423552	0.643474	0
AHSG	a2_HS_Glycoprotein	3581-53	0.997153	-0.000143965	-0.0504767	0.0501888	0.995527	0.0283374	-0.0386686	0.0953435	0.407169	0.0376732	-0.0542743	0.129621	0.424519	0.338458	0.0231201	25.9881
FGFR1	bFGF_R	5532-53	0.997535	-0.000114293	-0.0510564	0.0508278	0.996491	0.000754296	-0.0695108	0.0710194	0.983214	0.0582987	-0.0347498	0.151347	0.223339	0.14699	0.00662735	31.0221
AZGP1	AZGP1	9312-8	0.997535	0.000151105	-0.0675904	0.0678926	0.996512	-0.0094205	-0.0808208	0.0619798	0.795947	0.0626809	-0.060349	0.185711	0.321264	0.237114	4.73634e-11	59.0865
STX8	STX8	10903-50	0.997535	9.41828e-05	-0.0422068	0.0423951	0.996518	0.0182579	-0.0484009	0.0849168	0.591381	0.0121302	-0.065378	0.0896385	0.759903	0.716803	0.400655	3.15435
DCP1A	DCP1A	14008-22	0.998208	-9.64011e-05	-0.0579568	0.057764	0.997395	-0.00189695	-0.0722742	0.0684803	0.957868	0.0378732	-0.067771	0.143517	0.484483	0.402147	1.58824e-05	45.3179
SAA2	SAA2	18832-65	0.998318	-7.38124e-05	-0.0552891	0.0551415	0.997909	-0.0142974	-0.080453	0.0518583	0.671871	0.0126562	-0.0887118	0.114024	0.807359	0.76938	0.000122937	41.5789
WBP1L	WBP1L	9532-5	0.998318	-6.00418e-05	-0.0450001	0.04488	0.997911	-0.00582616	-0.0740024	0.0623501	0.866982	0.0316808	-0.0509445	0.114306	0.454734	0.372236	0.125254	15.9459
KNG1	Kininostatin	19631-13	0.99904	7.39768e-05	-0.0993373	0.0994852	0.998836	-0.0432182	-0.110997	0.024561	0.211396	-0.0730523	-0.254818	0.108714	0.433379	0.349174	1.06022e-45	81.2069
GJA8	CXA8	12711-19	0.999583	-1.07813e-05	-0.0404758	0.0404542	0.999583	0.0109123	-0.0505207	0.0723453	0.72773	-0.00853638	-0.0824158	0.065343	0.821465	0.787657	0.583291	0

### Sheet: ST10
Supplementary Table 10. Phenome-wide association study investigating the associations of a standardised genetic risk score for plasma citrate with clinical outcomes across the phenome.
Description	P	False discovery rate adjusted P	Odds ratio	Odds ratio lower 95% confidence interval	Odds ratio upper 95% confidence interval	Phecode	Category
Blindness and low vision	1.27702e-05	0.0129234	0.630242	0.512226	0.775448	367.9	sense organs
Corns and callosities	0.00150623	0.625627	0.570371	0.403236	0.806783	700	dermatologic
Peyronie's disease	0.00220258	0.625627	0.71625	0.578464	0.886856	604.3	genitourinary
Poisoning by other anti-infectives	0.00247283	0.625627	1.57167	1.17275	2.1063	961	injuries & poisonings
Disorders of coccyx	0.00497422	0.762891	1.64951	1.16327	2.33901	724.2	musculoskeletal
Disorders of penis	0.00560471	0.762891	0.804474	0.689694	0.938355	604	genitourinary
Fracture of humerus	0.00626782	0.762891	1.2165	1.05702	1.40005	803.1	injuries & poisonings
Other complications of pregnancy NEC	0.00799294	0.762891	1.34137	1.07969	1.66649	646	pregnancy complications
Acute and chronic tonsillitis	0.00967523	0.762891	1.19211	1.04352	1.36185	474	respiratory
Disorders of parathyroid gland	0.0106	0.762891	0.792189	0.662579	0.947151	252	endocrine/metabolic
Peptic ulcer, site unspecified	0.010619	0.762891	1.43279	1.08736	1.88795	531.4	digestive
Cancer of mouth	0.0109375	0.762891	1.30168	1.06246	1.59476	145	neoplasms
Pelvic inflammatory disease (PID)	0.0111036	0.762891	0.776828	0.639258	0.944004	614.3	genitourinary
Skin cancer	0.0121712	0.762891	1.08216	1.01738	1.15107	172	neoplasms
Other diseases of respiratory system, NEC	0.0141546	0.762891	0.930825	0.879015	0.985688	519.8	respiratory
Disorders of sacrum	0.0143465	0.762891	1.51477	1.08638	2.11209	724.1	musculoskeletal
Bundle branch block	0.0150292	0.762891	0.861079	0.763285	0.971403	426.3	circulatory system
Ectopic pregnancy	0.0158131	0.762891	1.51091	1.0806	2.11258	634.3	pregnancy complications
Other and unspecified disorders of back	0.016546	0.762891	1.43657	1.06823	1.93191	724	musculoskeletal
Other diseases of respiratory system, not elsewhere classified	0.0166921	0.762891	0.933529	0.882399	0.98762	519	respiratory
Cardiac conduction disorders	0.0171507	0.762891	0.918198	0.85597	0.984951	426	circulatory system
Cancer of stomach	0.0208582	0.762891	0.799169	0.66077	0.966557	151	neoplasms
Hyperparathyroidism	0.0210414	0.762891	0.801327	0.663892	0.967212	252.1	endocrine/metabolic
Malignant neoplasm of unspecified male genital organ	0.0219768	0.762891	0.884988	0.797144	0.982511	187.1	neoplasms
Atrial fibrillation	0.0227533	0.762891	0.846026	0.732645	0.976954	427.21	circulatory system
Hemangioma and lymphangioma, any site	0.0228994	0.762891	1.19064	1.02446	1.38377	228	neoplasms
Congenital coagulation defects	0.0233405	0.762891	0.737164	0.566378	0.959449	286.1	hematopoietic
Cancer of other male genital organs	0.0246583	0.762891	0.891764	0.806955	0.985486	187	neoplasms
Polycythemia vera	0.0254682	0.762891	1.33441	1.03605	1.71871	200.1	neoplasms
Malignant neoplasm of retroperitoneum and peritoneum	0.0258603	0.762891	1.4727	1.04772	2.07006	159.4	neoplasms
Malignant neoplasm of testis	0.0279681	0.762891	0.891941	0.805463	0.987704	187.2	neoplasms
Painful respiration	0.0289533	0.762891	0.65704	0.450718	0.95781	512.2	respiratory
Overweight, obesity and other hyperalimentation	0.0294374	0.762891	1.05787	1.00564	1.11281	278	endocrine/metabolic
Noninflammatory disorders of ovary, fallopian tube, and broad ligament	0.0296331	0.762891	0.773685	0.613965	0.974955	619.1	genitourinary
Chronic tonsillitis and adenoiditis	0.0303886	0.762891	1.21505	1.01862	1.44937	474.2	respiratory
Neoplasm of unspecified nature of digestive system	0.032393	0.762891	1.23302	1.01774	1.49385	158	neoplasms
Obesity	0.0333421	0.762891	1.0568	1.00437	1.11197	278.1	endocrine/metabolic
Congenital deficiency of other clotting factors (including factor VII)	0.0342683	0.762891	0.691356	0.491232	0.973008	286.12	hematopoietic
Articular cartilage disorder	0.0356301	0.762891	1.37583	1.02167	1.85278	742.8	musculoskeletal
Disorders of muscle, ligament, and fascia	0.0360949	0.762891	0.688777	0.486022	0.976115	728	musculoskeletal
Polycythemia, secondary	0.036873	0.762891	1.38568	1.02008	1.88231	289.8	hematopoietic
Disorders of lipoid metabolism	0.0373717	0.762891	0.966322	0.93565	0.997999	272	endocrine/metabolic
Cataract	0.0374099	0.762891	1.0427	1.00244	1.08458	366	sense organs
Otalgia	0.0379418	0.762891	1.40649	1.01917	1.941	382	sense organs
Encephalitis	0.0383709	0.762891	0.717553	0.524116	0.982381	323	neurological
Other immunological findings	0.0384994	0.762891	1.47858	1.02091	2.1414	279.7	endocrine/metabolic
Malignant neoplasm of rectum, rectosigmoid junction, and anus	0.0388706	0.762891	1.12208	1.00591	1.25166	153.3	neoplasms
Chronic interstitial cystitis	0.0393725	0.762891	0.689423	0.483989	0.982056	592.13	genitourinary
Cystic kidney disease	0.0393909	0.762891	0.750703	0.571464	0.986161	751.21	congenital anomalies
Chronic cystitis	0.0399538	0.762891	1.22554	1.00938	1.48799	592.12	genitourinary
Colorectal cancer	0.0409038	0.766568	1.07959	1.00317	1.16182	153	neoplasms
Other venous embolism and thrombosis	0.0424913	0.781839	0.686641	0.477518	0.987347	452	circulatory system
Sensorineural hearing loss	0.04375	0.787374	1.29112	1.00719	1.6551	389.1	sense organs
Other intestinal obstruction	0.0443481	0.787374	0.89818	0.80892	0.99729	560.4	digestive
Hyperlipidemia	0.0458541	0.787958	0.967633	0.936881	0.999394	272.1	endocrine/metabolic
Nephritis; nephrosis; renal sclerosis	0.0465262	0.787958	1.14307	1.00206	1.30391	580	genitourinary
Left bundle branch block	0.0482006	0.787958	0.879067	0.773548	0.998981	426.32	circulatory system
Cancer of tongue	0.0483441	0.787958	1.34242	1.00215	1.79825	145.2	neoplasms
Other abnormal blood chemistry	0.0484151	0.787958	0.764067	0.584893	0.998128	790.6	symptoms
Acute upper respiratory infections of multiple or unspecified sites	0.0490527	0.787958	0.887614	0.788249	0.999505	465	respiratory
Cough	0.0499166	0.789307	1.10704	1.00004	1.2255	512.8	respiratory
Other non-epithelial cancer of skin	0.0520451	0.810303	1.07642	0.999348	1.15943	172.2	neoplasms
Contracture of palmar fascia [Dupuytren's disease]	0.0537867	0.810586	1.11902	0.99817	1.2545	728.71	musculoskeletal
Viral Enteritis	0.0541091	0.810586	0.819258	0.668826	1.00353	8.6	infectious diseases
Arrhythmia (cardiac) NOS	0.0544663	0.810586	1.19992	0.996513	1.44486	427.5	circulatory system
Syncope and collapse	0.0561816	0.819918	1.05846	0.998503	1.12201	788	symptoms
Disorders of iron metabolism	0.0567137	0.819918	1.20328	0.994726	1.45557	275.1	hematopoietic
Type 1 diabetes	0.0575882	0.820835	1.11356	0.996542	1.24432	250.1	endocrine/metabolic
Other disorders of biliary tract	0.0625623	0.877368	1.16998	0.9918	1.38017	575.8	digestive
Calcaneal spur; Exostosis NOS	0.0632884	0.877368	0.813142	0.653673	1.01152	726.4	musculoskeletal
Congenital anomalies of female genital organs	0.064306	0.879428	1.32553	0.983397	1.78671	751.11	congenital anomalies
Incisional hernia	0.0665668	0.898174	0.731729	0.524119	1.02158	550.6	digestive
Hypermetropia	0.0675401	0.898174	1.38105	0.976975	1.95226	367.8	sense organs
Scar conditions and fibrosis of skin	0.0696206	0.898174	1.11964	0.990973	1.265	701.2	dermatologic
Swelling, mass, or lump in head and neck [Space-occupying lesion, intracranial NOS]	0.0701093	0.898174	1.19908	0.985199	1.45939	293.1	mental disorders
Hypercholesterolemia	0.0704222	0.898174	0.969663	0.937836	1.00257	272.11	endocrine/metabolic
Other disorders of gallbladder	0.0710019	0.898174	1.15076	0.988056	1.34025	575.7	digestive
Pelvic inflammatory disease, NOS	0.0745787	0.901158	0.745593	0.53995	1.02956	614.33	genitourinary
Early or threatened labor; hemorrhage in early pregnancy	0.0750392	0.901158	1.1176	0.988837	1.26312	636	pregnancy complications
Inflammatory diseases of female pelvic organs	0.0762238	0.901158	0.93305	0.864244	1.00733	614	genitourinary
Pancreatic cancer	0.0764187	0.901158	1.15729	0.984611	1.36025	157	neoplasms
Other benign neoplasm of connective and other soft tissue	0.0784743	0.901158	1.25152	0.974777	1.60684	215	neoplasms
Visual disturbances	0.0806519	0.901158	1.09401	0.989102	1.21004	368	sense organs
Disorders of the autonomic nervous system	0.0825616	0.901158	1.31528	0.965264	1.79223	337	neurological
Other local infections of skin and subcutaneous tissue	0.0838235	0.901158	0.874284	0.750772	1.01812	686	dermatologic
Abnormal results of function study of liver	0.0848797	0.901158	0.921568	0.839802	1.01129	573.7	digestive
Nephritis and nephropathy without mention of glomerulonephritis	0.0850367	0.901158	1.30441	0.963973	1.76507	580.3	genitourinary
Chronic pulmonary heart disease	0.0854322	0.901158	1.16461	0.978965	1.38545	415.2	circulatory system
Cancer of prostate	0.0861185	0.901158	0.948049	0.892013	1.0076	185	neoplasms
Retention of urine	0.0863758	0.901158	0.946115	0.888074	1.00795	599.2	genitourinary
Shortness of breath	0.0919069	0.94908	0.941307	0.877372	1.0099	512.7	respiratory
Other disorders of arteries and arterioles	0.0955394	0.950186	0.878172	0.75377	1.02311	447	circulatory system
Coagulation defects	0.097983	0.950186	0.861122	0.721357	1.02797	286	hematopoietic
Other symptoms involving abdomen and pelvis	0.0998887	0.950186	0.886232	0.76748	1.02336	579	digestive
Stricture of artery	0.10087	0.950186	0.852279	0.704131	1.0316	447.1	circulatory system
Acute tonsillitis	0.103772	0.950186	1.22832	0.958764	1.57366	474.1	respiratory
Paralysis/spasm of vocal cords or larynx	0.104928	0.950186	0.766222	0.555345	1.05717	473.3	respiratory
Fasciitis	0.105207	0.950186	1.09477	0.981187	1.22149	728.7	musculoskeletal
Cystic mastopathy	0.106026	0.950186	1.17661	0.966012	1.43313	610.1	genitourinary
Vertiginous syndromes and other disorders of vestibular system	0.106268	0.950186	1.11736	0.976592	1.27841	386	sense organs
Other arthropathies	0.10631	0.950186	0.794741	0.601367	1.0503	716	musculoskeletal
Acute bronchitis and bronchiolitis	0.108553	0.950186	1.35863	0.934407	1.97544	483	respiratory
Other and unspecified disorders of the nervous system	0.109489	0.950186	1.33216	0.937615	1.89273	349	neurological
Intestinal obstruction without mention of hernia	0.111985	0.950186	0.932039	0.854556	1.01655	560	digestive
Malignant neoplasm of gallbladder and extrahepatic bile ducts	0.114314	0.950186	0.778595	0.570701	1.06222	159.3	neoplasms
Secondary malignancy of lymph nodes	0.114953	0.950186	1.06179	0.985515	1.14396	198.1	neoplasms
Periapical abscess	0.11507	0.950186	1.14577	0.967371	1.35707	522.5	digestive
Dermatitis due to solar radiation	0.115439	0.950186	0.793822	0.59549	1.05821	938	dermatologic
Hydronephrosis	0.117579	0.950186	0.867147	0.725375	1.03663	595	genitourinary
Disorders of plasma protein metabolism	0.119589	0.950186	1.24007	0.945754	1.62596	270.3	endocrine/metabolic
Primary pulmonary hypertension	0.120756	0.950186	1.23519	0.945926	1.61292	415.21	circulatory system
Malignant neoplasm of ovary	0.121896	0.950186	1.0937	0.976364	1.22514	184.11	neoplasms
Congenital anomalies of urinary system	0.122478	0.950186	0.855269	0.701357	1.04296	751.2	congenital anomalies
Toxic gastroenteritis and colitis	0.124004	0.950186	0.745853	0.513319	1.08373	569.1	digestive
Viral hepatitis C	0.124086	0.950186	0.78842	0.582341	1.06743	70.3	infectious diseases
Corneal degenerations	0.124515	0.950186	0.756117	0.529268	1.0802	364.4	sense organs
Other disorders of the kidney and ureters	0.1256	0.950186	1.07632	0.979646	1.18253	586	genitourinary
Injuries to the nervous system	0.1282	0.950186	0.853332	0.695617	1.0468	907	injuries & poisonings
Ulcerative colitis	0.131342	0.950186	1.0747	0.978692	1.18012	555.2	digestive
Premenopausal menorrhagia	0.131422	0.950186	0.769881	0.548097	1.08141	627.4	genitourinary
Anatomical abnormatilies of kidney and ureters	0.13184	0.950186	1.33952	0.915861	1.95917	586.1	genitourinary
Congenital anomalies of face and neck	0.133411	0.950186	1.29939	0.922996	1.82928	749	congenital anomalies
Lymphoid leukemia, chronic	0.134163	0.950186	0.852987	0.692758	1.05028	204.12	neoplasms
Senile cataract	0.137742	0.950186	1.05116	0.984135	1.12275	366.2	sense organs
Muscular dystrophies and other myopathies	0.137987	0.950186	1.26625	0.926954	1.72973	359	neurological
Noninfectious gastroenteritis	0.139356	0.950186	0.964174	0.918644	1.01196	558	digestive
Noninflammatory disorders of cervix	0.139393	0.950186	1.08842	0.972754	1.21783	619.3	genitourinary
Symptoms involving nervous and musculoskeletal systems	0.140456	0.950186	1.07834	0.975446	1.1921	781	symptoms
Dizziness and giddiness (Light-headedness and vertigo)	0.141086	0.950186	0.941613	0.869117	1.02016	386.9	sense organs
Synovitis and tenosynovitis	0.142018	0.950186	0.900486	0.782908	1.03572	727.1	musculoskeletal
Chronic inflammatory pelvic disease	0.142267	0.950186	0.805247	0.602951	1.07542	614.32	genitourinary
Pelvic peritoneal adhesions, female (postoperative) (postinfection)	0.142613	0.950186	0.916733	0.816146	1.02972	614.1	genitourinary
Hepatitis NOS	0.143465	0.950186	1.29065	0.916982	1.81658	70.9	infectious diseases
Spinal stenosis	0.143746	0.950186	0.938253	0.861414	1.02195	720	musculoskeletal
Polymyalgia Rheumatica	0.143758	0.950186	0.891809	0.764897	1.03978	717	musculoskeletal
Genu valgum or varum (acquired)	0.14438	0.950186	1.24393	0.927918	1.66756	736.4	musculoskeletal
Amblyopia	0.144551	0.950186	1.1878	0.942626	1.49674	368.1	sense organs
Nephritis and nephropathy with pathological lesion	0.145059	0.950186	1.25734	0.924034	1.71086	580.32	genitourinary
Disorders of bilirubin excretion	0.146776	0.950186	1.24545	0.925899	1.67529	277.4	endocrine/metabolic
Disorders of protein plasma/amino-acid transport and metabolism	0.150217	0.950186	1.20801	0.933833	1.5627	270	endocrine/metabolic
Other disorders of prostate	0.15047	0.950186	1.12936	0.956791	1.33305	602	genitourinary
Diseases of nail, NOS	0.152015	0.950186	0.802628	0.594107	1.08434	703	dermatologic
Pneumonia	0.152427	0.950186	0.963241	0.915077	1.01394	480	respiratory
Peripheral or central vertigo	0.152866	0.950186	1.21146	0.931287	1.57593	386.2	sense organs
Joint/ligament sprain	0.154657	0.950186	1.28144	0.910728	1.80306	840.3	injuries & poisonings
Inflammatory bowel disease and other gastroenteritis and colitis	0.155186	0.950186	1.05868	0.97863	1.14527	555	digestive
Dependence on respirator [Ventilator] or supplemental oxygen	0.15558	0.950186	0.827795	0.637738	1.07449	509.8	respiratory
Pneumoconiosis	0.157124	0.950186	1.27901	0.909535	1.79857	500.2	respiratory
Pulmonary heart disease	0.158275	0.950186	1.12899	0.953882	1.33625	415	circulatory system
Trigeminal nerve disorders [CN5]	0.158628	0.950186	1.19876	0.931682	1.5424	352.1	neurological
Symptoms and disorders of the joints	0.161577	0.950186	0.930148	0.840464	1.0294	741	musculoskeletal
Graves' disease	0.162747	0.950186	1.19557	0.930361	1.53639	242.1	endocrine/metabolic
Atrophy of female genital tract	0.165287	0.950186	0.818625	0.617037	1.08607	624.2	genitourinary
Congenital anomalies of genital organs	0.165872	0.950186	1.19222	0.929712	1.52884	751.1	congenital anomalies
Myoneural disorders	0.166061	0.950186	1.27859	0.903003	1.81039	358	neurological
Benign neoplasm of unspecified sites	0.16684	0.950186	1.31189	0.892784	1.92773	229	neoplasms
Heart failure NOS	0.166847	0.950186	0.938725	0.858229	1.02677	428.2	circulatory system
Abnormal glucose	0.168723	0.950186	1.15673	0.940127	1.42323	250.4	endocrine/metabolic
Nontoxic nodular goiter	0.176698	0.950186	1.10077	0.957646	1.26528	241	endocrine/metabolic
Melanomas of skin, dx or hx	0.176921	0.950186	1.08201	0.965036	1.21317	172.1	neoplasms
Melanomas of skin	0.176921	0.950186	1.08201	0.965036	1.21317	172.11	neoplasms
Raynaud's syndrome	0.17883	0.950186	1.11722	0.95051	1.31317	443.1	circulatory system
Malignant neoplasm of ovary and other uterine adnexa	0.179132	0.950186	1.08001	0.965295	1.20835	184.1	neoplasms
Noninflammatory female genital disorders	0.180976	0.950186	1.0443	0.980041	1.11277	619	genitourinary
Type 1 diabetes with ketoacidosis	0.181517	0.950186	1.2668	0.895453	1.79214	250.11	endocrine/metabolic
Immunity deficiency	0.186663	0.950186	0.791603	0.559587	1.11982	279.1	endocrine/metabolic
Acute pharyngitis	0.186838	0.950186	0.876597	0.720888	1.06594	465.2	respiratory
Intestinal infection due to C. difficile	0.187248	0.950186	1.15073	0.934016	1.41772	8.52	infectious diseases
Intracerebral hemorrhage	0.187784	0.950186	0.875672	0.718695	1.06694	430.2	circulatory system
Disorders involving the immune mechanism	0.188147	0.950186	0.805076	0.582916	1.11191	279	endocrine/metabolic
Crystal arthropathies	0.188168	0.950186	1.21257	0.91	1.61574	274.2	endocrine/metabolic
Cardiac arrest and ventricular fibrillation	0.190726	0.950186	1.14349	0.935415	1.39784	427.4	circulatory system
Diseases of pancreas	0.191831	0.950186	1.06994	0.966655	1.18425	577	digestive
Disorders of external ear	0.192335	0.950186	1.17926	0.92035	1.51101	380	sense organs
Osteochondropathies	0.192438	0.950186	1.19621	0.913704	1.56606	732	musculoskeletal
Visual field defects	0.193743	0.950186	1.2192	0.904193	1.64396	368.4	sense organs
Migrain with aura	0.19387	0.950186	1.287	0.87957	1.88316	340.1	neurological
Urticaria	0.19391	0.950186	0.828672	0.624089	1.10032	947	dermatologic
Cholelithiasis with acute cholecystitis	0.194127	0.950186	1.09921	0.952951	1.26793	574.11	digestive
Degenerative skin conditions and other dermatoses	0.197584	0.950186	1.05414	0.972897	1.14216	702	dermatologic
Problems associated with amniotic cavity and membranes	0.19805	0.950186	1.27432	0.880982	1.84326	653	pregnancy complications
Postmenopausal atrophic vaginitis	0.198622	0.950186	0.890573	0.746331	1.06269	627.3	genitourinary
Cardiomegaly	0.198757	0.950186	0.933611	0.840747	1.03673	416	circulatory system
Malignant neoplasm of liver, primary	0.199916	0.950186	0.812153	0.590835	1.11637	155.1	neoplasms
Cancer of oropharynx	0.202985	0.950186	1.22155	0.897653	1.66232	149.1	neoplasms
Hypotension NOS	0.203743	0.950186	0.943754	0.863155	1.03188	458.9	circulatory system
Hematuria	0.203764	0.950186	1.03139	0.98338	1.08175	593	genitourinary
Open wounds of extremities	0.204755	0.950186	0.877876	0.717804	1.07365	871	injuries & poisonings
Methicillin sensitive Staphylococcus aureus	0.205502	0.950186	1.08143	0.957997	1.22077	41.11	infectious diseases
Abnormal findings on mammogram or breast exam	0.207579	0.950186	0.90413	0.772966	1.05755	611	genitourinary
Stricture/obstruction of ureter	0.207633	0.950186	0.891486	0.745628	1.06588	586.4	genitourinary
Viremia, NOS	0.210342	0.950186	1.09585	0.949626	1.2646	79.9	infectious diseases
Disorders of the globe	0.210614	0.950186	0.819413	0.599903	1.11924	360	sense organs
Other benign neoplasm of uterus	0.21069	0.950186	1.22679	0.89077	1.68958	218.2	neoplasms
Anterior horn cell disease	0.212653	0.950186	1.194	0.903455	1.57797	334.2	neurological
Pyelonephritis	0.213085	0.950186	0.911057	0.786802	1.05493	590	genitourinary
Atrioventricular [AV] block	0.213431	0.950186	0.932876	0.836156	1.04078	426.2	circulatory system
Chronic dermatitis due to solar radiation	0.214103	0.950186	0.80282	0.567731	1.13526	938.2	dermatologic
Other disorders of middle ear and mastoid	0.21615	0.950186	1.14295	0.924855	1.41247	385	sense organs
Paraproteinemia	0.217379	0.950186	1.2185	0.890136	1.668	270.32	endocrine/metabolic
Dermatophytosis	0.218054	0.950186	1.24947	0.876619	1.78091	110.1	infectious diseases
Hypotension	0.218841	0.950186	0.957777	0.89413	1.02595	458	circulatory system
Disorders of menstruation and other abnormal bleeding from female genital tract	0.220831	0.950186	0.971047	0.926433	1.01781	626	genitourinary
Irregular menstrual cycle/bleeding	0.222403	0.950186	0.968982	0.92116	1.01929	626.1	genitourinary
Suicidal ideation or attempt	0.22305	0.950186	0.790914	0.54233	1.15344	297	mental disorders
Lump or mass in breast	0.223283	0.950186	0.907093	0.77535	1.06122	611.3	genitourinary
Congenital anomalies of limbs	0.223801	0.950186	0.844021	0.642237	1.1092	755	congenital anomalies
Ventral hernia	0.223835	0.950186	0.942621	0.857013	1.03678	550.5	digestive
Seborrheic keratosis	0.224562	0.950186	1.06774	0.960566	1.18687	702.2	dermatologic
Disorders of mineral metabolism	0.226628	0.950186	1.0677	0.960135	1.18732	275	endocrine/metabolic
Erythematosquamous dermatosis	0.226752	0.950186	1.06646	0.960801	1.18374	690	dermatologic
Dysuria	0.227917	0.950186	0.903104	0.765224	1.06583	599.3	genitourinary
Hypothyroidism	0.230519	0.950186	0.970951	0.925273	1.01888	244	endocrine/metabolic
Spondylosis without myelopathy	0.231187	0.950186	1.08834	0.947506	1.2501	721.1	musculoskeletal
Alcohol-related disorders	0.232701	0.950186	1.04962	0.969376	1.1365	317	mental disorders
Congestive heart failure; nonhypertensive	0.234228	0.950186	0.954013	0.882808	1.03096	428	circulatory system
Seborrheic dermatitis	0.235486	0.950186	1.06544	0.959508	1.18306	690.1	dermatologic
Giant cell arteritis	0.236271	0.950186	1.16532	0.904662	1.50109	446.5	circulatory system
Cancer of other female genital organs	0.236672	0.950186	1.06552	0.959205	1.18362	184	neoplasms
Ectropion or entropion	0.236686	0.950186	0.902466	0.761393	1.06968	374.1	sense organs
Opiates and related narcotics causing adverse effects in therapeutic use	0.238043	0.950186	1.09804	0.940041	1.28259	965.1	injuries & poisonings
Chronic glomerulonephritis, NOS	0.239958	0.950186	1.13726	0.91768	1.40937	580.14	genitourinary
Adjustment reaction	0.242383	0.950186	1.23642	0.866257	1.76475	304	mental disorders
Loose body in joint	0.243549	0.950186	0.81802	0.583642	1.14652	742.1	musculoskeletal
Colon cancer	0.245155	0.950186	1.05451	0.96422	1.15326	153.2	neoplasms
Hallux rigidus	0.245358	0.950186	0.914226	0.78586	1.06356	735.23	musculoskeletal
Other dyschromia	0.246529	0.950186	1.12823	0.919974	1.38362	694.2	dermatologic
Other inflammatory disorders of male genital organs	0.247315	0.950186	0.820992	0.58778	1.14673	601.8	genitourinary
Symptoms involving head and neck	0.247373	0.950186	0.925476	0.811664	1.05525	293	mental disorders
Rupture of synovium	0.247716	0.950186	1.18081	0.890826	1.56518	727.5	musculoskeletal
Contusion	0.248896	0.950186	0.913303	0.782829	1.06552	916	injuries & poisonings
Hyposmolality and/or hyponatremia	0.250568	0.950186	0.937357	0.839421	1.04672	276.12	endocrine/metabolic
Benign neoplasm of colon	0.250753	0.950186	1.02302	0.98405	1.06353	208	neoplasms
Postinflammatory pulmonary fibrosis	0.251337	0.950186	0.912935	0.781352	1.06668	502	respiratory
Lymphoid leukemia	0.251971	0.950186	0.891301	0.732016	1.08524	204.1	neoplasms
Gastritis and duodenitis	0.253592	0.950186	1.0203	0.985697	1.05612	535	digestive
Miscarriage; stillbirth	0.254569	0.950186	1.06889	0.953149	1.19868	634	pregnancy complications
Rheumatism, unspecified and fibrositis	0.255326	0.950186	1.20334	0.874734	1.6554	729.1	musculoskeletal
Preeclampsia and eclampsia	0.256721	0.950186	0.827152	0.595889	1.14817	642.1	pregnancy complications
Musculoskeletal symptoms referable to limbs	0.25767	0.950186	1.12334	0.918435	1.37396	771	symptoms
Symptoms affecting skin	0.257703	0.950186	1.0947	0.935943	1.28038	687	dermatologic
First degree AV block	0.260081	0.950186	0.911033	0.774658	1.07142	426.21	circulatory system
Anemia of chronic disease	0.260086	0.950186	0.892938	0.733219	1.08745	285.2	hematopoietic
Nonspecific abnormal findings on radiological and other examination of biliary tract	0.261325	0.950186	1.18189	0.882954	1.58204	575.9	digestive
Prolapse of vaginal vault after hysterectomy	0.261722	0.950186	0.856171	0.652812	1.12288	618.5	genitourinary
Hypothyroidism NOS	0.261766	0.950186	0.97215	0.925357	1.02131	244.4	endocrine/metabolic
Congenital anomalies of muscle, tendon, fascia, and connective tissue	0.262833	0.950186	1.19942	0.872448	1.64893	756.3	congenital anomalies
Cholesterolosis of gallbladder	0.263238	0.950186	0.853385	0.646425	1.1266	575.6	digestive
Otorrhea	0.263398	0.950186	0.815256	0.569952	1.16614	381.9	sense organs
Proteinuria	0.264358	0.950186	1.20702	0.867407	1.67961	269	endocrine/metabolic
Peritonitis and retroperitoneal infections	0.264736	0.950186	1.11127	0.923201	1.33765	567	digestive
Adverse effects of sedatives or other central nervous system depressants and anesthetics	0.265257	0.950186	0.85203	0.642841	1.12929	967	injuries & poisonings
Anomalous atrioventricular excitation	0.265356	0.950186	1.23444	0.852143	1.78825	426.4	circulatory system
Lipoma	0.266149	0.950186	0.958343	0.889098	1.03298	214	neoplasms
Inflammatory and toxic neuropathy	0.266866	0.950186	1.08674	0.938329	1.25862	357	neurological
Precordial pain	0.26792	0.950186	0.949518	0.866371	1.04065	418.1	circulatory system
Leukemia	0.268105	0.950186	0.941465	0.84614	1.04753	204	neoplasms
Calculus of bile duct	0.268637	0.950186	0.836844	0.610362	1.14737	574.2	digestive
Benign neoplasm of brain and other parts of nervous system	0.268811	0.950186	1.11118	0.921797	1.33947	225	neoplasms
Other specified cardiac dysrhythmias	0.269353	0.950186	0.94594	0.857106	1.04398	427.3	circulatory system
Symptoms involving digestive system	0.270111	0.950186	0.973372	0.927785	1.0212	561	digestive
Noninflammatory disorders of vulva and perineum	0.27089	0.950186	1.09527	0.931468	1.28788	619.5	genitourinary
Fibrosclerosis of breast	0.271806	0.950186	0.82456	0.584522	1.16317	610.3	genitourinary
Strabismus and other disorders of binocular eye movements	0.272012	0.950186	0.918439	0.789079	1.06901	378	sense organs
Intervertebral disc disorders	0.276319	0.950186	1.09916	0.927116	1.30314	722	musculoskeletal
Bursitis	0.280338	0.950186	1.13418	0.902411	1.42549	726.3	musculoskeletal
Cancer of liver and intrahepatic bile duct	0.281222	0.950186	0.89013	0.720305	1.09999	155	neoplasms
Substance addiction and disorders	0.28124	0.950186	0.840868	0.613498	1.1525	316	mental disorders
Dyschromia and Vitiligo	0.281497	0.950186	1.1042	0.921943	1.32249	694	dermatologic
Anaphylactic shock NOS	0.281516	0.950186	1.14163	0.897077	1.45286	946	injuries & poisonings
Chondrocalcinosis	0.283862	0.950186	1.18164	0.870802	1.60343	274.21	endocrine/metabolic
Chronic fatigue syndrome	0.284486	0.950186	0.878212	0.692335	1.11399	798.1	symptoms
Other disorders of urethra and urinary tract	0.284986	0.950186	0.952457	0.871097	1.04142	597	genitourinary
Disorders of vitreous body	0.285055	0.950186	1.11152	0.915653	1.3493	379.2	sense organs
Menopausal and postmenopausal disorders	0.285186	0.950186	0.967982	0.911905	1.02751	627	genitourinary
Ganglion and cyst of synovium, tendon, and bursa	0.286933	0.950186	0.943837	0.848582	1.04979	727.4	musculoskeletal
Cyst of kidney, acquired	0.287124	0.950186	1.08438	0.934117	1.25882	586.2	genitourinary
Multiple sclerosis	0.288523	0.950186	0.922078	0.793791	1.0711	335	neurological
Fracture of upper limb	0.288621	0.950186	1.03565	0.970766	1.10487	803	injuries & poisonings
Staphylococcus infections	0.29055	0.950186	1.05728	0.953521	1.17234	41.1	infectious diseases
Intracranial hemorrhage	0.290573	0.950186	0.926916	0.805223	1.067	430	circulatory system
Cervical cancer	0.291479	0.950186	1.07714	0.93823	1.23663	180.1	neoplasms
Abscess or ulceration of vulva	0.292242	0.950186	0.830043	0.586884	1.17395	614.54	genitourinary
Cardiac shunt/ heart septal defect	0.293702	0.950186	1.13637	0.895133	1.44263	747.11	congenital anomalies
End stage renal disease	0.293748	0.950186	0.899524	0.738187	1.09612	585.32	genitourinary
Acute pancreatitis	0.295472	0.950186	1.06815	0.944039	1.20859	577.1	digestive
Pyogenic granuloma	0.295587	0.950186	0.842351	0.610769	1.16174	686.4	dermatologic
Osteoporosis, osteopenia and pathological fracture	0.296601	0.950186	0.907605	0.756546	1.08883	743	musculoskeletal
Cerebral aneurysm	0.296771	0.950186	1.15656	0.880052	1.51995	433.5	circulatory system
Cardiac arrest	0.297028	0.950186	1.15254	0.882623	1.505	427.42	circulatory system
Epistaxis or throat hemorrhage	0.298492	0.950186	0.940745	0.83842	1.05556	477	respiratory
Nephrotic syndrome without mention of glomerulonephritis	0.299971	0.950186	1.1119	0.909826	1.35885	580.2	genitourinary
Other derangement of joint	0.301281	0.950186	1.13128	0.895361	1.42935	742.9	musculoskeletal
Open-angle glaucoma	0.302005	0.950186	0.926267	0.800885	1.07128	365.1	sense organs
Second degree AV block	0.302206	0.950186	1.12919	0.896448	1.42236	426.23	circulatory system
Other symptoms/disorders or the urinary system	0.302418	0.950186	0.970331	0.916348	1.02749	599	genitourinary
Peritoneal adhesions (postoperative) (postinfection)	0.302576	0.950186	0.949882	0.861421	1.04743	568.1	digestive
Benign neoplasm of bone and articular cartilage	0.304999	0.950186	1.19103	0.852818	1.66336	213	neoplasms
Fluid overload	0.306272	0.950186	0.898875	0.732821	1.10256	276.6	endocrine/metabolic
Antepartum hemorrhage, abruptio placentae, and placenta previa	0.306688	0.950186	1.11394	0.905754	1.36996	635.2	pregnancy complications
Spondylosis and allied disorders	0.30716	0.950186	1.06544	0.94339	1.20329	721	musculoskeletal
Acute gastritis	0.309035	0.950186	0.866967	0.658492	1.14144	535.1	digestive
Other peripheral nerve disorders	0.309642	0.950186	1.02794	0.974716	1.08408	351	neurological
Diseases of pulp and periapical tissues	0.310775	0.950186	1.07429	0.935279	1.23397	522	digestive
Anorexia	0.312434	0.950186	0.905937	0.747919	1.09734	260.6	endocrine/metabolic
Mitral valve stenosis and aortic valve stenosis	0.31449	0.950186	1.11345	0.903088	1.37281	394.1	circulatory system
Acute posthemorrhagic anemia	0.314827	0.950186	1.2017	0.839843	1.71948	285.1	hematopoietic
Other disorders of synovium, tendon, and bursa	0.31546	0.950186	0.969186	0.911731	1.03026	727	musculoskeletal
Hemorrhage of rectum and anus	0.315797	0.950186	1.02718	0.974744	1.08244	578.8	digestive
Anal and rectal polyp	0.316953	0.950186	0.967633	0.907245	1.03204	565.1	digestive
Carcinoma in situ of skin	0.317798	0.950186	1.10841	0.905737	1.35643	172.3	neoplasms
Viral hepatitis	0.319915	0.950186	0.892926	0.714324	1.11618	70	infectious diseases
Mycoses	0.320798	0.950186	1.17946	0.851476	1.63377	117	infectious diseases
Labyrinthitis	0.321402	0.950186	1.11371	0.900166	1.37791	386.3	sense organs
Psoriasis vulgaris	0.321505	0.950186	0.934328	0.816912	1.06862	696.41	dermatologic
Cervical cancer and dysplasia	0.321986	0.950186	1.04715	0.955901	1.1471	180	neoplasms
Kyphoscoliosis and scoliosis	0.322002	0.950186	0.886004	0.697282	1.12581	737.3	musculoskeletal
Other specified benign mammary dysplasias	0.322538	0.950186	0.890004	0.706521	1.12114	610.8	genitourinary
Splenomegaly	0.322796	0.950186	0.878612	0.679808	1.13556	579.2	digestive
Influenza	0.323835	0.950186	1.16143	0.862742	1.56352	481	respiratory
Disorders of function of stomach	0.325486	0.950186	0.973285	0.922143	1.02726	536	digestive
Macular degeneration (senile) of retina NOS	0.326204	0.950186	1.0537	0.949221	1.16968	362.29	sense organs
Diffuse diseases of connective tissue	0.326349	0.950186	1.09286	0.915281	1.30489	709	dermatologic
Myopia	0.326683	0.950186	1.07962	0.926369	1.25823	367.1	sense organs
Peripheral vascular disease, unspecified	0.327047	0.950186	0.948622	0.853658	1.05415	443.9	circulatory system
Pneumonitis due to inhalation of food or vomitus	0.327525	0.950186	0.915168	0.766362	1.09287	501	respiratory
Progressive myopia	0.328621	0.950186	0.83436	0.580182	1.19989	360.2	sense organs
Myocardial infarction	0.329658	0.950186	0.971053	0.915363	1.03013	411.2	circulatory system
Dyspepsia and other specified disorders of function of stomach	0.329721	0.950186	0.973505	0.922334	1.02752	536.8	digestive
Astigmatism	0.331647	0.950186	1.20033	0.830234	1.7354	367.2	sense organs
Anemia in neoplastic disease	0.332827	0.950186	0.87508	0.667976	1.1464	285.22	hematopoietic
Nystagmus and other irregular eye movements	0.334974	0.950186	0.831317	0.571037	1.21023	378.2	sense organs
Diseases of lips	0.336626	0.950186	1.11687	0.89143	1.39932	528.5	digestive
Complications of labor and delivery NEC	0.337492	0.950186	0.874093	0.663945	1.15076	669	pregnancy complications
Cancer of larynx, pharynx, nasal cavities	0.339333	0.950186	1.10141	0.903438	1.34277	149	neoplasms
Degenerative disease of the spinal cord	0.340435	0.950186	1.0664	0.934371	1.21707	334	neurological
Pericarditis	0.340861	0.950186	1.0745	0.926809	1.24573	420.2	circulatory system
Polyp of corpus uteri	0.340882	0.950186	1.03353	0.965718	1.10609	622.1	genitourinary
Anxiety disorder	0.341908	0.950186	0.96662	0.901258	1.03672	300.1	mental disorders
Chronic pancreatitis	0.342595	0.950186	1.12042	0.885932	1.41697	577.2	digestive
Other forms of chronic heart disease	0.343179	0.950186	0.944491	0.839294	1.06287	414	circulatory system
Heart valve replaced	0.34338	0.950186	1.06915	0.931043	1.22775	395.6	circulatory system
Fibroadenosis of breast	0.343643	0.950186	0.84888	0.604758	1.19155	610.2	genitourinary
Urethral stricture (not specified as infectious)	0.344094	0.950186	0.954937	0.86794	1.05065	597.1	genitourinary
Senile dementia	0.344992	0.950186	0.913537	0.757207	1.10214	290.13	mental disorders
Unspecified disorder of lipoid metabolism	0.349431	0.950186	0.848227	0.600855	1.19744	272.9	endocrine/metabolic
Secondary malignancy of respiratory organs	0.350328	0.950186	1.04958	0.948225	1.16178	198.2	neoplasms
Anal and rectal conditions	0.350742	0.950186	0.978062	0.933539	1.02471	565	digestive
Malignant neoplasm, other	0.351403	0.950186	0.965379	0.896425	1.03964	195.1	neoplasms
Primary/intrinsic cardiomyopathies	0.352171	0.950186	1.07148	0.926442	1.23923	425.1	circulatory system
Degeneration of macula and posterior pole of retina	0.352494	0.950186	1.05075	0.946621	1.16634	362.2	sense organs
Cardiomyopathy	0.353041	0.950186	1.07045	0.927193	1.23584	425	circulatory system
Bronchopneumonia and lung abscess	0.353994	0.950186	1.13026	0.872421	1.46431	480.5	respiratory
Secondary malignant neoplasm of digestive systems	0.354234	0.950186	1.06154	0.93554	1.20452	198.3	neoplasms
Lymphadenitis	0.354536	0.950186	1.05296	0.94399	1.1745	289.4	hematopoietic
Otitis externa	0.355407	0.950186	1.13406	0.868486	1.48084	380.1	sense organs
Secondary malignant neoplasm of skin	0.356169	0.950186	1.18772	0.824152	1.71167	198.7	neoplasms
Parkinson's disease	0.358063	0.950186	0.936206	0.813429	1.07752	332	neurological
Benign neoplasm of brain, cranial nerves, meninges	0.358195	0.950186	1.09426	0.90296	1.3261	225.1	neoplasms
Other biliary tract disease	0.359609	0.950186	1.0413	0.954933	1.13548	575	digestive
Paroxysmal supraventricular tachycardia	0.362223	0.950186	0.949601	0.849628	1.06134	427.11	circulatory system
Diseases of spleen	0.362302	0.950186	0.891531	0.696396	1.14134	289.5	hematopoietic
Other disorders of bone and cartilage	0.363735	0.950186	0.927278	0.787866	1.09136	733	musculoskeletal
Other disorders of eyelids	0.363946	0.950186	1.04333	0.952034	1.14338	374	sense organs
Neoplasm of uncertain behavior	0.365266	0.950186	0.928566	0.790922	1.09016	199	neoplasms
Develomental delays and disorders	0.370682	0.950186	0.8945	0.700761	1.1418	315	mental disorders
Carditis	0.371036	0.950186	1.05683	0.936286	1.19289	420	circulatory system
Suppurative and unspecified otitis media	0.372034	0.950186	0.911602	0.743967	1.11701	381.11	sense organs
Polyp of female genital organs	0.37254	0.950186	1.02714	0.968432	1.0894	622	genitourinary
Other allied disorders of spine	0.375199	0.950186	1.14291	0.850731	1.53544	721.8	musculoskeletal
Keratitis	0.375408	0.950186	0.854085	0.602612	1.2105	370	sense organs
Other and unspecified coagulation defects	0.375431	0.950186	0.87771	0.657785	1.17116	286.7	hematopoietic
Bladder neck obstruction	0.375905	0.950186	1.06158	0.930056	1.21169	596.1	genitourinary
Facial nerve disorders [CN7]	0.377288	0.950186	0.919	0.761869	1.10854	352.2	neurological
Fracture of ankle and foot	0.379653	0.950186	1.06918	0.920953	1.24127	801	injuries & poisonings
Noninflammatory disorders of vagina	0.379985	0.950186	1.06669	0.923513	1.23206	619.4	genitourinary
Epiphora	0.38018	0.950186	0.91903	0.76108	1.10976	375.2	sense organs
Acquired deformities of knee	0.380433	0.950186	1.17572	0.818846	1.68813	736.5	musculoskeletal
Disorders of optic nerve and visual pathways	0.380695	0.950186	1.13786	0.852483	1.51876	377	sense organs
Congenital deformities of feet	0.380746	0.950186	0.840706	0.570353	1.23921	755.1	congenital anomalies
Subjective visual disturbances	0.381621	0.950186	1.1019	0.886622	1.36944	368.9	sense organs
Other disorders of peritoneum	0.384744	0.950186	0.958887	0.872276	1.0541	568	digestive
Allergy/adverse effect of penicillin	0.386502	0.950186	0.980015	0.936244	1.02583	960.2	injuries & poisonings
Erythematous conditions	0.387958	0.950186	0.951509	0.849974	1.06517	695	dermatologic
Edema	0.388164	0.950186	0.945093	0.831326	1.07443	782.3	symptoms
Other chronic nonalcoholic liver disease	0.388777	0.950186	0.95585	0.862567	1.05922	571.5	digestive
Intestinal malabsorption (non-celiac)	0.389135	0.950186	0.857504	0.604351	1.2167	557	digestive
Hypertension	0.389621	0.950186	1.0106	0.986612	1.03517	401	circulatory system
Systemic lupus erythematosus	0.390106	0.950186	0.882817	0.664394	1.17305	695.42	dermatologic
Phobia	0.391156	0.950186	0.90732	0.726471	1.13319	300.13	mental disorders
Acidosis	0.391374	0.950186	1.07119	0.915319	1.2536	276.41	endocrine/metabolic
Other disorders of soft tissues	0.39145	0.950186	1.1127	0.871585	1.42052	729	musculoskeletal
Osteoarthrosis NOS	0.39215	0.950186	0.976284	0.924061	1.03146	740.9	musculoskeletal
Complication due to other implant and internal device	0.392176	0.950186	0.862922	0.61562	1.20957	859	injuries & poisonings
Abnormal function study of cardiovascular system	0.393386	0.950186	1.11024	0.873218	1.41159	429.2	circulatory system
Nasal polyps	0.39462	0.950186	0.955185	0.85949	1.06153	471	respiratory
Benign mammary dysplasias	0.397442	0.950186	1.05143	0.936128	1.18092	610	genitourinary
Epilepsy, recurrent seizures, convulsions	0.397622	0.950186	0.960429	0.874654	1.05462	345	neurological
Myeloid leukemia, acute	0.397995	0.950186	0.903346	0.713648	1.14347	204.21	neoplasms
Glaucoma	0.398083	0.950186	0.967492	0.896106	1.04457	365	sense organs
Cholecystitis without cholelithiasis	0.398698	0.950186	0.95334	0.853207	1.06523	574.3	digestive
Decreased white blood cell count	0.400394	0.950186	0.960001	0.872874	1.05582	288.1	hematopoietic
Neutropenia	0.400394	0.950186	0.960001	0.872874	1.05582	288.11	hematopoietic
Generalized convulsive epilepsy	0.400525	0.950186	0.893001	0.685912	1.16261	345.11	neurological
Joint effusions	0.401828	0.950186	0.937495	0.806188	1.09019	741.4	musculoskeletal
Voice disturbance	0.402529	0.950186	0.927383	0.777322	1.10641	473.4	respiratory
Umbilical hernia	0.403522	0.950186	0.960754	0.874612	1.05538	550.4	digestive
Sciatica	0.406305	0.950186	1.06707	0.915488	1.24374	764	symptoms
Circulatory disease NEC	0.407118	0.950186	0.981328	0.938557	1.02605	459.9	circulatory system
Cancer, suspected or other	0.408761	0.950186	0.969367	0.90039	1.04363	195	neoplasms
Other congenital musculoskeletal anomalies	0.408767	0.950186	1.10711	0.869646	1.40941	756	congenital anomalies
Wegener's granulomatosis	0.408876	0.950186	1.17257	0.803634	1.71088	446.4	circulatory system
Functional disorders of bladder	0.409604	0.950186	0.939868	0.811053	1.08914	596.5	genitourinary
Pathological, developmental or recurrent dislocation	0.410356	0.950186	0.892686	0.68128	1.16969	742.2	musculoskeletal
Upper gastrointestinal congenital anomalies	0.412274	0.950186	1.13105	0.842627	1.51819	750.1	congenital anomalies
Essential hypertension	0.41278	0.950186	1.0101	0.986092	1.0347	401.1	circulatory system
Malignant neoplasm of bladder	0.414282	0.950186	1.04617	0.93873	1.16591	189.21	neoplasms
Other disorders of intestine	0.414946	0.950186	1.03641	0.951027	1.12945	569	digestive
Fever of unknown origin	0.415438	0.950186	0.963207	0.880108	1.05415	783	symptoms
Ill-defined descriptions and complications of heart disease	0.415481	0.950186	1.10417	0.869859	1.4016	429	circulatory system
Chronic ulcer of skin	0.417539	0.950186	0.954705	0.853494	1.06792	707	dermatologic
Nontoxic multinodular goiter	0.417727	0.950186	1.09352	0.880891	1.35747	241.2	endocrine/metabolic
Bronchiectasis	0.417746	0.950186	0.953916	0.851042	1.06922	496.3	respiratory
Atrial fibrillation and flutter	0.418856	0.950186	0.981989	0.939657	1.02623	427.2	circulatory system
Periodontitis (acute or chronic)	0.419026	0.950186	1.07071	0.907207	1.26368	523.3	digestive
Cardiac dysrhythmias	0.419925	0.950186	0.985492	0.951107	1.02112	427	circulatory system
Cancer within the respiratory system	0.421769	0.950186	1.03518	0.951446	1.12627	165	neoplasms
Hammer toe (acquired)	0.424321	0.950186	0.947271	0.829394	1.0819	735.21	musculoskeletal
Poisoning/allergy of sulfonamides	0.425518	0.950186	0.921793	0.754481	1.12621	961.1	injuries & poisonings
Bronchitis	0.425766	0.950186	0.910491	0.722869	1.14681	497	respiratory
Varicose veins	0.425858	0.950186	1.02259	0.967889	1.08037	454	circulatory system
Psychophysical visual disturbances	0.425987	0.950186	1.16391	0.80098	1.6913	368.91	sense organs
Hemorrhage during pregnancy; childbirth and postpartum	0.425995	0.950186	1.05772	0.921229	1.21444	635	pregnancy complications
Pathologic fracture of vertebrae	0.426707	0.950186	1.13492	0.830671	1.5506	743.21	musculoskeletal
Hypertrophy of female genital organs	0.427931	0.950186	0.932319	0.784001	1.1087	623	genitourinary
Atrioventricular block, complete	0.429309	0.950186	0.922139	0.754223	1.12744	426.24	circulatory system
Cerebral artery occlusion, with cerebral infarction	0.431039	0.950186	0.959867	0.866827	1.06289	433.21	circulatory system
Other symptoms of respiratory system	0.431986	0.950186	0.976417	0.919991	1.0363	512	respiratory
Irritable Bowel Syndrome	0.432247	0.950186	0.969716	0.898078	1.04707	564.1	digestive
Excessive or frequent menstruation	0.432558	0.950186	0.975126	0.915676	1.03844	626.12	genitourinary
Personal history of allergy to medicinal agents	0.434476	0.950186	0.970622	0.900688	1.04599	977	injuries & poisonings
Poisoning by antibiotics	0.43527	0.950186	0.983135	0.942012	1.02605	960	injuries & poisonings
Chronic prostatitis	0.436139	0.950186	1.07844	0.891768	1.30419	601.12	genitourinary
Benign neoplasm of ovary	0.437002	0.950186	0.939289	0.802065	1.09999	220	neoplasms
Cancer of bronchus; lung	0.437118	0.950186	1.03708	0.946078	1.13685	165.1	neoplasms
Impacted cerumen	0.438602	0.950186	0.881352	0.640255	1.21324	380.4	sense organs
Calculus of kidney	0.43995	0.950186	0.963532	0.876841	1.0588	594.1	genitourinary
Respiratory insufficiency	0.441076	0.950186	1.05295	0.923425	1.20063	509.2	respiratory
Glomerulonephritis	0.441099	0.950186	1.07632	0.892634	1.2978	580.1	genitourinary
Cancer of bladder	0.441159	0.950186	1.04135	0.939327	1.15446	189.2	neoplasms
Radiotherapy	0.441912	0.950186	0.952681	0.841954	1.07797	196	neoplasms
Known or suspected fetal abnormality affecting management of mother	0.443491	0.950186	1.08469	0.881063	1.33537	655	pregnancy complications
Diseases of the larynx and vocal cords	0.447017	0.950186	0.957763	0.856938	1.07045	473	respiratory
Disorders of esophageal motility	0.447091	0.950186	1.08662	0.877137	1.34615	530.5	digestive
Disorders of lacrimal system	0.448065	0.950186	0.95479	0.847225	1.07601	375	sense organs
Renal colic	0.4483	0.950186	1.0535	0.920724	1.20542	594.8	genitourinary
Schizophrenia and other psychotic disorders	0.448792	0.950186	0.926811	0.761335	1.12825	295	mental disorders
Symptoms involving female genital tract	0.449621	0.950186	0.925715	0.757834	1.13079	624	genitourinary
Emphysema	0.451386	0.950186	1.04992	0.924903	1.19184	496.1	respiratory
Lung disease due to external agents	0.45155	0.950186	1.10237	0.855327	1.42076	500	respiratory
Cyst or abscess of Bartholin's gland	0.453002	0.950186	1.0886	0.872111	1.35884	614.53	genitourinary
Skull and face fracture and other intercranial injury	0.453398	0.950186	0.932512	0.776834	1.11939	819	injuries & poisonings
Aphakia and other disorders of lens	0.454147	0.950186	1.13987	0.809062	1.60594	379.3	sense organs
Anxiety disorders	0.454686	0.950186	0.974749	0.911537	1.04234	300	mental disorders
Corneal opacity and other disorders of cornea	0.458066	0.950186	0.922013	0.744038	1.14256	364	sense organs
Other retinal disorders	0.459549	0.950186	1.03288	0.948019	1.12534	362	sense organs
Disorders of fluid, electrolyte, and acid-base balance	0.460149	0.950186	0.977131	0.918948	1.039	276	endocrine/metabolic
Myeloproliferative disease	0.460562	0.950186	1.05994	0.908094	1.23718	200	neoplasms
Paralytic strabismus	0.462302	0.950186	0.881152	0.628833	1.23472	378.5	sense organs
Malignant neoplasm of small intestine, including duodenum	0.462718	0.950186	0.875317	0.613496	1.24887	159.2	neoplasms
Lower gastrointestinal congenital anomalies	0.463613	0.950186	0.891683	0.656239	1.2116	750.2	congenital anomalies
Otitis media	0.465404	0.950186	0.947508	0.819803	1.09511	381.1	sense organs
Nonspecific abnormal findings in stool contents	0.465496	0.950186	0.95312	0.837815	1.08429	579.8	digestive
Other disorders of circulatory system	0.469857	0.950186	0.983782	0.94111	1.02839	459	circulatory system
Nonrheumatic aortic valve disorders	0.471551	0.950186	0.964695	0.874771	1.06386	395.2	circulatory system
Inflammatory diseases of uterus, except cervix	0.47195	0.950186	1.14069	0.796887	1.63283	614.4	genitourinary
Heart valve disorders	0.47248	0.950186	0.974615	0.908594	1.04543	395	circulatory system
Atrophic gastritis	0.472962	0.950186	1.10796	0.837385	1.46597	535.2	digestive
Disorders of refraction and accommodation; blindness and low vision	0.47351	0.950186	0.960441	0.86008	1.07251	367	sense organs
Occlusion of cerebral arteries	0.473731	0.950186	0.963688	0.870943	1.06631	433.2	circulatory system
Genital prolapse	0.474796	0.950186	0.979766	0.926353	1.03626	618	genitourinary
Sarcoidosis	0.475172	0.950186	1.08824	0.862835	1.37253	697	dermatologic
Liver abscess and sequelae of chronic liver disease	0.476345	0.950186	1.05928	0.904029	1.24119	571.8	digestive
Bacterial pneumonia	0.476837	0.950186	0.977455	0.917938	1.04083	480.1	respiratory
Conjunctivitis, infectious	0.477781	0.950186	1.13786	0.796575	1.62537	369.5	sense organs
Alzheimer's disease	0.478374	0.950186	1.07672	0.877699	1.32088	290.11	mental disorders
Primary angle-closure glaucoma	0.478758	0.950186	0.932125	0.767371	1.13225	365.2	sense organs
Benign neoplasm of pituitary gland and craniopharyngeal duct (pouch)	0.479856	0.950186	1.10725	0.83465	1.46889	227.3	neoplasms
Uveitis, noninfectious or NOS	0.480153	0.950186	0.904773	0.685324	1.19449	371.1	sense organs
Tachycardia NOS	0.482691	0.950186	0.959296	0.854207	1.07731	427.7	circulatory system
Other chronic ischemic heart disease, unspecified	0.482874	0.950186	0.983151	0.937579	1.03094	411.8	circulatory system
Sinoatrial node dysfunction (Bradycardia)	0.483091	0.950186	1.09202	0.853867	1.3966	427.8	circulatory system
Adrenal hypofunction	0.484384	0.950186	0.88584	0.630665	1.24426	255.2	endocrine/metabolic
Other CNS infection and poliomyelitis	0.486067	0.950186	1.11493	0.820929	1.51423	324	neurological
Other disorders of eye	0.486303	0.950186	1.04979	0.915581	1.20366	379	sense organs
Respiratory abnormalities	0.486619	0.950186	0.921342	0.731451	1.16053	513	respiratory
Myeloid leukemia	0.487969	0.950186	0.930178	0.75811	1.1413	204.2	neoplasms
Psoriasis and related disorders	0.488505	0.950186	0.96037	0.856543	1.07678	696	dermatologic
Schizophrenia	0.489313	0.950186	0.926162	0.745165	1.15112	295.1	mental disorders
Meniere's disease	0.48946	0.950186	1.08576	0.859808	1.37109	386.1	sense organs
Disorder of skin and subcutaneous tissue NOS	0.49138	0.950186	1.02686	0.952192	1.10738	689	dermatologic
Thyroiditis	0.491732	0.950186	0.88888	0.635353	1.24357	245	endocrine/metabolic
Paroxysmal tachycardia, unspecified	0.491766	0.950186	0.967352	0.88001	1.06336	427.1	circulatory system
Femoral hernia	0.492382	0.950186	0.918763	0.72136	1.17018	550.3	digestive
Traumatic amputation	0.492491	0.950186	1.10994	0.824031	1.49504	872	injuries & poisonings
Gout and other crystal arthropathies	0.493616	0.950186	1.03915	0.930949	1.15993	274	endocrine/metabolic
Gastrointestinal complications	0.495679	0.950186	0.91797	0.71762	1.17426	569.2	digestive
Hematemesis	0.495683	0.950186	0.957192	0.843988	1.08558	578.1	digestive
Inflammation of eyelids	0.495945	0.950186	1.04387	0.922503	1.18121	371.3	sense organs
Varicose veins of lower extremity	0.496062	0.950186	1.0197	0.963993	1.07863	454.1	circulatory system
Fracture of unspecified part of femur	0.496194	0.950186	1.11989	0.808237	1.55172	800.2	injuries & poisonings
Ovarian dysfunction	0.497025	0.950186	1.14349	0.776584	1.68374	256	endocrine/metabolic
Postmenopausal bleeding	0.499137	0.950186	0.978087	0.917218	1.043	627.1	genitourinary
Cardiac pacemaker/device in situ	0.500014	0.950186	0.963463	0.864691	1.07352	426.9	circulatory system
Hypertension complicating pregnancy, childbirth, and the puerperium	0.500712	0.950186	1.06268	0.890334	1.26839	642	pregnancy complications
Cancer of bone and connective tissue	0.503858	0.950186	0.918668	0.716361	1.17811	170	neoplasms
Pulmonary collapse; interstitial and compensatory emphysema	0.503859	0.950186	1.04033	0.92645	1.16821	508	respiratory
Coma	0.506644	0.950186	0.904494	0.672573	1.21639	348.7	neurological
Actinic keratosis	0.507977	0.950186	1.04009	0.925817	1.16848	702.1	dermatologic
Ventricular fibrillation and flutter	0.508123	0.950186	1.10407	0.823472	1.48029	427.41	circulatory system
Myasthenia gravis	0.508889	0.950186	1.13297	0.782253	1.64093	358.1	neurological
Mineral deficiency NEC	0.509616	0.950186	0.903451	0.668105	1.2217	262	endocrine/metabolic
Rheumatoid arthritis and other inflammatory polyarthropathies	0.5111	0.950186	0.968171	0.879129	1.06623	714	musculoskeletal
Spinal stenosis of lumbar region	0.513249	0.950186	0.967472	0.876162	1.0683	720.1	musculoskeletal
Hyperosmolality and/or hypernatremia	0.51487	0.950186	1.10701	0.815231	1.50322	276.11	endocrine/metabolic
Benign neoplasm of breast	0.51627	0.950186	1.05486	0.89775	1.23947	610.4	genitourinary
Respiratory failure	0.51645	0.950186	1.03745	0.928391	1.15933	509.1	respiratory
Viral warts & HPV	0.516453	0.950186	0.945715	0.798983	1.11939	78	infectious diseases
Otosclerosis	0.517767	0.950186	1.11748	0.798099	1.56468	383	sense organs
Gastrointestinal hemorrhage	0.517969	0.950186	1.01326	0.973595	1.05454	578	digestive
Essential tremor	0.518832	0.950186	1.11659	0.798715	1.56097	333.1	neurological
Migraine	0.519946	0.950186	1.03427	0.933373	1.14608	340	neurological
Psychogenic disorder	0.521376	0.950186	1.10992	0.806964	1.52661	303.3	mental disorders
Obstructive chronic bronchitis	0.521458	0.950186	0.970567	0.88585	1.06339	496.21	respiratory
Kidney replaced by transpant	0.523535	0.950186	0.911774	0.686501	1.21097	587	genitourinary
Poisoning by analgesics, antipyretics, and antirheumatics	0.525205	0.950186	1.02728	0.945432	1.11621	965	injuries & poisonings
Polycystic ovaries	0.525512	0.950186	1.13564	0.766831	1.68184	256.4	endocrine/metabolic
Psoriasis	0.52575	0.950186	0.963224	0.857949	1.08142	696.4	dermatologic
Fracture of foot	0.527376	0.950186	0.930457	0.74408	1.16352	801.1	injuries & poisonings
Disorders of uterus, NEC	0.527804	0.950186	1.03428	0.931537	1.14834	619.2	genitourinary
Acute renal failure	0.527963	0.950186	1.02157	0.956053	1.09159	585.1	genitourinary
Ulcerative colitis (chronic)	0.528392	0.950186	1.0787	0.852356	1.36515	555.21	digestive
Infection of the eye	0.530055	0.950186	0.926021	0.728507	1.17709	369	sense organs
Benign neoplasm of other parts of digestive system	0.530124	0.950186	0.977087	0.90888	1.05041	211	neoplasms
Keloid scar	0.531093	0.950186	0.888463	0.613647	1.28635	701.4	dermatologic
Secondary malignancy of bone	0.531211	0.950186	0.96851	0.876211	1.07053	198.6	neoplasms
Hemoptysis	0.531604	0.950186	0.961092	0.848721	1.08834	516.1	respiratory
Angina pectoris	0.531901	0.950186	0.985837	0.942719	1.03093	411.3	circulatory system
Enthesopathy	0.533535	0.950186	0.980289	0.92074	1.04369	726.1	musculoskeletal
Pneumococcal pneumonia	0.534078	0.950186	0.979638	0.918128	1.04527	480.11	respiratory
Malignant neoplasm of kidney, except pelvis	0.535897	0.950186	0.952666	0.817076	1.11076	189.11	neoplasms
Ulceration of intestine	0.537794	0.950186	0.93744	0.763302	1.15131	556.1	digestive
Tinnitus	0.538203	0.950186	1.07637	0.851504	1.36063	389.4	sense organs
Congestive heart failure (CHF) NOS	0.539003	0.950186	0.961298	0.847555	1.09031	428.1	circulatory system
Gastroesophageal laceration-hemorrhage syndrome	0.5394	0.950186	0.906975	0.664008	1.23885	530.7	digestive
Allergic rhinitis	0.540144	0.950186	1.0573	0.884661	1.26363	476	respiratory
Peritoneal or intestinal adhesions	0.540656	0.950186	1.06146	0.876838	1.28496	560.3	digestive
Impaction of intestine	0.540817	0.950186	0.90539	0.658423	1.24499	560.2	digestive
Derangement of joint, non-traumatic	0.544174	0.953401	1.04462	0.907174	1.2029	742	musculoskeletal
Orthostatic hypotension	0.544531	0.953401	0.960718	0.843926	1.09367	458.1	circulatory system
Open wounds of head; neck; and trunk	0.549457	0.959143	1.06283	0.870585	1.29753	870	injuries & poisonings
Cellulitis and abscess of fingers/toes	0.549707	0.959143	0.929377	0.731095	1.18143	681.1	dermatologic
Cancer of esophagus	0.552072	0.960006	0.951509	0.807722	1.12089	150	neoplasms
Hyperplasia of prostate	0.55268	0.960006	0.98411	0.933427	1.03754	600	genitourinary
Thoracic or lumbosacral neuritis or radiculitis, unspecified	0.55321	0.960006	1.07707	0.842681	1.37666	763	symptoms
Benign neoplasm of skin	0.553996	0.960006	1.02293	0.948927	1.10271	216	neoplasms
Other hypertrophic and atrophic conditions of skin	0.556061	0.961327	1.02484	0.944444	1.11209	701	dermatologic
Acquired toe deformities	0.556899	0.961327	0.975475	0.89792	1.05973	735.2	musculoskeletal
Other signs and symptoms in breast	0.55763	0.961327	0.933491	0.741655	1.17495	613.7	genitourinary
Otitis media and Eustachian tube disorders	0.558558	0.961327	0.961797	0.844122	1.09588	381	sense organs
Empyema and pneumothorax	0.560314	0.961337	1.04845	0.894127	1.2294	506	respiratory
Meningitis	0.560464	0.961337	1.08778	0.819438	1.444	320	neurological
Glucocorticoid deficiency	0.562435	0.963086	0.904289	0.643372	1.27102	255.21	endocrine/metabolic
Aortic aneurysm	0.566592	0.967447	1.04032	0.90877	1.19092	442.1	circulatory system
Bacterial enteritis	0.566893	0.967447	1.03199	0.926549	1.14943	8.5	infectious diseases
Nausea and vomiting	0.568233	0.968101	0.984903	0.934767	1.03773	789	symptoms
Torsion dystonia	0.571202	0.970591	1.10245	0.786593	1.54514	333.4	neurological
Chronic pharyngitis and nasopharyngitis	0.571613	0.970591	1.05503	0.876301	1.27022	472	respiratory
Other specified nonpsychotic and/or transient mental disorders	0.574044	0.973086	0.927691	0.714076	1.20521	291	mental disorders
Appendicitis	0.578469	0.974571	1.05316	0.877297	1.26427	540.1	digestive
Paralytic ileus	0.57848	0.974571	0.9363	0.742299	1.181	560.1	digestive
Cerebrovascular disease	0.579578	0.974571	0.982138	0.921466	1.0468	433	circulatory system
Uterine leiomyoma	0.581322	0.974571	0.983531	0.927162	1.04333	218.1	neoplasms
Peripheral enthesopathies and allied syndromes	0.581361	0.974571	0.986184	0.938601	1.03618	726	musculoskeletal
Other hypertrophic cardiomyopathy	0.581472	0.974571	1.11328	0.760147	1.63047	425.12	circulatory system
Dysmenorrhea	0.581661	0.974571	1.04195	0.900244	1.20596	626.2	genitourinary
Renal failure NOS	0.583211	0.975553	1.04351	0.896234	1.215	585.2	genitourinary
Duodenitis	0.588188	0.979792	1.01855	0.952985	1.08863	535.6	digestive
Polyarteritis nodosa and allied conditions	0.58836	0.979792	1.04939	0.881273	1.24959	446	circulatory system
Diseases of hard tissues of teeth	0.58865	0.979792	0.97201	0.876974	1.07734	521	digestive
Duodenal ulcer	0.59075	0.981673	0.971604	0.874764	1.07916	531.3	digestive
Portal hypertension	0.593398	0.982368	1.06219	0.851174	1.32552	571.81	digestive
Cerebral atherosclerosis	0.593674	0.982368	0.909356	0.64141	1.28923	433.12	circulatory system
Adrenal hyperfunction	0.59478	0.982368	0.901274	0.614494	1.32189	255.1	endocrine/metabolic
Retinal detachments and defects	0.595051	0.982368	1.04863	0.880205	1.24927	361	sense organs
Acid-base balance disorder	0.597185	0.98256	1.04096	0.896954	1.20809	276.4	endocrine/metabolic
Chronic airway obstruction	0.597882	0.98256	0.986108	0.936156	1.03873	496	respiratory
Manlignant and unknown neoplasms of brain and nervous system	0.599007	0.98256	1.05089	0.873373	1.2645	191	neoplasms
Curvature of spine	0.599843	0.98256	0.942413	0.755106	1.17618	737	musculoskeletal
Other disorders of liver	0.60232	0.98256	1.03646	0.90584	1.18592	573	digestive
Ptosis of eyelid	0.602545	0.98256	1.03538	0.908381	1.18013	374.3	sense organs
Ingrowing nail	0.602725	0.98256	0.949537	0.781322	1.15397	703.1	dermatologic
Prurigo and Lichen	0.603307	0.98256	0.946691	0.76997	1.16397	695.7	dermatologic
Mitral valve disease	0.603905	0.98256	1.0819	0.80358	1.45662	394.2	circulatory system
Dermatophytosis / Dermatomycosis	0.606743	0.984039	1.08952	0.786054	1.51014	110	infectious diseases
Osteoarthrosis, localized, primary	0.606759	0.984039	1.01434	0.960817	1.07084	740.11	musculoskeletal
Acquired spondylolisthesis	0.611292	0.984941	0.963374	0.834258	1.11247	738.4	musculoskeletal
Memory loss	0.615921	0.984941	0.947622	0.767974	1.1693	292.3	mental disorders
Electrolyte imbalance	0.617737	0.984941	0.980922	0.909451	1.05801	276.1	endocrine/metabolic
Rheumatic disease of the heart valves	0.618593	0.984941	0.972947	0.873368	1.08388	394	circulatory system
Irregular menstrual cycle	0.618865	0.984941	1.0359	0.901503	1.19033	626.13	genitourinary
Diseases of hair and hair follicles	0.619239	0.984941	1.07789	0.801846	1.44898	704	dermatologic
Ulcer of esophagus	0.61984	0.984941	0.979844	0.904105	1.06193	530.12	digestive
Neuralgia, neuritis, and radiculitis NOS	0.621152	0.984941	0.932893	0.708259	1.22877	766	symptoms
Diseases of the oral soft tissues, excluding lesions specific for gingiva and tongue	0.621482	0.984941	1.03385	0.905868	1.17992	528	digestive
Other upper respiratory disease	0.621634	0.984941	0.961534	0.822836	1.12361	479	respiratory
Disorders of magnesium metabolism	0.622341	0.984941	0.944872	0.754006	1.18405	275.3	endocrine/metabolic
Psoriatic arthropathy	0.623147	0.984941	1.05206	0.859264	1.28812	696.42	dermatologic
Abdominal pain	0.623246	0.984941	0.989125	0.946904	1.03323	785	symptoms
Aneurysm of other specified artery	0.623545	0.984941	1.09442	0.763329	1.56913	442.8	circulatory system
Infection/inflammation of internal prosthetic device; implant; and graft	0.623595	0.984941	1.02982	0.915779	1.15807	81	infectious diseases
Varicose veins of lower extremity, symptomtic	0.624142	0.984941	1.05227	0.858249	1.29016	454.11	circulatory system
Pleurisy; pleural effusion	0.624808	0.984941	0.983608	0.920567	1.05097	507	respiratory
Chronic bronchitis	0.625616	0.984941	0.978257	0.895575	1.06857	496.2	respiratory
Dystrophy of female genital tract	0.625807	0.984941	1.08662	0.778162	1.51735	624.1	genitourinary
Bipolar	0.629188	0.985068	0.9581	0.805301	1.13989	296.1	mental disorders
Rheumatoid arthritis	0.62943	0.985068	0.975176	0.880522	1.08001	714.1	musculoskeletal
Disorders of conjunctiva	0.629577	0.985068	0.940178	0.731724	1.20802	372	sense organs
Acquired foot deformities	0.63207	0.985068	0.985531	0.928455	1.04612	735	musculoskeletal
Disorders of tooth development	0.63251	0.985068	1.03069	0.910579	1.16665	520	digestive
Breast conditions, congenital or relating to hormones	0.634446	0.985068	0.952651	0.780004	1.16351	612	genitourinary
Amyloidosis	0.635284	0.985068	1.09958	0.742793	1.62774	270.33	endocrine/metabolic
Other aneurysm	0.635446	0.985068	1.02929	0.913478	1.15979	442	circulatory system
Diseases of the salivary glands	0.637538	0.985068	0.948646	0.761829	1.18128	527	digestive
Atopic/contact dermatitis due to other or unspecified	0.637933	0.985068	1.02902	0.913451	1.1592	939	dermatologic
Arteritis NOS	0.639407	0.985068	0.928644	0.681326	1.26574	446.9	circulatory system
Folate-deficiency anemia	0.639412	0.985068	0.914259	0.628362	1.33023	281.13	hematopoietic
Decubitus ulcer	0.640251	0.985068	0.961412	0.815144	1.13392	707.1	dermatologic
Congenital musculoskeletal deformities of spine	0.641585	0.985068	1.08953	0.759355	1.56326	754	congenital anomalies
Other nonmalignant breast conditions	0.641809	0.985068	0.967961	0.843861	1.11031	613	genitourinary
Esophageal bleeding (varices/hemorrhage)	0.642428	0.985068	0.961532	0.814798	1.13469	530.2	digestive
Vitamin deficiency	0.64362	0.985068	1.03213	0.902701	1.18013	261	endocrine/metabolic
Calculus of ureter	0.645279	0.985068	0.97283	0.86517	1.09389	594.3	genitourinary
Alteration of consciousness	0.647317	0.985068	0.938891	0.716628	1.23009	291.8	mental disorders
Other anemias	0.648232	0.985068	1.01131	0.963599	1.06139	285	hematopoietic
Large cell lymphoma	0.648989	0.985068	0.958481	0.798513	1.1505	202.24	neoplasms
Osteomyelitis, periostitis, and other infections involving bone	0.65004	0.985068	1.07686	0.782054	1.48279	710	musculoskeletal
Cervical intraepithelial neoplasia [CIN] [Cervical dysplasia]	0.650925	0.985068	1.02764	0.913153	1.15649	180.3	neoplasms
Excessive vomiting in pregnancy	0.652171	0.985068	1.0902	0.748889	1.58707	643	pregnancy complications
Strabismus (not specified as paralytic)	0.652376	0.985068	0.949818	0.759198	1.1883	378.1	sense organs
Cancer of urinary organs (incl. kidney and bladder)	0.652654	0.985068	1.01984	0.936217	1.11093	189	neoplasms
Abnormal involuntary movements	0.652676	0.985068	0.95996	0.803462	1.14694	350.1	neurological
Acute appendicitis	0.653143	0.985068	1.0603	0.821356	1.36875	540.11	digestive
Arterial embolism and thrombosis of lower extremity artery	0.654964	0.986345	1.0546	0.835272	1.33152	444.1	circulatory system
Jaundice (not of newborn)	0.657726	0.986426	0.958149	0.793045	1.15763	573.5	digestive
Hyperpotassemia	0.660508	0.986426	0.965464	0.825317	1.12941	276.13	endocrine/metabolic
Reflux esophagitis	0.660795	0.986426	0.987522	0.933665	1.04449	530.14	digestive
Cancer of larynx	0.662496	0.986426	1.07489	0.777186	1.48663	149.4	neoplasms
Unspecified erythematous condition	0.663065	0.986426	0.94445	0.730329	1.22135	695.9	dermatologic
Iron deficiency anemias	0.663595	0.986426	0.987523	0.933205	1.045	280	hematopoietic
Cancer of kidney and renal pelvis	0.664459	0.986426	0.967255	0.832164	1.12428	189.1	neoplasms
Dental caries	0.664555	0.986426	0.977271	0.880813	1.08429	521.1	digestive
Abnormal sputum	0.66586	0.986426	0.973457	0.861572	1.09987	516	respiratory
Hemiplegia	0.667222	0.986426	0.970158	0.845015	1.11383	342	neurological
Cyst and pseudocyst of pancreas	0.668377	0.986426	1.05877	0.815305	1.37495	577.3	digestive
Lipoma of skin and subcutaneous tissue	0.670613	0.986426	0.98101	0.898054	1.07163	214.1	neoplasms
Osteomyelitis	0.672761	0.986426	1.07733	0.76249	1.52217	710.1	musculoskeletal
Urinary incontinence	0.673244	0.986426	0.976127	0.872435	1.09214	599.4	genitourinary
Osteoarthrosis, generalized	0.674848	0.986426	0.984935	0.917502	1.05732	740.2	musculoskeletal
Fracture of patella	0.6755	0.986426	0.942945	0.716191	1.24149	800.4	injuries & poisonings
Secondary malignant neoplasm of liver	0.675673	0.986426	1.02021	0.928936	1.12045	198.4	neoplasms
Diabetes mellitus	0.675748	0.986426	1.00879	0.96824	1.05105	250	endocrine/metabolic
Malignant neoplasm of uterus	0.675884	0.986426	1.03196	0.890471	1.19592	182	neoplasms
Extrapyramidal disease and abnormal movement disorders	0.676215	0.986426	1.04193	0.859248	1.26346	333	neurological
Atherosclerosis	0.677144	0.986426	1.03502	0.88021	1.21705	440	circulatory system
Benign neoplasm of uterus	0.6773	0.986426	0.987683	0.931683	1.04705	218	neoplasms
Hemorrhage of gastrointestinal tract	0.677584	0.986426	1.01515	0.94569	1.08971	578.9	digestive
Chronic periodontitis	0.680023	0.986426	1.03796	0.869519	1.23904	523.32	digestive
Neurological disorders	0.680305	0.986426	0.982177	0.901655	1.06989	292	mental disorders
Disorders of calcium/phosphorus metabolism	0.680361	0.986426	1.03139	0.890369	1.19474	275.5	endocrine/metabolic
Peptic ulcer (excl. esophageal)	0.681679	0.986922	1.01375	0.949703	1.08212	531	digestive
Other conditions of brain	0.683984	0.988724	0.956495	0.772085	1.18495	348	neurological
Tobacco use disorder	0.684877	0.988724	1.01193	0.95559	1.0716	318	mental disorders
Chronic ulcer of leg or foot	0.690168	0.990552	0.970081	0.835497	1.12634	707.2	dermatologic
Complex regional/central pain syndrome	0.693904	0.990552	1.07342	0.754275	1.52761	355	neurological
Other acquired musculoskeletal deformity	0.694855	0.990552	0.974419	0.856081	1.10912	738	musculoskeletal
Laxity of ligament or hypermobility syndrome	0.695517	0.990552	1.05902	0.794664	1.41133	728.2	musculoskeletal
Other specified gastritis	0.696697	0.990552	1.01229	0.951986	1.07641	535.8	digestive
Pruritus and related conditions	0.698062	0.990552	1.04141	0.84839	1.27834	698	dermatologic
Conductive hearing loss	0.699269	0.990552	1.05751	0.796296	1.40441	389.2	sense organs
Rosacea	0.702344	0.990552	1.06354	0.775426	1.45871	695.3	dermatologic
Synoviopathy	0.704068	0.990552	1.04946	0.818036	1.34637	726.2	musculoskeletal
Superficial cellulitis and abscess	0.704867	0.990552	0.963375	0.794223	1.16855	681	dermatologic
Hydrocephalus	0.705022	0.990552	0.954299	0.749032	1.21582	331.1	neurological
Epilepsy	0.706175	0.990552	0.955524	0.754256	1.2105	345.1	neurological
Fracture of clavicle or scapula	0.70744	0.990552	0.966611	0.809526	1.15418	803.3	injuries & poisonings
Other specified congenital anomalies of kidney	0.710335	0.990552	0.944819	0.70026	1.27479	751.22	congenital anomalies
Nonrheumatic mitral valve disorders	0.710648	0.990552	0.979977	0.88066	1.09049	395.1	circulatory system
Other disorders of bladder	0.711003	0.990552	1.01101	0.954112	1.0713	596	genitourinary
Missed abortion/Hydatidiform mole	0.711964	0.990552	0.967074	0.809606	1.15517	634.1	pregnancy complications
Neural tube defects	0.712557	0.990552	0.951435	0.730062	1.23993	752.1	congenital anomalies
Cardiac congenital anomalies	0.712878	0.990552	1.03289	0.869359	1.22718	747.1	congenital anomalies
Iron deficiency anemias, unspecified or not due to blood loss	0.713673	0.990552	0.98926	0.933816	1.048	280.1	hematopoietic
Glossitis	0.715967	0.990552	1.0628	0.76555	1.47545	529.1	digestive
Chronic Kidney Disease, Stage IV	0.716288	0.990552	1.04675	0.818147	1.33923	585.34	genitourinary
Septal Deviations/Turbinate Hypertrophy	0.716566	0.990552	1.01655	0.930357	1.11072	470	respiratory
Hypovolemia	0.721241	0.990552	0.98253	0.89187	1.08241	276.5	endocrine/metabolic
Wheezing	0.722318	0.990552	0.937451	0.656498	1.33864	512.1	respiratory
Other hemoglobinopathies	0.722321	0.990552	0.92739	0.611927	1.40548	282.8	hematopoietic
Osteoarthrosis, localized, secondary	0.722948	0.990552	0.972121	0.831441	1.1366	740.12	musculoskeletal
Paroxysmal ventricular tachycardia	0.72322	0.990552	0.969615	0.817404	1.15017	427.12	circulatory system
Hallucinations	0.725309	0.990552	0.947583	0.701756	1.27952	292.6	mental disorders
Lack of coordination	0.728069	0.990552	1.05457	0.781633	1.42281	350.3	neurological
Vaginitis and vulvovaginitis	0.729435	0.990552	0.958642	0.754587	1.21788	614.52	genitourinary
Hearing loss	0.732137	0.990552	1.01445	0.934423	1.10134	389	sense organs
Other diseases of the teeth and supporting structures	0.73328	0.990552	1.02034	0.908751	1.14563	525	digestive
Primary biliary cirrhosis	0.73437	0.990552	1.05671	0.768379	1.45325	571.6	digestive
Disturbances in tooth eruption	0.734796	0.990552	1.022	0.901112	1.1591	520.2	digestive
Cholesteatoma	0.735909	0.990552	1.04319	0.815926	1.33375	385.3	sense organs
Sleep disorders	0.736409	0.990552	0.972552	0.827054	1.14365	327	neurological
Vitamin D deficiency	0.736558	0.990552	1.03289	0.855421	1.24717	261.4	endocrine/metabolic
Other disorders of testis	0.739424	0.990552	1.02635	0.880525	1.19632	603	genitourinary
Sickle cell anemia	0.740726	0.990552	0.930132	0.605658	1.42844	282.5	hematopoietic
Acute vascular insufficiency of intestine	0.74249	0.990552	0.948423	0.691528	1.30075	441.1	circulatory system
Disorders of adrenal glands	0.74273	0.990552	1.03881	0.827563	1.30398	255	endocrine/metabolic
Sprains and strains	0.742837	0.990552	1.04212	0.814487	1.33337	840	injuries & poisonings
Abnormal serum enzyme levels	0.744402	0.990552	1.06363	0.734075	1.54113	573.9	digestive
Contracture of joint	0.744715	0.990552	1.05761	0.754927	1.48165	739	musculoskeletal
Fracture of pelvis	0.745708	0.990552	1.0356	0.838241	1.27944	802	injuries & poisonings
Ankylosing spondylitis	0.746845	0.990552	1.04772	0.789442	1.3905	715.2	musculoskeletal
Secondary hypothyroidism	0.747192	0.990552	1.02758	0.870918	1.21242	244.1	endocrine/metabolic
Other alveolar and parietoalveolar pneumonopathy	0.747215	0.990552	1.04525	0.798633	1.36802	504	respiratory
Hypoglycemia	0.747434	0.990552	0.973688	0.827825	1.14525	251.1	endocrine/metabolic
Benign neoplasm of parathyroid gland	0.748727	0.990552	0.9551	0.721061	1.2651	227.2	neoplasms
Abnormal movement	0.750593	0.990552	0.976063	0.840617	1.13333	350	neurological
Prostatitis	0.750608	0.990552	0.976984	0.846306	1.12784	601.1	genitourinary
Valvular heart disease/ heart chambers	0.751541	0.990552	0.946631	0.674107	1.32933	747.12	congenital anomalies
Cancer of connective tissue	0.753585	0.990552	1.04823	0.781165	1.40659	170.2	neoplasms
Other inflammatory spondylopathies	0.753938	0.990552	1.02279	0.888351	1.17758	715	musculoskeletal
Fracture of neck of femur	0.754118	0.990552	0.979045	0.85753	1.11778	800.1	injuries & poisonings
Stomatitis and mucositis (ulcerative)	0.754819	0.990552	1.04548	0.790831	1.38213	528.11	digestive
Pathologic fracture	0.755545	0.990552	0.965286	0.772785	1.20574	743.2	musculoskeletal
E. coli	0.75622	0.990552	0.983583	0.885979	1.09194	41.4	infectious diseases
Congenital anomalies of mouth/tongue	0.758008	0.990552	0.942362	0.645956	1.37478	750.13	congenital anomalies
Cardiac pacemaker in situ	0.758946	0.990552	0.982543	0.878012	1.09952	426.91	circulatory system
Non-Hodgkins lymphoma	0.758988	0.990552	0.982336	0.876626	1.10079	202.2	neoplasms
Other disorders of stomach and duodenum	0.76002	0.990552	0.985314	0.896077	1.08344	537	digestive
Certain early complications of trauma or procedure	0.760178	0.990552	0.944386	0.654014	1.36368	958	injuries & poisonings
Chronic liver disease and cirrhosis	0.760506	0.990552	0.986724	0.905473	1.07527	571	digestive
Cancer of other lymphoid, histiocytic tissue	0.762158	0.990552	0.982584	0.876913	1.10099	202	neoplasms
Cystitis	0.762214	0.990552	0.983691	0.884298	1.09425	592.1	genitourinary
Pituitary hypofunction	0.764819	0.990552	1.05068	0.75998	1.45258	253.2	endocrine/metabolic
Hemorrhoids	0.76772	0.990552	1.01069	0.941827	1.08459	455	circulatory system
Hereditary hemolytic anemias	0.76828	0.990552	1.04085	0.797465	1.35852	282	hematopoietic
Disease of tricuspid valve	0.768351	0.990552	1.04542	0.777912	1.40491	394.7	circulatory system
Other and unspecified disc disorder	0.770511	0.990552	0.971489	0.799895	1.17989	722.9	musculoskeletal
Secondary malignant neoplasm	0.772953	0.990552	1.00763	0.956895	1.06106	198	neoplasms
Blood in stool	0.773674	0.990552	0.984243	0.883264	1.09677	578.2	digestive
Celiac disease	0.774055	0.990552	0.981678	0.865248	1.11378	557.1	digestive
Sicca syndrome	0.775576	0.990552	0.966352	0.763733	1.22273	709.2	dermatologic
Hallux valgus (Bunion)	0.778223	0.990552	1.01051	0.939574	1.08681	735.3	musculoskeletal
Mood disorders	0.77918	0.990552	1.00712	0.958414	1.05829	296	mental disorders
Inflammatory diseases of prostate	0.779411	0.990552	0.982503	0.868339	1.11168	601	genitourinary
Vitamin B-complex deficiencies	0.779446	0.990552	1.02715	0.851553	1.23895	261.2	endocrine/metabolic
Gout	0.780592	0.990552	1.01695	0.903506	1.14464	274.1	endocrine/metabolic
Sialolithiasis	0.780833	0.990552	0.952805	0.677801	1.33939	528.7	digestive
Depression	0.781546	0.990552	1.0072	0.957379	1.05962	296.2	mental disorders
Systemic sclerosis	0.782228	0.990552	1.05567	0.718949	1.5501	709.3	dermatologic
Abdominal aortic aneurysm	0.782777	0.990552	0.97702	0.828188	1.1526	442.11	circulatory system
Gingival and periodontal diseases	0.784543	0.990552	0.980986	0.854862	1.12572	523	digestive
Ileostomy status	0.785721	0.990552	0.980572	0.851246	1.12955	559	digestive
Infertility, female	0.786147	0.990552	0.977551	0.829672	1.15179	626.8	genitourinary
Thyrotoxicosis with or without goiter	0.787028	0.990552	0.982571	0.864901	1.11625	242	endocrine/metabolic
Cerebral edema and compression of brain	0.790784	0.990552	0.955675	0.683666	1.33591	348.2	neurological
Disorders of other cranial nerves	0.791724	0.990552	1.02014	0.879783	1.1829	352	neurological
Chronic renal failure [CKD]	0.79202	0.990552	0.990276	0.920902	1.06488	585.3	genitourinary
Nontoxic uninodular goiter	0.792191	0.990552	1.03437	0.804468	1.32996	241.1	endocrine/metabolic
Hypertrophy of breast (Gynecomastia)	0.792302	0.990552	0.972237	0.788423	1.19891	612.2	genitourinary
Atherosclerosis of the extremities	0.792667	0.990552	0.975735	0.812424	1.17187	440.2	circulatory system
Back pain	0.792798	0.990552	0.99048	0.922247	1.06376	760	symptoms
Inflammation of the eye	0.794258	0.990552	1.0148	0.908718	1.13327	371	sense organs
Disorders of iris and ciliary body	0.794617	0.990552	1.04811	0.735813	1.49295	379.5	sense organs
Hemorrhage from gastrointestinal ulcer	0.795377	0.990552	1.02936	0.827142	1.28102	531.1	digestive
Hepatomegaly	0.79576	0.990552	1.04339	0.756437	1.43919	573.3	digestive
Pernicious anemia	0.796171	0.990552	1.02784	0.834539	1.26591	281.11	hematopoietic
Calculus of lower urinary tract	0.797661	0.990552	0.974921	0.802863	1.18385	594.2	genitourinary
Other conditions of brain, NOS	0.798514	0.990552	1.0519	0.713263	1.55132	348.9	neurological
Other paralytic syndromes	0.799289	0.990552	0.971166	0.775083	1.21685	344	neurological
Other abnormal glucose	0.801163	0.990552	1.03522	0.790749	1.35528	250.42	endocrine/metabolic
Nonspecific chest pain	0.801185	0.990552	1.03749	0.779059	1.38165	418	circulatory system
Delirium dementia and amnestic and other cognitive disorders	0.802364	0.990552	0.983889	0.866379	1.11734	290	mental disorders
Candidiasis	0.806084	0.990552	0.982462	0.853028	1.13154	112	infectious diseases
Obstruction of bile duct	0.808308	0.990552	0.978382	0.820028	1.16732	575.2	digestive
Personal history of diseases of blood and blood-forming organs	0.808553	0.990552	0.961944	0.702819	1.31661	289.3	hematopoietic
Other acute and subacute forms of ischemic heart disease	0.808856	0.990552	0.982172	0.848959	1.13629	411.9	circulatory system
Diaphragmatic hernia	0.809659	0.990552	1.00425	0.970208	1.03948	550.2	digestive
Abdominal hernia	0.81004	0.990552	0.996163	0.965424	1.02788	550	digestive
Myalgia and myositis unspecified	0.81093	0.990552	0.979751	0.828565	1.15852	770	symptoms
Pituitary hyperfunction	0.811232	0.990552	0.953554	0.645426	1.40878	253.1	endocrine/metabolic
Abnormal findings examination of lungs	0.811286	0.990552	0.987319	0.889124	1.09636	514	respiratory
Occlusion and stenosis of precerebral arteries	0.811594	0.990552	1.01885	0.873818	1.18796	433.1	circulatory system
Cyst of bone	0.814666	0.990552	0.961832	0.694689	1.33171	733.2	musculoskeletal
Mechanical complication of unspecified genitourinary device, implant, and graft	0.814912	0.990552	1.02211	0.851122	1.22744	857	injuries & poisonings
Separation of retinal layers	0.817332	0.990552	1.02126	0.854279	1.22089	362.31	sense organs
Throat pain	0.818106	0.990552	1.03569	0.768139	1.39643	478	respiratory
Peripheral vascular disease	0.818487	0.990552	0.989669	0.905674	1.08145	443	circulatory system
Other cerebral degenerations	0.818723	0.990552	0.979632	0.821554	1.16813	331	neurological
Benign neoplasm of respiratory and intrathoracic organs	0.819931	0.990552	1.03543	0.767234	1.39738	212	neoplasms
Multiple myeloma	0.820199	0.990552	0.980446	0.826926	1.16247	204.4	neoplasms
Acute prostatitis	0.820286	0.990552	1.04338	0.723341	1.50501	601.11	genitourinary
Cystitis and urethritis	0.821334	0.990552	0.988034	0.890013	1.09685	592	genitourinary
Benign neoplasm of thyroid glands	0.822019	0.990552	0.959317	0.668037	1.3776	226	neoplasms
Major depressive disorder	0.822457	0.990552	1.00584	0.955987	1.05829	296.22	mental disorders
Personality disorders	0.823345	0.990552	0.967628	0.72483	1.29176	301	mental disorders
Gram negative septicemia	0.823664	0.990552	0.962993	0.691162	1.34173	38.1	infectious diseases
Premature beats	0.825404	0.990552	0.974773	0.77681	1.22318	427.6	circulatory system
stress incontinence, female	0.826231	0.990552	0.991191	0.915903	1.07267	624.9	genitourinary
Uterine/Uterovaginal prolapse	0.828833	0.990552	0.991019	0.913195	1.07548	618.2	genitourinary
Fracture of ribs	0.829157	0.990552	1.03626	0.749807	1.43216	807	injuries & poisonings
Primary thrombocytopenia	0.829265	0.990552	0.972564	0.755282	1.25236	287.31	hematopoietic
Hemorrhage in early pregnancy	0.829692	0.990552	1.02056	0.847784	1.22856	636.3	pregnancy complications
Stiffness of joint	0.8301	0.990552	1.03016	0.785298	1.35137	741.2	musculoskeletal
Alcoholic liver damage	0.830804	0.990552	1.01984	0.851676	1.2212	317.11	mental disorders
Transient cerebral ischemia	0.833579	0.990552	1.01335	0.895458	1.14676	433.31	circulatory system
Streptococcus infection	0.833628	0.990552	0.984859	0.854179	1.13553	41.2	infectious diseases
Diseases of esophagus	0.833808	0.990552	0.996716	0.966554	1.02782	530	digestive
Acquired deformities of finger	0.83393	0.990552	0.960959	0.662259	1.39438	736.2	musculoskeletal
Diseases of sebaceous glands	0.834426	0.990552	1.00692	0.943883	1.07416	706	dermatologic
Hyperventilation	0.834511	0.990552	1.03926	0.724127	1.49155	513.4	respiratory
Breast cancer [female]	0.835272	0.990552	0.993231	0.931644	1.05889	174.1	neoplasms
Regional enteritis	0.835758	0.990552	1.01352	0.892686	1.15071	555.1	digestive
Viral infection	0.836706	0.990552	1.01298	0.896032	1.1452	79	infectious diseases
Dislocation	0.836859	0.990552	0.975355	0.769146	1.23685	830	injuries & poisonings
Abnormal granulation tissue	0.837	0.990552	1.02828	0.78835	1.34124	701.5	dermatologic
Cancer of brain and nervous system	0.837139	0.990552	1.02132	0.835248	1.24884	191.1	neoplasms
Arterial embolism and thrombosis	0.837858	0.990552	1.0197	0.845875	1.22926	444	circulatory system
Fracture of lower limb	0.840436	0.991153	0.990343	0.901071	1.08846	800	injuries & poisonings
Cerebral ischemia	0.841247	0.991153	0.989696	0.894302	1.09526	433.3	circulatory system
Alcoholism	0.843589	0.991153	1.00944	0.919479	1.1082	317.1	mental disorders
Coronary atherosclerosis	0.843978	0.991153	0.996102	0.958104	1.03561	411.4	circulatory system
Hydrocele	0.845287	0.991153	1.01594	0.866755	1.1908	603.1	genitourinary
Vascular insufficiency of intestine	0.84659	0.991153	0.979584	0.794855	1.20724	441	circulatory system
Altered mental status	0.847284	0.991153	1.01067	0.907219	1.12591	292.4	mental disorders
Chronic thyroiditis	0.847378	0.991153	1.03851	0.706788	1.52592	245.2	endocrine/metabolic
Type 2 diabetes with ophthalmic manifestations	0.854548	0.991153	1.01516	0.864322	1.19232	250.23	endocrine/metabolic
Other diseases of lung	0.855355	0.991153	1.01639	0.853391	1.21052	510	respiratory
Adverse drug events and drug allergies	0.855506	0.991153	0.969978	0.698676	1.34663	979	injuries & poisonings
Renal failure	0.856723	0.991153	1.00476	0.95426	1.05794	585	genitourinary
Subarachnoid hemorrhage	0.858107	0.991153	0.981937	0.804082	1.19913	430.1	circulatory system
Malignant neoplasm of other and ill-defined sites within the digestive organs and peritoneum	0.858359	0.991153	0.98273	0.811598	1.18995	159	neoplasms
Hypertensive heart and/or renal disease	0.858527	0.991153	0.987123	0.85601	1.13832	401.2	circulatory system
Aplastic anemia	0.858807	0.991153	1.02199	0.804173	1.29882	284	hematopoietic
Other nondiabetic retinopathy	0.859295	0.991153	1.01575	0.85461	1.20726	362.3	sense organs
Breast cancer	0.859631	0.991153	0.994293	0.933178	1.05941	174	neoplasms
Placenta previa and abruptio placenta	0.859972	0.991153	1.01558	0.855296	1.2059	635.3	pregnancy complications
Hypertensive chronic kidney disease	0.860115	0.991153	0.986525	0.848363	1.14719	401.22	circulatory system
Pain in joint	0.864545	0.991153	0.994075	0.928474	1.06431	745	musculoskeletal
Hodgkin's disease	0.866559	0.991153	0.973656	0.713119	1.32938	201	neoplasms
Nodular lymphoma	0.866574	0.991153	1.0221	0.792026	1.31901	202.21	neoplasms
Diseases of white blood cells	0.866711	0.991153	1.02362	0.779343	1.34447	288	hematopoietic
Noninfectious disorders of lymphatic channels	0.867122	0.991153	0.983704	0.811477	1.19248	450	circulatory system
Inflammatory disease of cervix, vagina, and vulva	0.867273	0.991153	0.990326	0.883619	1.10992	614.5	genitourinary
Diplopia and disorders of binocular vision	0.869242	0.991153	0.982625	0.797545	1.21065	368.2	sense organs
Malaise and fatigue	0.869497	0.991153	0.992003	0.901391	1.09172	798	symptoms
Fracture of unspecified bones	0.869815	0.991153	0.972582	0.697488	1.35617	809	injuries & poisonings
Nerve root and plexus disorders	0.870492	0.991153	0.980385	0.772626	1.24401	353	neurological
Internal derangement of knee	0.870974	0.991153	1.00422	0.954479	1.05655	835	injuries & poisonings
Other deficiency anemia	0.871326	0.991153	0.986518	0.83709	1.16262	281	hematopoietic
Dementias	0.872927	0.991153	0.988198	0.854398	1.14295	290.1	mental disorders
Other mental disorder	0.87374	0.991153	1.0252	0.754227	1.39352	306	mental disorders
Aphasia/speech disturbance	0.875561	0.991153	0.985843	0.824722	1.17844	292.1	mental disorders
Genitourinary congenital anomalies	0.875862	0.991153	0.987794	0.846737	1.15235	751	congenital anomalies
Urinary calculus	0.87622	0.991153	0.994483	0.927607	1.06618	594	genitourinary
Postoperative infection	0.876397	0.991153	0.993173	0.911033	1.08272	80	infectious diseases
Septicemia	0.880045	0.991153	0.993937	0.918449	1.07563	38	infectious diseases
Appendiceal conditions	0.884877	0.991153	1.01232	0.857722	1.19478	540	digestive
Cholelithiasis and cholecystitis	0.885961	0.991153	0.996545	0.950511	1.04481	574	digestive
Protein-calorie malnutrition	0.887894	0.991153	0.976434	0.700881	1.36032	260	endocrine/metabolic
Sialoadenitis	0.888289	0.991153	1.02222	0.752278	1.38902	527.2	digestive
Chronic hepatitis	0.889553	0.991153	1.02261	0.745879	1.40201	70.4	infectious diseases
Inflammatory disease of breast	0.889628	0.991153	0.984192	0.78586	1.23258	613.1	genitourinary
Cholelithiasis with other cholecystitis	0.88965	0.991153	0.994418	0.918819	1.07624	574.12	digestive
Hypopotassemia	0.890003	0.991153	0.990771	0.868771	1.1299	276.14	endocrine/metabolic
Disturbance of skin sensation	0.891287	0.991153	1.00753	0.904805	1.12191	687.4	dermatologic
Cervicitis and endocervicitis	0.891361	0.991153	0.987876	0.82924	1.17686	614.51	genitourinary
Vascular hamartomas and non-neoplastic nevi	0.893555	0.991153	1.01564	0.809164	1.27479	217	neoplasms
Thrombocytopenia	0.894021	0.991153	1.0089	0.885564	1.14942	287.3	hematopoietic
Sebaceous cyst	0.895207	0.991153	1.00437	0.941218	1.07177	706.2	dermatologic
Atrial flutter	0.89635	0.991153	0.978046	0.700351	1.36585	427.22	circulatory system
Phlebitis and thrombophlebitis	0.899578	0.991153	1.0106	0.857966	1.19038	451	circulatory system
Herpes zoster	0.899639	0.991153	1.0169	0.783773	1.31936	53	infectious diseases
Other open wound of head and face	0.902714	0.991153	0.982576	0.741247	1.30248	870.3	injuries & poisonings
Iron deficiency anemia secondary to blood loss (chronic)	0.904592	0.991153	1.01545	0.790257	1.30482	280.2	hematopoietic
Personal history of diseases of digestive system	0.905279	0.991153	0.997215	0.952449	1.04409	564.9	digestive
Cardiac and circulatory congenital anomalies	0.905672	0.991153	1.00968	0.860977	1.18406	747	congenital anomalies
Barrett's esophagus	0.90805	0.991153	1.00524	0.919971	1.09841	530.13	digestive
Fracture of tibia and fibula	0.90878	0.991153	0.990347	0.838927	1.1691	800.3	injuries & poisonings
Acquired absence of breast	0.90958	0.991153	0.994326	0.90133	1.09692	175	neoplasms
Lupus (localized and systemic)	0.910357	0.991153	0.985346	0.762051	1.27407	695.4	dermatologic
Sepsis and SIRS	0.91077	0.991153	0.995332	0.917129	1.0802	994	injuries & poisonings
Sepsis	0.91077	0.991153	0.995332	0.917129	1.0802	994.2	injuries & poisonings
Sleep apnea	0.910791	0.991153	0.995477	0.919588	1.07763	327.3	neurological
Other headache syndromes	0.911369	0.991153	1.00366	0.941115	1.07036	339	neurological
Corneal dystrophy	0.91145	0.991153	0.981436	0.705399	1.36549	364.5	sense organs
Unstable angina (intermediate coronary syndrome)	0.912425	0.991153	1.00449	0.927362	1.08804	411.1	circulatory system
Ulceration of the lower GI tract	0.912845	0.991153	0.990652	0.837296	1.1721	556	digestive
Cancer of other female genital organs (excluding uterus and ovary)	0.912969	0.991153	1.01723	0.748872	1.38174	184.2	neoplasms
Symptoms involving respiratory system and other chest symptoms	0.913175	0.991153	1.019	0.726518	1.42923	519.9	respiratory
Cervicalgia	0.913674	0.991153	0.990518	0.833781	1.17672	761	symptoms
Nevus, non-neoplastic	0.914052	0.991153	1.01317	0.798943	1.28483	217.1	neoplasms
Balanoposthitis	0.914634	0.991153	0.981066	0.691692	1.3915	601.4	genitourinary
Nervous system congenital anomalies	0.915251	0.991153	1.01357	0.790788	1.29911	752	congenital anomalies
Heartburn	0.915276	0.991153	0.993099	0.874143	1.12824	530.9	digestive
Stomatitis and mucositis	0.917677	0.991153	0.98658	0.763599	1.27467	528.1	digestive
Chronic kidney disease, Stage I or II	0.918337	0.991153	0.983748	0.719194	1.34562	585.4	genitourinary
Other diseases of blood and blood-forming organs	0.918466	0.991153	0.990709	0.828571	1.18457	289	hematopoietic
Benign neoplasm of other endocrine glands and related structures	0.919087	0.991153	1.00922	0.845395	1.2048	227	neoplasms
Agorophobia, social phobia, and panic disorder	0.920605	0.991153	0.990154	0.815085	1.20283	300.12	mental disorders
Functional digestive disorders	0.922946	0.991153	0.998083	0.960019	1.03766	564	digestive
Other demyelinating diseases of central nervous system	0.923872	0.991153	1.01792	0.707137	1.46529	341	neurological
Pain and other symptoms associated with female genital organs	0.924478	0.991153	1.00621	0.885376	1.14353	625	genitourinary
GERD	0.925863	0.991153	1.00212	0.958342	1.0479	530.11	digestive
Endocarditis	0.925986	0.991153	0.989672	0.795	1.23201	420.3	circulatory system
Rash and other nonspecific skin eruption	0.926513	0.991153	1.00625	0.881389	1.14881	687.1	dermatologic
Cerebral degeneration, unspecified	0.930598	0.991873	1.01222	0.770161	1.33035	331.9	neurological
Chemotherapy	0.933151	0.991873	0.997485	0.940484	1.05794	197	neoplasms
Renal dialysis	0.9345	0.991873	0.989773	0.774573	1.26476	585.31	genitourinary
Ovarian cyst	0.935594	0.991873	0.996426	0.913558	1.08681	628	genitourinary
Congenital osteodystrophies	0.935774	0.991873	1.01192	0.758514	1.34999	756.5	congenital anomalies
Stricture and stenosis of esophagus	0.937025	0.991873	1.00494	0.889308	1.13561	530.3	digestive
Other acquired deformities of limbs	0.939255	0.991873	0.992889	0.826409	1.19291	736	musculoskeletal
Endometriosis	0.939883	0.991873	0.996318	0.905233	1.09657	615	genitourinary
Frequency of urination and polyuria	0.940178	0.991873	1.0036	0.913765	1.10226	599.5	genitourinary
Perforation of tympanic membrane	0.940635	0.991873	0.99266	0.817706	1.20505	384.4	sense organs
Ascites (non malignant)	0.940766	0.991873	1.00493	0.882766	1.14399	572	digestive
Purpura and other hemorrhagic conditions	0.941362	0.991873	1.00474	0.885862	1.13956	287	hematopoietic
Chronic venous insufficiency [CVI]	0.943402	0.991873	0.986917	0.686103	1.41962	456	circulatory system
Esophagitis, GERD and related diseases	0.944566	0.991873	0.998881	0.967844	1.03091	530.1	digestive
Gram positive septicemia	0.945807	0.991873	1.00845	0.791257	1.28525	38.2	infectious diseases
Cholangitis	0.946174	0.991873	0.992607	0.800228	1.23123	575.1	digestive
Inguinal hernia	0.947948	0.991873	1.01036	0.741377	1.37695	550.1	digestive
Osteoarthrosis	0.948011	0.991873	0.999021	0.970025	1.02888	740	musculoskeletal
Other specified erythematous conditions	0.948656	0.991873	0.988565	0.696584	1.40293	695.8	dermatologic
Mucous polyp of cervix	0.949171	0.991873	0.996583	0.897027	1.10719	622.2	genitourinary
Malignant neoplasm of female breast	0.949221	0.991873	0.997777	0.931724	1.06851	174.11	neoplasms
Palpitations	0.949995	0.991873	0.997107	0.910797	1.0916	427.9	circulatory system
Rupture of tendon, nontraumatic	0.950503	0.991873	0.997125	0.910483	1.09201	727.6	musculoskeletal
Type 2 diabetes	0.950709	0.991873	1.00132	0.96016	1.04425	250.2	endocrine/metabolic
Cancer of brain	0.951764	0.991952	1.0064	0.818552	1.23735	191.11	neoplasms
Ischemic Heart Disease	0.955061	0.992729	1.00093	0.969186	1.03371	411	circulatory system
Cholelithiasis	0.955145	0.992729	1.00144	0.952561	1.05282	574.1	digestive
Benign neoplasm of lip, oral cavity, and pharynx	0.956384	0.992729	0.994626	0.819959	1.2065	210	neoplasms
Aseptic necrosis of bone	0.956433	0.992729	0.989651	0.681371	1.43741	733.4	musculoskeletal
Diseases and other conditions of the tongue	0.957623	0.992945	1.00442	0.853685	1.18177	529	digestive
Vaginal enterocele, congenital or acquired	0.961164	0.994619	1.00567	0.801044	1.26256	618.6	genitourinary
Dyspareunia	0.964306	0.994619	0.995944	0.833549	1.18998	625.1	genitourinary
Fracture of hand or wrist	0.964699	0.994619	1.00305	0.876597	1.14774	804	injuries & poisonings
Other disorders of male genital organs	0.964958	0.994619	1.00254	0.895116	1.12286	608	genitourinary
Other specified disorders of breast	0.964965	0.994619	1.0074	0.72494	1.39992	613.8	genitourinary
Other disorders of thyroid	0.966117	0.994619	0.994047	0.754695	1.30931	246	endocrine/metabolic
Intestinal infection	0.969753	0.996835	0.998273	0.91295	1.09157	8	infectious diseases
Abnormal heart sounds	0.9708	0.996835	0.997076	0.852391	1.16632	396	circulatory system
Iatrogenic hypotension	0.973325	0.996835	0.993808	0.690558	1.43023	458.2	circulatory system
Megaloblastic anemia	0.973779	0.996835	1.00285	0.846521	1.18804	281.1	hematopoietic
Prolapse of vaginal walls	0.973977	0.996835	0.998837	0.931387	1.07117	618.1	genitourinary
Hypothermia/Chills	0.97418	0.996835	0.993613	0.674086	1.4646	780	symptoms
Effects radiation NOS	0.975563	0.997242	0.998596	0.91272	1.09255	990	injuries & poisonings
Fracture of radius and ulna	0.978135	0.998056	1.00108	0.926523	1.08164	803.2	injuries & poisonings
Gastric ulcer	0.979428	0.998056	1.00113	0.918544	1.09115	531.2	digestive
Complication of internal orthopedic device	0.981238	0.998056	1.00152	0.882115	1.1371	858	injuries & poisonings
Other disorders of tympanic membrane	0.982145	0.998056	0.998071	0.842802	1.18195	384	sense organs
Circumscribed scleroderma	0.982166	0.998056	0.997076	0.771308	1.28893	701.3	dermatologic
Disorders of the pituitary gland and its hypothalamic control	0.982277	0.998056	1.00227	0.820795	1.22386	253	endocrine/metabolic
Irregular menstrual bleeding	0.984085	0.99839	0.998982	0.903817	1.10417	626.14	genitourinary
Osteoarthritis; localized	0.985801	0.99839	1.00029	0.96904	1.03254	740.1	musculoskeletal
Endometrial hyperplasia	0.986536	0.99839	1.00166	0.825781	1.21501	621	genitourinary
Benign neoplasm of adrenal gland	0.987024	0.99839	0.996751	0.673376	1.47542	227.1	neoplasms
Urinary tract infection	0.990381	0.99839	0.999703	0.952573	1.04917	591	genitourinary
Thyroid cancer	0.991983	0.99839	0.998569	0.755149	1.32045	193	neoplasms
Chronic sinusitis	0.992221	0.99839	1.00057	0.891396	1.12313	475	respiratory
Chronic Kidney Disease, Stage III	0.992482	0.99839	0.99951	0.902678	1.10673	585.33	genitourinary
Digestive congenital anomalies	0.992972	0.99839	1.00095	0.809655	1.23745	750	congenital anomalies
Respiratory failure, insufficiency, arrest	0.994291	0.99839	1.00037	0.904718	1.10613	509	respiratory
Bacterial infection NOS	0.99615	0.99839	0.999845	0.938963	1.06468	41	infectious diseases
Other disorders of metabolism	0.996945	0.99839	1.00041	0.809547	1.23628	277	endocrine/metabolic
Tension headache	0.996959	0.99839	0.999359	0.71885	1.38933	306.9	mental disorders
Phlebitis and thrombophlebitis of lower extremities	0.997997	0.99839	1.00025	0.824726	1.21312	451.2	circulatory system
Psychogenic and somatoform disorders	0.99839	0.99839	1.00028	0.763445	1.31058	303	mental disorders

### Sheet: ST11
Supplementary Table 11. Mendelian randomization statistical sensitivity analyses for biomarkers of renal function, glucose and lipid metabolism, and inflammation.
Exposure	Outcome	Method	Estimate	Standard error	P	I2 heterogeneity estimate	Cocharn's Q P
SLC13A5 inhibition	Blood urea nitrogen	Inverse-variance weighted	-0.01	0.003	0.0003	0	0.7508
SLC13A5 inhibition	Blood urea nitrogen	Weighted median	-0.01	0.004	0.012
SLC13A5 inhibition	Blood urea nitrogen	Egger	-0.01	0.005	0.038
SLC13A5 inhibition	Blood urea nitrogen	Egger intercept	0	0	0.857
SLC13A5 inhibition	Plasma calcium	Inverse-variance weighted	0.132	0.013	6.4e-13	0	0.9768
SLC13A5 inhibition	Plasma calcium	Weighted median	0.125	0.017	<1.00E-16
SLC13A5 inhibition	Plasma calcium	Egger	0.147	0.024	<1.00E-16
SLC13A5 inhibition	Plasma calcium	Egger intercept	-0.002	0.002	0.474
SLC13A5 inhibition	Chronic kidney disease	Inverse-variance weighted	-0.042	0.044	0.344	19.9	0.2482
SLC13A5 inhibition	Chronic kidney disease	Weighted median	-0.04	0.059	0.495
SLC13A5 inhibition	Chronic kidney disease	Egger	0.002	0.09	0.98
SLC13A5 inhibition	Chronic kidney disease	Egger intercept	-0.005	0.008	0.569
SLC13A5 inhibition	C-reactive protein	Inverse-variance weighted	-0.015	0.012	0.216	37.3	0.0849
SLC13A5 inhibition	C-reactive protein	Weighted median	-0.026	0.012	0.024
SLC13A5 inhibition	C-reactive protein	Egger	-0.044	0.024	0.061
SLC13A5 inhibition	C-reactive protein	Egger intercept	0.003	0.002	0.154
SLC13A5 inhibition	Creatinine-estimated glomerular filtration rate	Inverse-variance weighted	0.004	0.001	0.002	0	0.8815
SLC13A5 inhibition	Creatinine-estimated glomerular filtration rate	Weighted median	0.004	0.002	0.012
SLC13A5 inhibition	Creatinine-estimated glomerular filtration rate	Egger	0.004	0.003	0.125
SLC13A5 inhibition	Creatinine-estimated glomerular filtration rate	Egger intercept	0	0	0.884
SLC13A5 inhibition	Cystatin C-estimated glomerular filtration rate	Inverse-variance weighted	0.007	0.002	0.005	0	0.8632
SLC13A5 inhibition	Cystatin C-estimated glomerular filtration rate	Weighted median	0.007	0.003	0.017
SLC13A5 inhibition	Cystatin C-estimated glomerular filtration rate	Egger	0.007	0.004	0.096
SLC13A5 inhibition	Cystatin C-estimated glomerular filtration rate	Egger intercept	0	0	0.889
SLC13A5 inhibition	Fasting glucose	Inverse-variance weighted	-0.026	0.011	0.022	9.9	0.3466
SLC13A5 inhibition	Fasting glucose	Weighted median	-0.028	0.014	0.05
SLC13A5 inhibition	Fasting glucose	Egger	-0.012	0.022	0.596
SLC13A5 inhibition	Fasting glucose	Egger intercept	-0.001	0.002	0.471
SLC13A5 inhibition	High-density lipoprotein cholesterol	Inverse-variance weighted	-0.007	0.008	0.38	34.5	0.1061
SLC13A5 inhibition	High-density lipoprotein cholesterol	Weighted median	-0.014	0.009	0.125
SLC13A5 inhibition	High-density lipoprotein cholesterol	Egger	-0.003	0.017	0.848
SLC13A5 inhibition	High-density lipoprotein cholesterol	Egger intercept	0	0.002	0.782
SLC13A5 inhibition	Interleukin 6	Inverse-variance weighted	-0.061	0.036	0.086	0	0.4502
SLC13A5 inhibition	Interleukin 6	Weighted median	-0.078	0.045	0.086
SLC13A5 inhibition	Interleukin 6	Egger	-0.148	0.068	0.03
SLC13A5 inhibition	Interleukin 6	Egger intercept	0.01	0.006	0.136
SLC13A5 inhibition	Low-density lipoprotein cholesterol	Inverse-variance weighted	-0.009	0.007	0.198	0	0.6744
SLC13A5 inhibition	Low-density lipoprotein cholesterol	Weighted median	-0.006	0.008	0.493
SLC13A5 inhibition	Low-density lipoprotein cholesterol	Egger	-0.005	0.013	0.731
SLC13A5 inhibition	Low-density lipoprotein cholesterol	Egger intercept	0	0.001	0.716
SLC13A5 inhibition	Liver fat	Inverse-variance weighted	-0.063	0.036	0.076	4	0.406
SLC13A5 inhibition	Liver fat	Weighted median	-0.062	0.051	0.225
SLC13A5 inhibition	Liver fat	Egger	-0.065	0.077	0.398
SLC13A5 inhibition	Liver fat	Egger intercept	0	0.007	0.975
SLC13A5 inhibition	Microalbuminuria	Inverse-variance weighted	-0.015	0.036	0.666	0	0.9673
SLC13A5 inhibition	Microalbuminuria	Weighted median	-0.041	0.045	0.363
SLC13A5 inhibition	Microalbuminuria	Egger	-0.006	0.066	0.923
SLC13A5 inhibition	Microalbuminuria	Egger intercept	-0.001	0.006	0.871
SLC13A5 inhibition	Triglycerides	Inverse-variance weighted	0.01	0.007	0.129	0	0.7204
SLC13A5 inhibition	Triglycerides	Weighted median	0.009	0.008	0.254
SLC13A5 inhibition	Triglycerides	Egger	0.01	0.013	0.429
SLC13A5 inhibition	Triglycerides	Egger intercept	0	0.001	0.985
SLC13A5 inhibition	Urine albumin-creatinine ratio	Inverse-variance weighted	0.004	0.011	0.682	0	0.7764
SLC13A5 inhibition	Urine albumin-creatinine ratio	Weighted median	0.005	0.013	0.718
SLC13A5 inhibition	Urine albumin-creatinine ratio	Egger	0.012	0.02	0.537
SLC13A5 inhibition	Urine albumin-creatinine ratio	Egger intercept	-0.001	0.002	0.638
Plasma citrate	Blood urea nitrogen	Inverse-variance weighted	-0.001	0.004	0.797	89.2	<0.0001
Plasma citrate	Blood urea nitrogen	Weighted median	-0.005	0.002	0.033
Plasma citrate	Blood urea nitrogen	Egger	-0.015	0.008	0.051
Plasma citrate	Blood urea nitrogen	Egger intercept	0.001	0	0.032
Plasma citrate	Plasma calcium	Inverse-variance weighted	0.089	0.02	8.58703e-06	88.8	<0.0001
Plasma citrate	Plasma calcium	Weighted median	0.123	0.012	<1.00E-16
Plasma citrate	Plasma calcium	Egger	0.107	0.037	0.004
Plasma citrate	Plasma calcium	Egger intercept	-0.001	0.002	0.549
Plasma citrate	Chronic kidney disease	Inverse-variance weighted	-0.059	0.041	0.152	69.4	<0.0001
Plasma citrate	Chronic kidney disease	Weighted median	-0.021	0.038	0.577
Plasma citrate	Chronic kidney disease	Egger	-0.097	0.077	0.206
Plasma citrate	Chronic kidney disease	Egger intercept	0.002	0.004	0.557
Plasma citrate	C-reactive protein	Inverse-variance weighted	-0.096	0.05	0.055	98.8	<0.0001
Plasma citrate	C-reactive protein	Weighted median	-0.028	0.009	0.003
Plasma citrate	C-reactive protein	Egger	-0.022	0.092	0.812
Plasma citrate	C-reactive protein	Egger intercept	-0.005	0.005	0.338
Plasma citrate	Creatinine-estimated glomerular filtration rate	Inverse-variance weighted	0.001	0.003	0.812	94.7	<0.0001
Plasma citrate	Creatinine-estimated glomerular filtration rate	Weighted median	0.003	0.001	0.061
Plasma citrate	Creatinine-estimated glomerular filtration rate	Egger	0.008	0.006	0.207
Plasma citrate	Creatinine-estimated glomerular filtration rate	Egger intercept	0	0	0.178
Plasma citrate	Cystatin C-estimated glomerular filtration rate	Inverse-variance weighted	-0.002	0.004	0.548	89.7	<0.0001
Plasma citrate	Cystatin C-estimated glomerular filtration rate	Weighted median	0.006	0.002	0.009
Plasma citrate	Cystatin C-estimated glomerular filtration rate	Egger	0.016	0.007	0.021
Plasma citrate	Cystatin C-estimated glomerular filtration rate	Egger intercept	-0.001	0	0.001
Plasma citrate	Fasting glucose	Inverse-variance weighted	-0.003	0.01	0.738	73	<0.0001
Plasma citrate	Fasting glucose	Weighted median	-0.014	0.009	0.132
Plasma citrate	Fasting glucose	Egger	-0.037	0.019	0.054
Plasma citrate	Fasting glucose	Egger intercept	0.002	0.001	0.04
Plasma citrate	High-density lipoprotein cholesterol	Inverse-variance weighted	0.059	0.023	0.012	97.3	<0.0001
Plasma citrate	High-density lipoprotein cholesterol	Weighted median	0.004	0.007	0.574
Plasma citrate	High-density lipoprotein cholesterol	Egger	0	0.042	0.991
Plasma citrate	High-density lipoprotein cholesterol	Egger intercept	0.004	0.002	0.093
Plasma citrate	Interleukin 6	Inverse-variance weighted	-0.029	0.023	0.206	17.2	0.1007
Plasma citrate	Interleukin 6	Weighted median	-0.066	0.034	0.05
Plasma citrate	Interleukin 6	Egger	-0.043	0.041	0.301
Plasma citrate	Interleukin 6	Egger intercept	0.001	0.002	0.686
Plasma citrate	Low-density lipoprotein cholesterol	Inverse-variance weighted	0.003	0.029	0.919	98.3	<0.0001
Plasma citrate	Low-density lipoprotein cholesterol	Weighted median	0	0.007	0.951
Plasma citrate	Low-density lipoprotein cholesterol	Egger	-0.025	0.054	0.643
Plasma citrate	Low-density lipoprotein cholesterol	Egger intercept	0.002	0.003	0.535
Plasma citrate	Liver fat	Inverse-variance weighted	0.008	0.026	0.76	39.4	0.0002
Plasma citrate	Liver fat	Weighted median	0.018	0.032	0.576
Plasma citrate	Liver fat	Egger	-0.028	0.048	0.55
Plasma citrate	Liver fat	Egger intercept	0.002	0.003	0.362
Plasma citrate	Microalbuminuria	Inverse-variance weighted	-0.028	0.029	0.332	55.1	<0.0001
Plasma citrate	Microalbuminuria	Weighted median	-0.02	0.031	0.517
Plasma citrate	Microalbuminuria	Egger	-0.04	0.053	0.443
Plasma citrate	Microalbuminuria	Egger intercept	0.001	0.003	0.775
Plasma citrate	Triglycerides	Inverse-variance weighted	-0.082	0.042	0.053	99.2	<0.0001
Plasma citrate	Triglycerides	Weighted median	0.008	0.007	0.248
Plasma citrate	Triglycerides	Egger	-0.024	0.078	0.753
Plasma citrate	Triglycerides	Egger intercept	-0.004	0.004	0.375
Plasma citrate	Urine albumin-creatinine ratio	Inverse-variance weighted	-0.011	0.012	0.381	78.7	<0.0001
Plasma citrate	Urine albumin-creatinine ratio	Weighted median	-0.001	0.009	0.93
Plasma citrate	Urine albumin-creatinine ratio	Egger	-0.006	0.023	0.798
Plasma citrate	Urine albumin-creatinine ratio	Egger intercept	0	0.001	0.794
